# A spatially resolved genomic and molecular atlas of human white matter

**DOI:** 10.64898/2026.07.06.26357381

**Authors:** Alec Reinhardt, Zhiwen Jiang, Tengfei Li, Borui Tang, Xinjie Qian, Shuai Huang, Joseph G. Ibrahim, Yun Li, Bingxin Zhao, Patrick Sullivan, Jason Stein, Hongtu Zhu

**Affiliations:** Department of Biostatistics, University of North Carolina at Chapel Hill; Biomedical Research Imaging Center, UNC School of Medicine; Department of Radiology, UNC School of Medicine; Department of Genetics, University of North Carolina at Chapel Hill; Department of Statistics and Data Science, The Wharton School, University of Pennsylvania; Department of Psychiatry, University of North Carolina at Chapel Hill

## Abstract

Genetic variation, circulating metabolism and brain disease are each linked to white matter, but whether they converge on shared tract segments is unknown. Here we map genetic effects at 609,000 locations along 6,090 fiber pathways in 56,313 UK Biobank participants and integrate circulating proteomic and metabolomic associations. We identify 315, 238 and 345 loci for fractional anisotropy, mean and axial diffusivity; 227 fractional-anisotropy loci have no white-matter association in the GWAS Catalog. Footprints range from single locations to multi-tract patterns, concentrating in capsular and limbic tracts. Nearly all loci replicate at the locus level in 15,872 held-out adults, and 47% of fractional-anisotropy footprints recur in 7,403 children. Colocalization and Mendelian randomization link localized effects to brain and cardiometabolic disease, with shared causal variants at SPI1 for Alzheimer’s disease, APOE/APOC1 for coronary atherosclerosis and SREBF1/PEMT for stroke. Testing whether colocalized loci act where disease genetic correlation concentrates recovers the APOE/APOC1 link to Alzheimer’s disease but shows that shared variants rarely imply shared anatomy. Circulating fatty acids, led by linoleic acid, show the broadest associations, overlapping genetic hotspots in the corpus callosum. The atlas places inherited risk and lipid metabolism on shared white-matter segments and nominates lipid and lysophosphatidic-acid-signalling genes for follow-up.

## Supplementary Tables 1-13 for "A spatially resolved genomic and molecular atlas of human white matter" (part 1 of 3)

### Sheet: Contents
Supplementary Tables 1-13
A spatially resolved genomic and molecular atlas of human white matter
Each Supplementary Table occupies one or more sheets (S<n>a, S<n>b, ...) preceded by a notes sheet (S<n>_notes) with column definitions, sources and footnotes. Click a sheet name to open it.
Supplementary Table	Title	Sheet	Content	Data rows	Columns	Source workbook : sheet
Supplementary Table 1	fPCA / low-dimensional representation (LDR) summary	S1_notes	Notes, column definitions and sources	2	1	Table_S1_fPCA_LDR.xlsx : README
		S1a_Summary	LDR summary per diffusion measure	3	18	Table_S1_fPCA_LDR.xlsx : Summary
		S1b_By_Tract	LDR summary by JHU tract and measure	51	17	Table_S1_fPCA_LDR.xlsx : By_Tract
		S1c_By_NetworkPair	LDR summary by functional network pair and measure	198	17	Table_S1_fPCA_LDR.xlsx : By_NetworkPair
		S1d_Per_Cluster	LDR selection per fiber cluster (430 clusters x 3 measures)	1290	15	Table_S1_fPCA_LDR.xlsx : Per_Cluster
Supplementary Table 2	External GWAS summary statistics	S2_notes	Notes, column definitions and sources	4	1	Table_S2_external_GWAS_sources.xlsx : README
		S2a_GC_traits	14 traits used for genetic correlation and spatial-closure maps	14	11	Table_S2_external_GWAS_sources.xlsx : GC_traits
		S2b_coloc_traits	19 traits tested for colocalization	19	7	Table_S2_external_GWAS_sources.xlsx : coloc_traits
		S2c_MR_outcomes	14 Mendelian randomization outcomes (same GWAS as genetic correlation)	14	6	Table_S2_external_GWAS_sources.xlsx : MR_outcomes
Supplementary Table 3	ROI-level SNP heritability (FA, MD, AD)	S3_notes	Notes, column definitions and sources	5	1	Table_S3_heritability.xlsx : README
		S3a_heritability_FA	FA heritability by JHU tract and functional network pair, discovery and validation	83	13	Table_S3_heritability.xlsx : heritability
		S3b_heritability_MD_AD	MD and AD heritability by JHU tract and functional network pair, discovery	83	15	Table_S3_heritability.xlsx : heritability_MD_AD
Supplementary Table 4	Genetic correlation with 14 traits	S4_notes	Notes, column definitions and sources	10	1	Table_S4_genetic_correlation.xlsx : README
		S4a_tract	Tract x trait x measure cells (714)	714	16	Table_S4_genetic_correlation.xlsx : tract
		S4b_network_pair	Network pair x trait x measure cells (2,772)	2772	16	Table_S4_genetic_correlation.xlsx : network_pair
Supplementary Table 5	FA loci and replication	S5_notes	Notes, column definitions and sources	3	1	Table_S5_FA_loci.xlsx : README
		S5a_FA_loci	315 FA discovery loci with UKB Phase 7 and ABCD (site-adjusted) replication	315	19	Table_S5_FA_loci.xlsx : FA_loci
		S5b_replication_summary	FA replication summary by validation cohort	6	7	Table_S5_FA_loci.xlsx : replication_summary
Supplementary Table 6	MD loci and replication	S6_notes	Notes, column definitions and sources	2	1	Table_S6_MD_loci.xlsx : README
		S6a_MD_loci	238 MD discovery loci with UKB Phase 7 replication	238	13	Table_S6_MD_loci.xlsx : MD_loci
		S6b_replication_summary	MD replication summary by validation cohort	5	6	Table_S6_MD_loci.xlsx : replication_summary
Supplementary Table 7	AD loci and replication	S7_notes	Notes, column definitions and sources	2	1	Table_S7_AD_loci.xlsx : README
		S7a_AD_loci	345 AD discovery loci with UKB Phase 7 replication	345	13	Table_S7_AD_loci.xlsx : AD_loci
		S7b_replication_summary	AD replication summary by validation cohort	5	6	Table_S7_AD_loci.xlsx : replication_summary
Supplementary Table 8	Colocalization of FA loci with 19 external traits	S8_notes	Notes, column definitions and sources	4	1	Table_S8_colocalization.xlsx : README
		S8_coloc	coloc.abf results for all evaluable locus-trait pairs	5980	25	Table_S8_colocalization.xlsx : coloc
Supplementary Table 9	Mendelian randomization (tract x outcome)	S9_notes	Notes, column definitions and sources	8	1	Table_S9_mendelian_randomization.xlsx : Notes
		S9a_significant_pairs	The 68 reported tract-outcome pairs	68	17	Table_S9_mendelian_randomization.xlsx : S9a_significant_pairs
		S9b_all_pairs	All 238 tract-outcome pairs	238	18	Table_S9_mendelian_randomization.xlsx : S9b_all_pairs
		S9c_tract_outcome_method	Tract x outcome x estimator results	2856	19	Table_S9_mendelian_randomization.xlsx : S9c_tract_outcome_method
Supplementary Table 10	Multi-omics association atlas	S10_notes	Notes, column definitions and sources	4	1	Table_S10_multiomics.xlsx : README
		S10a_FA_feature_summary	FA-associated features summarized over clusters	152	6	Table_S10_multiomics.xlsx : FA_feature_summary
		S10b_FA_features_by_cluster	FA-associated features by fiber cluster	8386	8	Table_S10_multiomics.xlsx : FA_features_by_cluster
		S10c_MD_features_by_cluster	MD-associated features by fiber cluster	14080	8	Table_S10_multiomics.xlsx : MD_features_by_cluster
		S10d_AD_features_by_cluster	AD-associated features by fiber cluster	14348	8	Table_S10_multiomics.xlsx : AD_features_by_cluster
		S10e_FA_sel_feats_effnum	FA features after effective-number correction	202	4	Table_S10_multiomics.xlsx : FA_sel_feats_effnum
		S10f_FA_sel_feats_indeffnum	FA features after per-type effective-number correction	271	5	Table_S10_multiomics.xlsx : FA_sel_feats_indeffnum
		S10g_FA_feature_pair_dice	Dice overlap of significant FA locations for all 36,585 feature pairs	36585	9	Table_S10_multiomics.xlsx : FA_feature_pair_dice
Supplementary Table 11	Enrichment and network analyses	S11_notes	Notes, column definitions and sources	2	1	Table_S11_enrichment.xlsx : README
		S11a_gProfiler_tract_genes_full	g:Profiler enrichment of per-tract locus genes (all terms)	1111	74	Table_S11_enrichment.xlsx : gProfiler_tract_genes_full
		S11b_gProfiler_tract_genes_top	g:Profiler enrichment of per-tract locus genes (top terms)	70	74	Table_S11_enrichment.xlsx : gProfiler_tract_genes_top
		S11c_gProf_genomic_vs_proteomic	g:Profiler enrichment, locus genes versus plasma-protein genes	1290	14	Table_S11_enrichment.xlsx : gProfiler_genomic_vs_proteomic
		S11d_tract_gene_lists	Per-tract gene lists	1081	6	Table_S11_enrichment.xlsx : tract_gene_lists
		S11e_STRING_input_proteins	Proteins submitted to STRING	53	5	Table_S11_enrichment.xlsx : STRING_input_proteins
		S11f_MetaboAnalyst_pathway	MetaboAnalyst pathway analysis	19	9	Table_S11_enrichment.xlsx : MetaboAnalyst_pathway
		S11g_MetaboAn_MSEA_pathways	MetaboAnalyst metabolite-set enrichment, pathways	25	7	Table_S11_enrichment.xlsx : MetaboAnalyst_MSEA_pathways
		S11h_MetaboAnalyst_MSEA_disease	MetaboAnalyst metabolite-set enrichment, disease sets	94	7	Table_S11_enrichment.xlsx : MetaboAnalyst_MSEA_disease
		S11i_MetaboAn_input_metabolites	Metabolites submitted to MetaboAnalyst	135	3	Table_S11_enrichment.xlsx : MetaboAnalyst_input_metabolites
Supplementary Table 12	Druggability annotation of locus genes	S12_notes	Notes, column definitions and sources	2	1	Table_S12_druggability.xlsx : README
		S12a_druggable_genes_35	The 35 approved- or clinical-stage targets	35	11	Table_S12_druggability.xlsx : druggable_genes_35
		S12b_druggable_genes_literature	The 35 targets with literature-linked conditions	35	12	Table_S12_druggability.xlsx : druggable_genes_literature
		S12c_gene_drug_pairs	Gene-drug pairs with clinical phase	1038	10	Table_S12_druggability.xlsx : gene_drug_pairs
		S12d_tier_summary	Genes per druggability tier	4	3	Table_S12_druggability.xlsx : tier_summary
		S12e_tract_frequency	Druggable loci per tract	17	2	Table_S12_druggability.xlsx : tract_frequency
		S12f_candidate_gene_list	All locus genes queried	658	4	Table_S12_druggability.xlsx : candidate_gene_list
Supplementary Table 13	Spatial closure of locus footprints on disease maps	S13_notes	Notes, column definitions and sources	10	1	Table_S13_spatial_closure.xlsx : README
		S13_closure	All 828 testable locus x disease-map pairs	828	34	Table_S13_spatial_closure.xlsx : closure

### Sheet: S1_notes
Supplementary Table 1. fPCA / low-dimensional representation (LDR) summary: notes
Table S1. fPCA / LDR summary per fiber cluster (430 clusters x 3 measures): output of the adaptive selection rule (selLDR = number of components selected; minLDR = smallest number meeting the variance criterion, minVar 0.80-0.90, and the reconstruction-correlation criterion, minRC), achieved variance explained (estVar) and reconstruction fidelity (estRC), effective number of independent voxels per cluster (eff_num_voxels) and review flags. Sheets Summary / By_Tract / By_NetworkPair aggregate the per-cluster values.
nLDR_GWAS_discovery / nLDR_GWAS_validation (FA; sheet Per_Cluster) and total_nLDR_GWAS_* (sheet Summary): number of LDRs carried into the FA GWAS in the discovery (UKB Phases 1-6) and validation (UKB Phase 7) analyses. Their totals, 8,868 and 8,795, are the numbers quoted in the manuscript. nLDR_GWAS_discovery equals selLDR in 326 of 430 clusters and differs in 104 (by -2 to +19 components; 96 of the 104 are clusters flagged because the variance-based and correlation-based ranges did not overlap), which is why total_selLDR for FA (9,104) is larger than 8,868. estVar and estRC refer to selLDR. The GWAS LDR numbers are listed for FA, the measure for which the manuscript quotes a total.

### Sheet: S1a_Summary
modality	n_clusters	n_flagged	total_selLDR	total_nLDR_GWAS_discovery	total_nLDR_GWAS_validation	median_selLDR	mean_selLDR	mean_minLDR	mean_estVar	min_estVar	max_estVar	mean_estRC	median_estRC	min_estRC	max_estRC	total_eff_num_voxels	mean_eff_num_voxels
AD	430	160	11579			23	26.9279	20.4907	0.879799	0.8	0.92	0.861444	0.88	0.09	0.97875	3895.22	9.05866
FA	430	117	9104	8868	8795	18	21.1721	15.0209	0.826957	0.7	0.916667	0.9362	0.94	0.83	0.99	5479.48	12.743
MD	430	261	9261			18	21.5874	15.6807	0.889862	0.7	0.916667	0.804409	0.85	-0.04	0.97	2946.59	6.85255

### Sheet: S1b_By_Tract
modality	tract_assign	n_clusters	n_flagged	total_selLDR	median_selLDR	mean_selLDR	mean_minLDR	mean_estVar	min_estVar	max_estVar	mean_estRC	median_estRC	min_estRC	max_estRC	total_eff_num_voxels	mean_eff_num_voxels
AD	ACR	55	22	1848	32	33.6	26.8182	0.892097	0.86875	0.909524	0.859987	0.874545	0.66	0.924	550.645	10.0117
AD	ALIC	3	1	31	10	10.3333	9.66667	0.9	0.9	0.9	0.74	0.85	0.5	0.87	14.326	4.77533
AD	BCC	19	13	654	30	34.4211	15.3158	0.832361	0.8	0.9	0.937766	0.957778	0.625	0.972727	200.074	10.5302
AD	CGH	4	3	27	7	6.75	6	0.9	0.9	0.9	0.765	0.78	0.63	0.87	13.539	3.38475
AD	CP	2	0	66	33	33	25.5	0.873558	0.8625	0.884615	0.907222	0.907222	0.89	0.924444	17.378	8.689
AD	EC	4	3	37	7.5	9.25	8	0.89375	0.875	0.9	0.715	0.745	0.48	0.89	19.385	4.84625
AD	FX	4	0	62	16	15.5	12.25	0.871875	0.8625	0.875	0.9	0.905	0.88	0.91	30.222	7.5555
AD	GCC	6	3	98	17	16.3333	12.6667	0.815445	0.8	0.860526	0.942458	0.9375	0.915	0.97875	30.437	5.07283
AD	IFO	5	4	102	20	20.4	14.8	0.90125	0.895455	0.90625	0.629333	0.83	0.09	0.87	39.853	7.9706
AD	PCR	25	15	484	16	19.36	13.96	0.894582	0.85	0.91	0.78829	0.85	0.48	0.905714	169.476	6.77904
AD	PLIC	1	1	12	12	12	6	0.9	0.9	0.9	0.77	0.77	0.77	0.77	5.494	5.494
AD	PTR	32	5	853	21	26.6562	20.9688	0.850828	0.8	0.907143	0.890417	0.923485	0.66	0.946	281.502	8.79694
AD	RLIC	3	2	28	12	9.33333	5.33333	0.870833	0.8	0.9125	0.813333	0.84	0.73	0.87	11.917	3.97233
AD	SCC	24	7	608	22.5	25.3333	17.9167	0.869995	0.8125	0.907692	0.886167	0.89	0.795	0.939091	221.901	9.24587
AD	SCR	51	19	1615	30	31.6667	24.7843	0.892972	0.854167	0.908824	0.868359	0.87	0.776667	0.934545	524.826	10.2907
AD	SLF	114	32	3458	28	30.3333	23.7456	0.880753	0.825	0.91	0.876154	0.887083	0.63	0.94	1184.82	10.3931
AD	SS	47	9	1022	20	21.7447	17.2553	0.877836	0.817857	0.916667	0.875975	0.9	0.54	0.941667	379.801	8.08087
FA	ACR	55	6	1313	24	23.8727	19.4182	0.835592	0.75	0.9	0.934307	0.938	0.873333	0.98	811.843	14.7608
FA	ALIC	3	1	24	8	8	7.66667	0.825	0.8	0.85	0.892222	0.91	0.85	0.916667	17.866	5.95533
FA	BCC	19	16	651	32	34.2632	11.6316	0.824125	0.775	0.9	0.954331	0.97	0.83	0.985294	195.982	10.3148
FA	CGH	4	2	30	8	7.5	5.75	0.876042	0.8	0.916667	0.87	0.865	0.86	0.89	16.996	4.249
FA	CP	2	1	62	31	31	18	0.814583	0.8	0.829167	0.956389	0.956389	0.937778	0.975	21.577	10.7885
FA	EC	4	0	33	8.5	8.25	8	0.8375	0.8	0.9	0.9225	0.945	0.85	0.95	25.093	6.27325
FA	FX	4	1	56	14	14	11.25	0.843125	0.825	0.86	0.94875	0.945	0.94	0.965	33.315	8.32875
FA	GCC	6	6	214	38.5	35.6667	27.1667	0.804792	0.8	0.81875	0.97187	0.977692	0.953333	0.98	42.674	7.11233
FA	IFO	5	0	94	20	18.8	15	0.843333	0.8	0.866667	0.928286	0.93	0.91	0.95	61.864	12.3728
FA	PCR	25	0	412	16	16.48	14.04	0.847173	0.7	0.9	0.920631	0.92	0.88	0.95	254.752	10.1901
FA	PLIC	1	0	11	11	11	9	0.85	0.85	0.85	0.94	0.94	0.94	0.94	4.522	4.522
FA	PTR	32	14	770	18	24.0625	12.6875	0.818497	0.8	0.9	0.939555	0.944643	0.84	0.976667	411.863	12.8707
FA	RLIC	3	1	24	10	8	7	0.8125	0.8	0.825	0.952222	0.946667	0.94	0.97	22.715	7.57167
FA	SCC	24	14	505	18.5	21.0417	10.875	0.81151	0.766667	0.85	0.955525	0.957436	0.903333	0.99	315.601	13.15
FA	SCR	51	8	1118	22	21.9216	16.7451	0.826391	0.8	0.883333	0.936633	0.94	0.89	0.971429	710.5	13.9314
FA	SLF	114	27	2431	20	21.3246	16.6491	0.823745	0.7	0.9	0.934075	0.936667	0.87	0.964	1628.94	14.289
FA	SS	47	17	859	17	18.2766	12.5106	0.824488	0.775	0.9	0.939542	0.9425	0.86	0.977	553.09	11.7679
MD	ACR	55	28	1383	24	25.1455	19.2545	0.896102	0.8	0.91	0.839236	0.856667	0.65	0.93	456.439	8.29889
MD	ALIC	3	3	25	9	8.33333	6.33333	0.9	0.9	0.9	0.635	0.67	0.56	0.675	11.335	3.77833
MD	BCC	19	2	641	32	33.7368	26.2632	0.870525	0.836111	0.911111	0.882204	0.897143	0.67	0.931538	152.575	8.03026
MD	CGH	4	4	24	6	6	4.5	0.903125	0.9	0.9125	0.7025	0.75	0.47	0.84	12.146	3.0365
MD	CP	2	1	78	39	39	26.5	0.901505	0.89375	0.909259	0.845	0.845	0.81	0.88	15.372	7.686
MD	EC	4	4	34	6.5	8.5	6.5	0.902778	0.9	0.911111	0.755	0.765	0.67	0.82	15.155	3.78875
MD	FX	4	0	52	13.5	13	10	0.868452	0.857143	0.875	0.891875	0.89	0.8775	0.91	22.014	5.5035
MD	GCC	6	1	108	16	18	12.1667	0.840341	0.8	0.866667	0.938595	0.935	0.92	0.97	25.444	4.24067
MD	IFO	5	5	79	16	15.8	8.6	0.894929	0.85	0.91	0.788667	0.823333	0.635	0.865	30.954	6.1908
MD	PCR	25	14	362	13	14.48	11.92	0.899734	0.877778	0.914286	0.809924	0.825	0.65	0.93	132.74	5.3096
MD	PLIC	1	1	10	10	10	10	0.9	0.9	0.9	0.62	0.62	0.62	0.62	4.914	4.914
MD	PTR	32	19	858	22	27.6774	19.2581	0.887888	0.7	0.9125	0.812452	0.86	-0.03	0.915556	208.88	6.5275
MD	RLIC	3	2	19	6	6.33333	5.66667	0.872222	0.85	0.9	0.711667	0.735	0.64	0.76	10.139	3.37967
MD	SCC	24	17	470	14.5	19.5833	14.4167	0.883895	0.7	0.914286	0.754484	0.8175	-0.01	0.892857	158.79	6.61625
MD	SCR	51	36	1239	20	24.2941	16.1569	0.902143	0.885	0.9125	0.827728	0.835	0.66	0.9075	423.266	8.29933
MD	SLF	114	68	2490	20	21.8421	16.0702	0.887624	0.7	0.916667	0.797737	0.855	-0.04	0.92	825.502	7.24125
MD	SS	47	34	934	16	19.8723	13.234	0.88416	0.7	0.9125	0.753349	0.85	-0.02	0.888571	267.455	5.69053

### Sheet: S1c_By_NetworkPair
modality	network_pair	n_clusters	n_flagged	total_selLDR	median_selLDR	mean_selLDR	mean_minLDR	mean_estVar	min_estVar	max_estVar	mean_estRC	median_estRC	min_estRC	max_estRC	total_eff_num_voxels	mean_eff_num_voxels
AD	Auditory-Auditory	3	2	28	12	9.33333	5.33333	0.870833	0.8	0.9125	0.813333	0.84	0.73	0.87	11.917	3.97233
AD	Auditory-Default	3	2	29	9	9.66667	8.66667	0.883333	0.875	0.9	0.773333	0.79	0.64	0.89	14.9	4.96667
AD	Auditory-Dorsal-Attention	2	0	16	8	8	7	0.85	0.85	0.85	0.8975	0.8975	0.89	0.905	11.625	5.8125
AD	Auditory-Language	4	2	58	15	14.5	10.5	0.895417	0.866667	0.92	0.854167	0.858333	0.78	0.92	25.216	6.304
AD	Auditory-Posterior-Multimodal	1	1	4	4	4	4	0.9	0.9	0.9	0.81	0.81	0.81	0.81	2.748	2.748
AD	Auditory-Somatomotor	1	1	8	8	8	5	0.9	0.9	0.9	0.84	0.84	0.84	0.84	4.451	4.451
AD	Auditory-Visual2	2	0	44	22	22	18	0.866071	0.857143	0.875	0.9025	0.9025	0.87	0.935	20.38	10.19
AD	Cingulo-Opercular-Cingulo-Opercular	14	5	395	25.5	28.2143	24.2143	0.881762	0.8	0.90625	0.843521	0.865	0.625	0.948824	144.466	10.319
AD	Cingulo-Opercular-Default	12	5	316	25.5	26.3333	20.1667	0.868715	0.8125	0.903333	0.871465	0.888333	0.68	0.97875	99.253	8.27108
AD	Cingulo-Opercular-Dorsal-Attention	10	5	233	22	23.3	17.2	0.884454	0.8125	0.90625	0.858798	0.8585	0.75	0.947143	91.206	9.1206
AD	Cingulo-Opercular-Frontoparietal	20	7	605	25.5	30.25	24.15	0.877359	0.814286	0.903333	0.870437	0.876061	0.7	0.957778	208.489	10.4245
AD	Cingulo-Opercular-Language	10	4	257	18	25.7	18.4	0.881827	0.818421	0.91	0.860873	0.877143	0.75	0.961111	96.051	9.6051
AD	Cingulo-Opercular-Posterior-Multimodal	3	2	49	17	16.3333	13	0.885	0.855	0.9	0.805	0.79	0.7	0.925	21.553	7.18433
AD	Cingulo-Opercular-Somatomotor	14	11	449	31	32.0714	19.3571	0.887321	0.817857	0.907692	0.840045	0.87	0.63	0.950769	146.998	10.4999
AD	Cingulo-Opercular-Sub	8	7	195	16.5	24.375	14	0.89992	0.8875	0.91	0.699486	0.7175	0.48	0.898889	52.345	6.54312
AD	Cingulo-Opercular-Visual2	2	1	22	11	11	8.5	0.879167	0.858333	0.9	0.94	0.94	0.92	0.96	13.083	6.5415
AD	Default-Default	28	12	770	28	27.5	21.4643	0.881993	0.8	0.909524	0.868461	0.871429	0.69	0.965	254.802	9.10007
AD	Default-Dorsal-Attention	12	4	259	19	21.5833	17.0833	0.883507	0.8375	0.916667	0.848561	0.881667	0.56	0.926667	93.647	7.80392
AD	Default-Frontoparietal	30	7	1090	37.5	36.3333	29.5333	0.878238	0.815	0.90625	0.887778	0.886346	0.78	0.971875	349.949	11.665
AD	Default-Language	16	5	408	25	25.5	20	0.879243	0.818182	0.90625	0.867587	0.8775	0.66	0.965556	147.587	9.22419
AD	Default-Orbito-Affective	3	2	25	7	8.33333	8	0.895833	0.8875	0.9	0.48	0.48	0.09	0.87	11.511	3.837
AD	Default-Posterior-Multimodal	4	1	97	21	24.25	18.75	0.865246	0.831818	0.9	0.8645	0.893	0.75	0.922	39.042	9.7605
AD	Default-Somatomotor	3	2	60	22	20	15	0.9	0.9	0.9	0.797778	0.793333	0.74	0.86	23.425	7.80833
AD	Default-Sub	9	3	211	22	23.4444	17.2222	0.88825	0.8625	0.907143	0.882196	0.89	0.82	0.911429	61.758	6.862
AD	Default-Ventral-Multimodal	4	3	58	15	14.5	11	0.901136	0.9	0.904545	0.699167	0.688333	0.52	0.9	26.466	6.6165
AD	Default-Visual1	2	0	42	21	21	13	0.860101	0.859091	0.861111	0.9185	0.9185	0.915	0.922	9.275	4.6375
AD	Default-Visual2	6	1	149	23	24.8333	18	0.864766	0.833333	0.9	0.906759	0.916944	0.845	0.931667	48.906	8.151
AD	Dorsal-Attention-Dorsal-Attention	8	2	122	14	15.25	12.125	0.88744	0.84	0.904167	0.867188	0.865	0.8	0.935	59.137	7.39213
AD	Dorsal-Attention-Frontoparietal	11	0	377	30	34.2727	30.8182	0.88053	0.825	0.9	0.894058	0.898889	0.855714	0.931429	118.752	10.7956
AD	Dorsal-Attention-Language	8	2	109	13	13.625	11.625	0.871875	0.825	0.9	0.89375	0.91	0.82	0.93	58.135	7.26687
AD	Dorsal-Attention-Posterior-Multimodal	2	0	51	25.5	25.5	22.5	0.860833	0.841667	0.88	0.913333	0.913333	0.903333	0.923333	29.724	14.862
AD	Dorsal-Attention-Somatomotor	7	4	233	36	33.2857	21.2857	0.889059	0.825	0.906	0.859847	0.8575	0.791429	0.95	78.674	11.2391
AD	Dorsal-Attention-Sub	3	1	50	18	16.6667	11	0.897386	0.883333	0.908824	0.867778	0.85	0.85	0.903333	16.522	5.50733
AD	Dorsal-Attention-Ventral-Multimodal	4	2	64	16	16	10.5	0.880764	0.85	0.905556	0.86875	0.865	0.82	0.925	32.566	8.1415
AD	Dorsal-Attention-Visual1	1	0	6	6	6	6	0.85	0.85	0.85	0.86	0.86	0.86	0.86	5.552	5.552
AD	Dorsal-Attention-Visual2	9	1	236	26	26.2222	20.8889	0.861982	0.82	0.906667	0.9044	0.923333	0.84	0.94	93.069	10.341
AD	Frontoparietal-Frontoparietal	24	8	817	28	34.0417	25.75	0.877937	0.8	0.907143	0.881446	0.896667	0.74	0.964167	246.077	10.2532
AD	Frontoparietal-Language	14	6	387	28	27.6429	19.8571	0.878767	0.821429	0.9125	0.869032	0.876667	0.7	0.956364	135.011	9.64364
AD	Frontoparietal-Orbito-Affective	2	1	23	11.5	11.5	9	0.8875	0.875	0.9	0.845	0.845	0.8	0.89	12.316	6.158
AD	Frontoparietal-Posterior-Multimodal	5	1	107	22	21.4	16.6	0.878095	0.85	0.907143	0.897833	0.8875	0.86	0.935	50.949	10.1898
AD	Frontoparietal-Somatomotor	5	1	147	16	29.4	26.6	0.891667	0.88125	0.9	0.881333	0.89	0.83	0.93	52.158	10.4316
AD	Frontoparietal-Sub	6	2	118	15.5	19.6667	15.3333	0.879936	0.854167	0.9	0.854375	0.8925	0.72	0.93125	30.43	5.07167
AD	Frontoparietal-Ventral-Multimodal	2	0	18	9	9	8.5	0.875	0.875	0.875	0.905	0.905	0.89	0.92	11.973	5.9865
AD	Frontoparietal-Visual1	2	1	14	7	7	7	0.9	0.9	0.9	0.855	0.855	0.84	0.87	10.393	5.1965
AD	Frontoparietal-Visual2	4	1	94	24.5	23.5	21.75	0.881071	0.85	0.895	0.830964	0.874429	0.66	0.915	33.253	8.31325
AD	Language-Language	7	2	154	18	22	19.2857	0.881939	0.8125	0.907143	0.877905	0.882	0.795	0.9475	67.444	9.63486
AD	Language-Posterior-Multimodal	2	0	29	14.5	14.5	12	0.845	0.84	0.85	0.925	0.925	0.91	0.94	18.733	9.3665
AD	Language-Somatomotor	2	2	24	12	12	8.5	0.879167	0.85	0.908333	0.9025	0.9025	0.845	0.96	15.974	7.987
AD	Language-Sub	5	1	115	16	23	16.8	0.888205	0.875	0.907692	0.876286	0.88	0.85	0.91	37.276	7.4552
AD	Language-Ventral-Multimodal	2	2	42	21	21	9.5	0.906923	0.903846	0.91	0.841667	0.841667	0.813333	0.87	13.96	6.98
AD	Language-Visual1	2	0	20	10	10	8	0.86875	0.8625	0.875	0.89	0.89	0.885	0.895	8.574	4.287
AD	Language-Visual2	4	0	76	20	19	14.5	0.858591	0.841667	0.88	0.9155	0.913	0.89	0.946	29.7	7.425
AD	Posterior-Multimodal-Posterior-Multimodal	3	1	26	9	8.66667	8	0.841667	0.8	0.9	0.841667	0.85	0.75	0.925	17.46	5.82
AD	Posterior-Multimodal-Somatomotor	1	0	23	23	23	20	0.825	0.825	0.825	0.91	0.91	0.91	0.91	15.858	15.858
AD	Posterior-Multimodal-Sub	1	1	14	14	14	7	0.9	0.9	0.9	0.813333	0.813333	0.813333	0.813333	3.23	3.23
AD	Posterior-Multimodal-Visual2	2	0	31	15.5	15.5	12.5	0.841667	0.833333	0.85	0.936667	0.936667	0.933333	0.94	17.814	8.907
AD	Somatomotor-Somatomotor	12	8	609	50	50.75	31.75	0.887077	0.831579	0.9075	0.868314	0.857222	0.774286	0.972727	150.548	12.5457
AD	Somatomotor-Sub	8	2	376	51	47	35.75	0.883558	0.863636	0.903409	0.889286	0.893077	0.82	0.934545	75.062	9.38275
AD	Somatomotor-Visual2	2	2	24	12	12	9.5	0.9	0.9	0.9	0.7425	0.7425	0.74	0.745	15.273	7.6365
AD	Sub-Sub	5	1	124	30	24.8	20.6	0.889423	0.8625	0.9	0.864889	0.87	0.77	0.924444	32.849	6.5698
AD	Sub-Visual1	2	1	20	10	10	4	0.878571	0.85	0.907143	0.765	0.765	0.71	0.82	5.035	2.5175
AD	Sub-Visual2	4	2	78	16	19.5	16.75	0.897083	0.883333	0.905	0.712917	0.735833	0.496667	0.883333	21.884	5.471
AD	Ventral-Multimodal-Ventral-Multimodal	2	2	12	6	6	6	0.9	0.9	0.9	0.7	0.7	0.63	0.77	6.467	3.2335
AD	Ventral-Multimodal-Visual2	2	0	51	25.5	25.5	20.5	0.839286	0.828571	0.85	0.933333	0.933333	0.926667	0.94	21.194	10.597
AD	Visual1-Visual2	8	3	344	45	43	30.5	0.890484	0.87	0.907692	0.867258	0.871667	0.795	0.914444	83.742	10.4678
AD	Visual2-Visual2	11	2	537	44	48.8182	36.1818	0.853082	0.815385	0.907143	0.915406	0.924286	0.844286	0.941667	131.408	11.9462
FA	Auditory-Auditory	3	1	24	10	8	7	0.8125	0.8	0.825	0.952222	0.946667	0.94	0.97	22.715	7.57167
FA	Auditory-Default	3	0	25	8	8.33333	7.66667	0.833333	0.8	0.85	0.926667	0.93	0.92	0.93	20.845	6.94833
FA	Auditory-Dorsal-Attention	2	0	15	7.5	7.5	7	0.8125	0.8	0.825	0.9325	0.9325	0.92	0.945	12.71	6.355
FA	Auditory-Language	4	0	51	12.5	12.75	10.5	0.846875	0.8375	0.85	0.940833	0.941667	0.93	0.95	32.795	8.19875
FA	Auditory-Posterior-Multimodal	1	0	3	3	3	3	0.8	0.8	0.8	0.92	0.92	0.92	0.92	2.993	2.993
FA	Auditory-Somatomotor	1	0	6	6	6	6	0.8	0.8	0.8	0.91	0.91	0.91	0.91	5.657	5.657
FA	Auditory-Visual2	2	2	34	17	17	7.5	0.805	0.8	0.81	0.9525	0.9525	0.95	0.955	20.894	10.447
FA	Cingulo-Opercular-Cingulo-Opercular	14	4	311	19.5	22.2143	15.4286	0.831525	0.8	0.89	0.937735	0.94	0.873333	0.99	197.808	14.1291
FA	Cingulo-Opercular-Default	12	4	275	23.5	22.9167	14.5833	0.822347	0.7	0.871429	0.941683	0.93875	0.8975	0.98	154.771	12.8976
FA	Cingulo-Opercular-Dorsal-Attention	10	2	172	16	17.2	12.7	0.82625	0.8	0.866667	0.932267	0.939	0.906667	0.966667	133.665	13.3665
FA	Cingulo-Opercular-Frontoparietal	20	5	456	21.5	22.8	16.2	0.827522	0.7	0.875	0.93905	0.935833	0.905	0.99	284.05	14.2025
FA	Cingulo-Opercular-Language	10	2	186	14	18.6	13.3	0.824256	0.75	0.883333	0.941605	0.941667	0.89	0.98	109.61	10.961
FA	Cingulo-Opercular-Posterior-Multimodal	3	1	44	16	14.6667	9	0.85119	0.828571	0.875	0.941667	0.923333	0.92	0.981667	29.788	9.92933
FA	Cingulo-Opercular-Somatomotor	14	4	338	21.5	24.1429	17.5714	0.821137	0.75	0.875	0.943882	0.94375	0.9	0.987273	205.571	14.6836
FA	Cingulo-Opercular-Sub	8	0	143	17.5	17.875	15.75	0.842743	0.8	0.8875	0.91658	0.934444	0.85	0.95	79.834	9.97925
FA	Cingulo-Opercular-Visual2	2	1	16	8	8	2.5	0.75	0.7	0.8	0.935	0.935	0.9	0.97	15.42	7.71
FA	Default-Default	28	9	619	22	22.1071	17.2143	0.824729	0.7875	0.8875	0.933488	0.939	0.85	0.98	363.147	12.9695
FA	Default-Dorsal-Attention	12	2	216	14.5	18	14.25	0.835464	0.8	0.9	0.92553	0.9225	0.89	0.962222	144.873	12.0727
FA	Default-Frontoparietal	30	9	855	27	28.5	20.8	0.824466	0.8	0.8625	0.942233	0.941667	0.9	0.98	482.349	16.0783
FA	Default-Language	16	3	306	18	19.125	14.125	0.827887	0.766667	0.875	0.936976	0.94	0.9	0.971111	187.125	11.6953
FA	Default-Orbito-Affective	3	0	27	9	9	8.66667	0.808333	0.8	0.825	0.95	0.95	0.95	0.95	22.204	7.40133
FA	Default-Posterior-Multimodal	4	0	79	18	19.75	17.75	0.832639	0.805556	0.8625	0.936042	0.933333	0.93	0.9475	57.736	14.434
FA	Default-Somatomotor	3	0	46	16	15.3333	12.3333	0.853333	0.833333	0.866667	0.913333	0.91	0.91	0.92	35.973	11.991
FA	Default-Sub	9	1	158	18	17.5556	15.4444	0.819365	0.766667	0.86	0.942976	0.943333	0.93	0.96	90.887	10.0986
FA	Default-Ventral-Multimodal	4	0	60	15	15	12.75	0.859375	0.8375	0.883333	0.905	0.915	0.86	0.93	45.439	11.3598
FA	Default-Visual1	2	2	40	20	20	4.5	0.79	0.78	0.8	0.969	0.969	0.968	0.97	17.806	8.903
FA	Default-Visual2	6	3	138	19.5	23	11.8333	0.835455	0.809091	0.86	0.944167	0.950667	0.903333	0.977	67.48	11.2467
FA	Dorsal-Attention-Dorsal-Attention	8	2	90	10	11.25	8.5	0.8325	0.75	0.9	0.9375	0.9425	0.9	0.96	73.138	9.14225
FA	Dorsal-Attention-Frontoparietal	11	1	270	24	24.5455	21.2727	0.82776	0.8	0.86	0.939348	0.942	0.916667	0.96	174.753	15.8866
FA	Dorsal-Attention-Language	8	2	84	10	10.5	8.375	0.809896	0.775	0.85	0.91875	0.928333	0.87	0.96	72.431	9.05387
FA	Dorsal-Attention-Posterior-Multimodal	2	0	38	19	19	17.5	0.83	0.81	0.85	0.922	0.922	0.9	0.944	32.147	16.0735
FA	Dorsal-Attention-Somatomotor	7	2	148	24	21.1429	15.4286	0.831845	0.8	0.9	0.925	0.933333	0.89	0.955	97.08	13.8686
FA	Dorsal-Attention-Sub	3	0	40	16	13.3333	12.3333	0.845	0.81	0.9	0.931667	0.94	0.91	0.945	28.779	9.593
FA	Dorsal-Attention-Ventral-Multimodal	4	2	59	14	14.75	10.75	0.83875	0.775	0.88	0.946667	0.95	0.926667	0.96	45.624	11.406
FA	Dorsal-Attention-Visual1	1	0	4	4	4	4	0.7	0.7	0.7	0.92	0.92	0.92	0.92	4.994	4.994
FA	Dorsal-Attention-Visual2	9	1	174	18	19.3333	15.8889	0.822156	0.807143	0.85	0.92969	0.9275	0.906	0.951429	110.167	12.2408
FA	Frontoparietal-Frontoparietal	24	5	592	21	24.6667	18.5833	0.834964	0.8	0.9	0.936721	0.94	0.9	0.98	357.968	14.9153
FA	Frontoparietal-Language	14	3	267	17.5	19.0714	13.3571	0.819612	0.775	0.8625	0.927852	0.935	0.86	0.976	171.328	12.2377
FA	Frontoparietal-Orbito-Affective	2	0	18	9	9	8.5	0.85	0.8	0.9	0.945	0.945	0.94	0.95	12.429	6.2145
FA	Frontoparietal-Posterior-Multimodal	5	1	92	18	18.4	15.8	0.847833	0.8125	0.9	0.921	0.93	0.87	0.96	68.082	13.6164
FA	Frontoparietal-Somatomotor	5	0	100	12	20	17.8	0.816111	0.8	0.827778	0.914667	0.905	0.9	0.94	71.886	14.3772
FA	Frontoparietal-Sub	6	3	113	17.5	18.8333	12	0.844494	0.8125	0.8875	0.951905	0.955	0.92	0.98	59.75	9.95833
FA	Frontoparietal-Ventral-Multimodal	2	1	18	9	9	7	0.8375	0.825	0.85	0.945	0.945	0.93	0.96	16.192	8.096
FA	Frontoparietal-Visual1	2	0	9	4.5	4.5	4.5	0.75	0.7	0.8	0.895	0.895	0.84	0.95	8.962	4.481
FA	Frontoparietal-Visual2	4	1	74	19	18.5	15.5	0.855313	0.83125	0.9	0.909643	0.93	0.84	0.938571	49.921	12.4802
FA	Language-Language	7	2	112	13	16	12.1429	0.847143	0.816667	0.866667	0.938238	0.942	0.92	0.96	66.944	9.56343
FA	Language-Posterior-Multimodal	2	1	20	10	10	8.5	0.783333	0.75	0.816667	0.94	0.94	0.93	0.95	18.133	9.0665
FA	Language-Somatomotor	2	1	18	9	9	7.5	0.85	0.825	0.875	0.8625	0.8625	0.83	0.895	13.898	6.949
FA	Language-Sub	5	2	72	10	14.4	12.6	0.82619	0.814286	0.85	0.937095	0.937143	0.916667	0.965	44.538	8.9076
FA	Language-Ventral-Multimodal	2	0	43	21.5	21.5	18	0.857143	0.85	0.864286	0.9125	0.9125	0.905	0.92	26.545	13.2725
FA	Language-Visual1	2	2	20	10	10	4	0.775	0.775	0.775	0.965	0.965	0.96	0.97	14.399	7.1995
FA	Language-Visual2	4	2	70	18	17.5	11.75	0.796875	0.775	0.825	0.949208	0.950417	0.94	0.956	37.039	9.25975
FA	Posterior-Multimodal-Posterior-Multimodal	3	0	23	8	7.66667	7.33333	0.833333	0.8	0.9	0.943333	0.95	0.93	0.95	17.037	5.679
FA	Posterior-Multimodal-Somatomotor	1	1	22	22	22	10	0.82	0.82	0.82	0.984	0.984	0.984	0.984	12.976	12.976
FA	Posterior-Multimodal-Sub	1	0	12	12	12	12	0.8	0.8	0.8	0.94	0.94	0.94	0.94	8.98	8.98
FA	Posterior-Multimodal-Visual2	2	0	24	12	12	11.5	0.8125	0.8	0.825	0.93	0.93	0.93	0.93	22.194	11.097
FA	Somatomotor-Somatomotor	12	4	467	33.5	38.9167	24.5	0.819391	0.79	0.86	0.944573	0.939545	0.924286	0.985294	241.142	20.0952
FA	Somatomotor-Sub	8	4	292	39	36.5	21	0.827293	0.807895	0.845833	0.950365	0.956061	0.91	0.969167	104.009	13.0011
FA	Somatomotor-Visual2	2	0	18	9	9	8	0.85	0.85	0.85	0.9175	0.9175	0.915	0.92	17.401	8.7005
FA	Sub-Sub	5	1	123	26	24.6	17.8	0.820449	0.8	0.85	0.939556	0.937778	0.91	0.975	48.753	9.7506
FA	Sub-Visual1	2	0	28	14	14	11.5	0.825	0.8	0.85	0.91	0.91	0.91	0.91	13.364	6.682
FA	Sub-Visual2	4	0	75	16	18.75	16.75	0.839167	0.8	0.88	0.928542	0.92875	0.916667	0.94	36.532	9.133
FA	Ventral-Multimodal-Ventral-Multimodal	2	2	16	8	8	5	0.914583	0.9125	0.916667	0.86	0.86	0.86	0.86	6.944	3.472
FA	Ventral-Multimodal-Visual2	2	1	44	22	22	17	0.820833	0.8	0.841667	0.959167	0.959167	0.95	0.968333	27.824	13.912
FA	Visual1-Visual2	8	4	297	39	37.125	20.25	0.82431	0.807895	0.85	0.945424	0.951324	0.915	0.963333	177.548	22.1935
FA	Visual2-Visual2	11	11	475	40	43.1818	12.1818	0.8163	0.8	0.83	0.968964	0.966923	0.958	0.98625	223.503	20.3185
MD	Auditory-Auditory	3	2	19	6	6.33333	5.66667	0.872222	0.85	0.9	0.711667	0.735	0.64	0.76	10.139	3.37967
MD	Auditory-Default	3	3	24	8	8	5.66667	0.908889	0.9	0.916667	0.691667	0.745	0.57	0.76	10.622	3.54067
MD	Auditory-Dorsal-Attention	2	2	15	7.5	7.5	4.5	0.90625	0.9	0.9125	0.765	0.765	0.73	0.8	6.582	3.291
MD	Auditory-Language	4	2	43	11.5	10.75	8	0.889583	0.8625	0.90625	0.82875	0.83	0.78	0.875	20.668	5.167
MD	Auditory-Posterior-Multimodal	1	1	3	3	3	3	0.9	0.9	0.9	0.79	0.79	0.79	0.79	2.035	2.035
MD	Auditory-Somatomotor	1	1	5	5	5	3	0.9	0.9	0.9	0.65	0.65	0.65	0.65	2.696	2.696
MD	Auditory-Visual2	2	2	41	20.5	20.5	10	0.904545	0.904545	0.904545	0.828333	0.828333	0.82	0.836667	11.643	5.8215
MD	Cingulo-Opercular-Cingulo-Opercular	14	9	326	18.5	23.2857	16.2857	0.896565	0.858333	0.90625	0.848602	0.844	0.75	0.92	117.075	8.3625
MD	Cingulo-Opercular-Default	12	5	231	16	19.25	15.4167	0.884861	0.8	0.908333	0.851587	0.865	0.753333	0.94	79.347	6.61225
MD	Cingulo-Opercular-Dorsal-Attention	10	7	179	17	17.9	12.6	0.902301	0.89	0.9125	0.823733	0.845	0.685	0.894	71.197	7.1197
MD	Cingulo-Opercular-Frontoparietal	20	13	490	19.5	24.5	18.05	0.897969	0.85625	0.91	0.830086	0.836667	0.74	0.91	168.144	8.4072
MD	Cingulo-Opercular-Language	10	6	227	15.5	22.7	18.8	0.889044	0.8	0.914286	0.8456	0.865	0.76	0.93	71.252	7.1252
MD	Cingulo-Opercular-Posterior-Multimodal	3	2	42	13	14	13.6667	0.9	0.9	0.9	0.8075	0.7925	0.72	0.91	18.447	6.149
MD	Cingulo-Opercular-Somatomotor	14	7	318	19	22.7143	19	0.89056	0.85	0.91	0.82949	0.8545	0.72	0.906	114.247	8.1605
MD	Cingulo-Opercular-Sub	8	8	155	11.5	19.375	10.875	0.904722	0.9	0.914286	0.767232	0.795	0.655	0.872857	49.082	6.13525
MD	Cingulo-Opercular-Visual2	2	1	17	8.5	8.5	8	0.9	0.9	0.9	0.821667	0.821667	0.78	0.863333	10.647	5.3235
MD	Default-Default	28	15	615	24	21.9643	15.9643	0.892852	0.825	0.9125	0.852921	0.86	0.74	0.97	201.971	7.21325
MD	Default-Dorsal-Attention	12	8	208	14	17.3333	12.6667	0.896128	0.875	0.907143	0.816528	0.825	0.68	0.893333	67.322	5.61017
MD	Default-Frontoparietal	30	13	861	27.5	28.7	21.2	0.892373	0.8375	0.909375	0.85897	0.86	0.76	0.931538	264.687	8.8229
MD	Default-Language	16	13	326	21	20.375	12.0625	0.89913	0.857692	0.91	0.826217	0.83	0.66	0.897143	108.227	6.76419
MD	Default-Orbito-Affective	3	3	20	5	6.66667	4.66667	0.883333	0.85	0.9	0.76	0.77	0.74	0.77	9.641	3.21367
MD	Default-Posterior-Multimodal	4	2	89	18	22.25	19.25	0.90253	0.895833	0.914286	0.820833	0.825	0.74	0.893333	29.388	7.347
MD	Default-Somatomotor	3	2	41	15	13.6667	9.33333	0.907037	0.9	0.911111	0.798333	0.83	0.705	0.86	17.087	5.69567
MD	Default-Sub	9	7	175	17	19.4444	10.1111	0.896425	0.857143	0.908333	0.825796	0.833333	0.723333	0.9	44.253	4.917
MD	Default-Ventral-Multimodal	4	4	47	12	11.75	8	0.9025	0.9	0.91	0.71625	0.7325	0.55	0.85	21.972	5.493
MD	Default-Visual1	2	1	48	24	24	15.5	0.9025	0.9	0.905	0.855	0.855	0.84	0.87	7.064	3.532
MD	Default-Visual2	6	2	144	18.5	24	18.1667	0.898011	0.883333	0.908065	0.847381	0.851429	0.83	0.86	32.48	5.41333
MD	Dorsal-Attention-Dorsal-Attention	8	5	96	11	12	8	0.899583	0.8625	0.9125	0.866042	0.874167	0.79	0.91	42.263	5.28287
MD	Dorsal-Attention-Frontoparietal	11	4	256	26	23.2727	19.9091	0.879692	0.7	0.908333	0.782652	0.863333	-0.02	0.89	76.434	6.94855
MD	Dorsal-Attention-Language	8	7	93	11.5	11.625	7.5	0.902282	0.9	0.911111	0.8125	0.82	0.7	0.903333	36.565	4.57062
MD	Dorsal-Attention-Posterior-Multimodal	2	0	42	21	21	20.5	0.892857	0.885714	0.9	0.8675	0.8675	0.865	0.87	17.411	8.7055
MD	Dorsal-Attention-Somatomotor	7	4	158	26	22.5714	14.4286	0.897588	0.883333	0.907143	0.863738	0.8625	0.826667	0.89	58.431	8.34729
MD	Dorsal-Attention-Sub	3	3	37	15	12.3333	6	0.906876	0.9	0.911538	0.776667	0.77	0.76	0.8	12.381	4.127
MD	Dorsal-Attention-Ventral-Multimodal	4	2	52	12	13	10	0.897619	0.883333	0.907143	0.7875	0.79	0.71	0.86	22.779	5.69475
MD	Dorsal-Attention-Visual1	1	0	5	5	5	5	0.9	0.9	0.9	0.87	0.87	0.87	0.87	3.567	3.567
MD	Dorsal-Attention-Visual2	9	4	222	26	24.6667	18.1111	0.896555	0.877778	0.908824	0.861614	0.87	0.77	0.89	63.72	7.08
MD	Frontoparietal-Frontoparietal	24	12	562	23	23.4167	17.8333	0.863772	0.7	0.91	0.717206	0.858	-0.04	0.93	166.497	6.93738
MD	Frontoparietal-Language	14	8	272	18	19.4286	15	0.867007	0.7	0.906667	0.716143	0.86	0	0.896	90.852	6.48943
MD	Frontoparietal-Orbito-Affective	2	2	23	11.5	11.5	7.5	0.905556	0.9	0.911111	0.745	0.745	0.67	0.82	8.653	4.3265
MD	Frontoparietal-Posterior-Multimodal	5	5	74	18	14.8	8	0.865095	0.7	0.908333	0.636	0.8	0.01	0.88	29.71	5.942
MD	Frontoparietal-Somatomotor	5	3	107	11	21.4	18.2	0.904424	0.895455	0.91	0.805143	0.82	0.73	0.875714	40.639	8.1278
MD	Frontoparietal-Sub	6	3	91	10	15.1667	14.5	0.895013	0.8875	0.9	0.783167	0.817	0.65	0.875	25.227	4.2045
MD	Frontoparietal-Ventral-Multimodal	2	2	10	5	5	3	0.8	0.7	0.9	0.335	0.335	-0.02	0.69	5.464	2.732
MD	Frontoparietal-Visual1	2	1	10	5	5	4.5	0.875	0.85	0.9	0.85	0.85	0.77	0.93	7.287	3.6435
MD	Frontoparietal-Visual2	4	2	66	16.5	16.5	14	0.895179	0.885714	0.9	0.77125	0.8175	0.58	0.87	26.494	6.6235
MD	Language-Language	7	5	135	16	19.2857	13.2857	0.902747	0.879167	0.91	0.839167	0.83	0.785	0.8825	45.115	6.445
MD	Language-Posterior-Multimodal	2	2	30	15	15	8.5	0.889583	0.875	0.904167	0.845	0.845	0.81	0.88	12.215	6.1075
MD	Language-Somatomotor	2	1	16	8	8	5.5	0.875	0.85	0.9	0.735	0.735	0.67	0.8	10.7	5.35
MD	Language-Sub	5	3	102	12	20.4	10.2	0.8912	0.866667	0.908333	0.815	0.82	0.675	0.91	29.184	5.8368
MD	Language-Ventral-Multimodal	2	2	35	17.5	17.5	7.5	0.906119	0.904545	0.907692	0.865	0.865	0.85	0.88	11.292	5.646
MD	Language-Visual1	2	2	9	4.5	4.5	4.5	0.8	0.7	0.9	0.27	0.27	-0.02	0.56	4.656	2.328
MD	Language-Visual2	4	2	84	23	21	15.25	0.902951	0.89375	0.9125	0.8475	0.85	0.82	0.87	20.468	5.117
MD	Posterior-Multimodal-Posterior-Multimodal	3	3	25	7	8.33333	5	0.902083	0.9	0.90625	0.723333	0.72	0.71	0.74	13.276	4.42533
MD	Posterior-Multimodal-Somatomotor	1	1	25	25	25	13	0.91	0.91	0.91	0.83	0.83	0.83	0.83	11.75	11.75
MD	Posterior-Multimodal-Sub	1	1	9	9	9	9	0.9	0.9	0.9	0.775	0.775	0.775	0.775	2.863	2.863
MD	Posterior-Multimodal-Visual2	2	2	27	13.5	13.5	7	0.906696	0.90625	0.907143	0.83	0.83	0.81	0.85	11.525	5.7625
MD	Somatomotor-Somatomotor	12	3	452	35	37.6667	29.5833	0.884508	0.836111	0.906667	0.879949	0.877	0.836	0.923529	124.291	10.3576
MD	Somatomotor-Sub	8	5	329	44.5	41.125	25.25	0.902232	0.888636	0.91	0.853085	0.878591	0.782	0.886667	74.147	9.26838
MD	Somatomotor-Visual2	2	2	18	9	9	5.5	0.905	0.9	0.91	0.76	0.76	0.68	0.84	12.671	6.3355
MD	Sub-Sub	5	4	131	32	26.2	16.4	0.902935	0.89375	0.911667	0.746	0.81	0.56	0.88	28.567	5.7134
MD	Sub-Visual1	2	1	4	2	2	2	0.75	0.7	0.8	0.41	0.41	-0.03	0.85	3.116	1.558
MD	Sub-Visual2	4	4	42	12	14	5.66667	0.908351	0.90625	0.911111	0.816667	0.825	0.775	0.85	15.697	3.92425
MD	Ventral-Multimodal-Ventral-Multimodal	2	2	12	6	6	6	0.9	0.9	0.9	0.6	0.6	0.47	0.73	7.008	3.504
MD	Ventral-Multimodal-Visual2	2	2	68	34	34	18	0.905418	0.902941	0.907895	0.866	0.866	0.862	0.87	17.372	8.686
MD	Visual1-Visual2	8	3	269	33	33.625	27.75	0.86577	0.7	0.907143	0.756962	0.86875	-0.01	0.91625	76.229	9.52862
MD	Visual2-Visual2	11	3	554	54	50.3636	37.8182	0.870025	0.7	0.908	0.809308	0.888571	0.02	0.915556	112.164	10.1967

### Sheet: S1d_Per_Cluster
cluster	minLDR	selLDR	nLDR_GWAS_discovery	nLDR_GWAS_validation	minVar	minRC	estVar	estRC	eff_num_voxels	flag	error	modality	network_pair	tract_assign
1	28	30	30	30	0.85	0.95	0.8125	0.945	18.77			FA	Visual1-Visual2	SCC
2	26	54	46	46	0.85	0.97	0.828571	0.961538	30.654	variance-based and correlation-based LDR ranges did not overlap -- flagged for manual review		FA	Visual1-Visual2
3	22	48	42	42	0.85	0.97	0.823077	0.963333	31.802	variance-based and correlation-based LDR ranges did not overlap -- flagged for manual review		FA	Visual1-Visual2
4	15	17	17	17	0.85	0.95	0.85	0.915	7.78			FA	Visual1-Visual2	SCC
5	11	12	12	12	0.85	0.94	0.816667	0.933333	6.35			FA	Visual1-Visual2	SCC
6	25	52	44	44	0.85	0.97	0.830769	0.961538	27.758	variance-based and correlation-based LDR ranges did not overlap -- flagged for manual review		FA	Visual1-Visual2	SCC
7	16	62	59	59	0.85	0.96	0.807895	0.957647	45.202	variance-based and correlation-based LDR ranges did not overlap -- flagged for manual review		FA	Visual1-Visual2	PTR
8	19	22	22	22	0.85	0.95	0.825	0.926	9.232			FA	Visual1-Visual2	SCC
9	5	12	13	13	0.8	0.96	0.775	0.96	7.041	variance-based and correlation-based LDR ranges did not overlap -- flagged for manual review		FA	Language-Visual1	SS
10	3	8	9	9	0.8	0.97	0.775	0.97	7.358	variance-based and correlation-based LDR ranges did not overlap -- flagged for manual review		FA	Language-Visual1	SS
11	5	22	24	24	0.8	0.97	0.78	0.97	10.254	variance-based and correlation-based LDR ranges did not overlap -- flagged for manual review		FA	Default-Visual1	SS
12	4	18	18	18	0.8	0.97	0.8	0.968	7.552	variance-based and correlation-based LDR ranges did not overlap -- flagged for manual review		FA	Default-Visual1	SS
13	15	20	20	20	0.85	0.91	0.85	0.91	7.417			FA	Sub-Visual1	PTR
14	8	8	8	8	0.8	0.91	0.8	0.91	5.947			FA	Sub-Visual1	PTR
15	17	37	31	31	0.85	0.97	0.83	0.962222	17.459	variance-based and correlation-based LDR ranges did not overlap -- flagged for manual review		FA	Visual2-Visual2	PTR
16	10	40	40	40	0.8	0.97	0.8	0.964545	26.102	variance-based and correlation-based LDR ranges did not overlap -- flagged for manual review		FA	Visual2-Visual2	SCC
17	13	48	40	40	0.85	0.98	0.825	0.975	10.243	variance-based and correlation-based LDR ranges did not overlap -- flagged for manual review		FA	Visual2-Visual2	PTR
18	12	46	41	41	0.85	0.97	0.817857	0.966923	24.756	variance-based and correlation-based LDR ranges did not overlap -- flagged for manual review		FA	Visual2-Visual2	PTR
19	14	49	43	43	0.85	0.97	0.81875	0.965	24.048	variance-based and correlation-based LDR ranges did not overlap -- flagged for manual review		FA	Visual2-Visual2	PTR
20	7	27	24	24	0.85	0.99	0.816667	0.98625	7.224	variance-based and correlation-based LDR ranges did not overlap -- flagged for manual review		FA	Visual2-Visual2	SCC
21	14	52	46	46	0.85	0.97	0.81875	0.962	25.177	variance-based and correlation-based LDR ranges did not overlap -- flagged for manual review		FA	Visual2-Visual2	PTR
22	9	36	34	34	0.85	0.97	0.809091	0.967	18.508	variance-based and correlation-based LDR ranges did not overlap -- flagged for manual review		FA	Visual2-Visual2	SS
23	9	34	33	33	0.85	0.98	0.805	0.976667	23.963	variance-based and correlation-based LDR ranges did not overlap -- flagged for manual review		FA	Visual2-Visual2	PTR
24	20	72	64	64	0.85	0.98	0.818182	0.975	34.825	variance-based and correlation-based LDR ranges did not overlap -- flagged for manual review		FA	Visual2-Visual2	PTR
25	9	34	30	30	0.85	0.97	0.82	0.958	11.198	variance-based and correlation-based LDR ranges did not overlap -- flagged for manual review		FA	Visual2-Visual2	PTR
26	22	22	22	22	0.8	0.94	0.8	0.94	8.668			FA	Language-Visual2	PTR
27	4	18	19	19	0.8	0.96	0.7875	0.956	11.027	variance-based and correlation-based LDR ranges did not overlap -- flagged for manual review		FA	Language-Visual2	SS
28	5	12	13	13	0.8	0.96	0.775	0.953333	9.419	variance-based and correlation-based LDR ranges did not overlap -- flagged for manual review		FA	Language-Visual2	SS
29	16	18	18	16	0.85	0.95	0.825	0.9475	7.925			FA	Language-Visual2	PTR
30	10	36	33	33	0.85	0.97	0.813636	0.97	11.497	variance-based and correlation-based LDR ranges did not overlap -- flagged for manual review		FA	Default-Visual2	SS
31	13	17	17	17	0.9	0.93	0.86	0.913333	10.04			FA	Default-Visual2	PCR
32	14	22	19	19	0.85	0.96	0.83	0.958	12.754	variance-based and correlation-based LDR ranges did not overlap -- flagged for manual review		FA	Default-Visual2	PTR
33	13	14	14	14	0.85	0.93	0.85	0.903333	11.103			FA	Default-Visual2	SLF
34	9	35	33	33	0.85	0.98	0.809091	0.977	11.212	variance-based and correlation-based LDR ranges did not overlap -- flagged for manual review		FA	Default-Visual2	SS
35	12	14	14	14	0.85	0.95	0.85	0.943333	10.874			FA	Default-Visual2
36	26	29	29	29	0.85	0.93	0.816667	0.9225	9.139			FA	Sub-Visual2	PTR
37	11	14	14	14	0.9	0.94	0.86	0.94	9.508			FA	Sub-Visual2	PCR
38	16	16	16	16	0.8	0.94	0.8	0.935	8.498			FA	Sub-Visual2	PTR
39	14	16	16	16	0.9	0.94	0.88	0.916667	9.387			FA	Sub-Visual2	PCR
40	19	19	19	19	0.8	0.95	0.8	0.95	13.557			FA	Ventral-Multimodal-Visual2	SS
41	15	25	20	20	0.85	0.97	0.841667	0.968333	14.267	variance-based and correlation-based LDR ranges did not overlap -- flagged for manual review		FA	Ventral-Multimodal-Visual2	SS
42	7	16	16	16	0.8	0.96	0.8	0.95	10.161	variance-based and correlation-based LDR ranges did not overlap -- flagged for manual review		FA	Auditory-Visual2	PTR
43	8	18	17	17	0.85	0.96	0.81	0.955	10.733	variance-based and correlation-based LDR ranges did not overlap -- flagged for manual review		FA	Auditory-Visual2	PTR
44	6	26	27	27	0.8	0.94	0.79	0.94	18.743	variance-based and correlation-based LDR ranges did not overlap -- flagged for manual review		FA	Somatomotor-Somatomotor	SLF
45	30	42	42	42	0.9	0.93	0.86	0.93	21.267			FA	Somatomotor-Somatomotor	SLF
46	31	32	32	32	0.85	0.95	0.805	0.945556	20.488			FA	Somatomotor-Somatomotor
47	38	40	40	40	0.85	0.94	0.809091	0.939091	23.092			FA	Somatomotor-Somatomotor	SLF
48	26	30	30	30	0.85	0.94	0.825	0.928571	22.972			FA	Somatomotor-Somatomotor	SCR
49	20	66	47	47	0.85	0.97	0.841304	0.97	11.577	variance-based and correlation-based LDR ranges did not overlap -- flagged for manual review		FA	Somatomotor-Somatomotor	BCC
50	17	60	53	53	0.85	0.99	0.819444	0.985294	13.674	variance-based and correlation-based LDR ranges did not overlap -- flagged for manual review		FA	Somatomotor-Somatomotor	BCC
51	27	30	30	30	0.85	0.93	0.821429	0.924286	21.327			FA	Somatomotor-Somatomotor	SLF
52	42	54	54	54	0.85	0.95	0.84	0.933077	25.667			FA	Somatomotor-Somatomotor	SLF
53	25	26	26	26	0.85	0.95	0.807143	0.95	17.341			FA	Somatomotor-Somatomotor
54	9	35	36	36	0.8	0.97	0.792857	0.964	22.575	variance-based and correlation-based LDR ranges did not overlap -- flagged for manual review		FA	Somatomotor-Somatomotor	SLF
55	23	26	26	26	0.85	0.94	0.821429	0.925	22.419			FA	Somatomotor-Somatomotor	SCR
56	11	25	24	24	0.85	0.96	0.808333	0.955	16.374	variance-based and correlation-based LDR ranges did not overlap -- flagged for manual review		FA	Dorsal-Attention-Somatomotor	SLF
57	21	26	26	26	0.85	0.94	0.835714	0.933333	12.58			FA	Dorsal-Attention-Somatomotor	SLF
58	19	24	24	24	0.9	0.94	0.85625	0.94	16.512			FA	Dorsal-Attention-Somatomotor	SCR
59	11	12	12	12	0.9	0.89	0.9	0.89	7.737			FA	Dorsal-Attention-Somatomotor	BCC
60	16	16	16	16	0.8	0.92	0.8	0.92	14.565			FA	Dorsal-Attention-Somatomotor	SCR
61	11	24	23	23	0.85	0.96	0.808333	0.933333	17.999	variance-based and correlation-based LDR ranges did not overlap -- flagged for manual review		FA	Dorsal-Attention-Somatomotor	SLF
62	19	21	21	21	0.85	0.91	0.814286	0.903333	11.313			FA	Dorsal-Attention-Somatomotor	SLF
63	27	32	32	32	0.85	0.94	0.827778	0.925	18.053			FA	Frontoparietal-Somatomotor	SLF
64	10	10	10	10	0.8	0.92	0.8	0.903333	9.953			FA	Frontoparietal-Somatomotor	SCC
65	11	12	12	12	0.85	0.91	0.825	0.905	11.188			FA	Frontoparietal-Somatomotor	SCR
66	29	34	34	30	0.85	0.95	0.827778	0.94	19.64			FA	Frontoparietal-Somatomotor	SLF
67	12	12	12	12	0.8	0.94	0.8	0.9	13.052			FA	Frontoparietal-Somatomotor	SCR
68	30	31	31	31	0.85	0.95	0.805556	0.9475	20.493			FA	Cingulo-Opercular-Somatomotor	SLF
69	11	42	38	38	0.85	0.99	0.814286	0.987273	14.781	variance-based and correlation-based LDR ranges did not overlap -- flagged for manual review		FA	Cingulo-Opercular-Somatomotor	SCC
70	20	20	20	20	0.8	0.94	0.8	0.9325	17.47			FA	Cingulo-Opercular-Somatomotor	SLF
71	13	16	16	14	0.85	0.95	0.85	0.95	10.296			FA	Cingulo-Opercular-Somatomotor	SLF
72	20	32	27	27	0.85	0.96	0.835714	0.958571	20.281	variance-based and correlation-based LDR ranges did not overlap -- flagged for manual review		FA	Cingulo-Opercular-Somatomotor	SLF
73	18	22	22	22	0.9	0.9	0.875	0.9	13.636			FA	Cingulo-Opercular-Somatomotor
74	22	45	34	34	0.85	0.97	0.842308	0.97	12.49	variance-based and correlation-based LDR ranges did not overlap -- flagged for manual review		FA	Cingulo-Opercular-Somatomotor	BCC
75	4	4	5	5	0.75	0.94	0.75	0.94	5.135			FA	Cingulo-Opercular-Somatomotor
76	39	42	42	42	0.85	0.94	0.815	0.936	27.218			FA	Cingulo-Opercular-Somatomotor	SLF
77	7	16	15	15	0.85	0.96	0.8125	0.95	11.686	variance-based and correlation-based LDR ranges did not overlap -- flagged for manual review		FA	Cingulo-Opercular-Somatomotor	SLF
78	28	29	29	29	0.85	0.94	0.805556	0.9375	18.462			FA	Cingulo-Opercular-Somatomotor	SLF
79	13	14	14	14	0.85	0.94	0.85	0.915	13.66			FA	Cingulo-Opercular-Somatomotor	SLF
80	17	21	21	21	0.85	0.94	0.84	0.94	15.421			FA	Cingulo-Opercular-Somatomotor	SCR
81	4	4	4	4	0.8	0.95	0.8	0.95	4.542			FA	Cingulo-Opercular-Somatomotor
82	16	54	43	43	0.85	0.98	0.832353	0.9675	12.993	variance-based and correlation-based LDR ranges did not overlap -- flagged for manual review		FA	Somatomotor-Sub	SCR
83	19	24	24	24	0.85	0.95	0.841667	0.943333	10.284			FA	Somatomotor-Sub	SLF
84	8	30	28	28	0.85	0.97	0.811111	0.96625	13.458	variance-based and correlation-based LDR ranges did not overlap -- flagged for manual review		FA	Somatomotor-Sub	SCR
85	34	40	40	40	0.85	0.94	0.823077	0.934545	14.357			FA	Somatomotor-Sub	PCR
86	11	11	11	11	0.85	0.91	0.833333	0.91	7.942			FA	Somatomotor-Sub	SCC
87	10	38	32	32	0.85	0.97	0.823077	0.965455	14.817	variance-based and correlation-based LDR ranges did not overlap -- flagged for manual review		FA	Somatomotor-Sub	SCR
88	47	50	50	47	0.85	0.95	0.807895	0.946667	13.915			FA	Somatomotor-Sub	SCR
89	23	45	34	34	0.85	0.97	0.845833	0.969167	16.243	variance-based and correlation-based LDR ranges did not overlap -- flagged for manual review		FA	Somatomotor-Sub	SCR
90	7	8	8	8	0.85	0.92	0.825	0.895	7.125			FA	Language-Somatomotor	SLF
91	8	10	12	12	0.9	0.83	0.875	0.83	6.773	variance-based and correlation-based LDR ranges did not overlap -- flagged for manual review		FA	Language-Somatomotor	BCC
92	16	18	18	18	0.85	0.93	0.833333	0.92	15.745			FA	Default-Somatomotor	SCR
93	9	12	12	10	0.9	0.91	0.866667	0.91	9.602			FA	Default-Somatomotor	PCR
94	12	16	16	16	0.9	0.91	0.86	0.91	10.626			FA	Default-Somatomotor	SLF
95	16	16	16	16	0.8	0.95	0.8	0.945	15.024			FA	Cingulo-Opercular-Language	SLF
96	14	52	48	48	0.85	0.98	0.8125	0.975333	12.934	variance-based and correlation-based LDR ranges did not overlap -- flagged for manual review		FA	Cingulo-Opercular-Language	BCC
97	8	10	10	10	0.9	0.91	0.875	0.89	7.731			FA	Cingulo-Opercular-Language	SLF
98	10	12	12	12	0.9	0.95	0.883333	0.94	9.863			FA	Cingulo-Opercular-Language
99	23	24	24	24	0.85	0.94	0.807143	0.938333	12.965			FA	Cingulo-Opercular-Language	SCR
100	2	3	3	3	0.75	0.98	0.75	0.98	3.489	variance-based and correlation-based LDR ranges did not overlap -- flagged for manual review		FA	Cingulo-Opercular-Language	ACR
101	25	30	30	30	0.85	0.94	0.83125	0.925714	16.06			FA	Cingulo-Opercular-Language	SLF
102	13	14	14	13	0.85	0.95	0.833333	0.945	13.625			FA	Cingulo-Opercular-Language	SCR
103	12	14	14	14	0.85	0.94	0.833333	0.933333	10.822			FA	Cingulo-Opercular-Language	SLF
104	10	11	11	10	0.85	0.95	0.816667	0.943333	7.097			FA	Cingulo-Opercular-Language	SLF
105	14	17	17	17	0.85	0.93	0.85	0.93	14.305			FA	Cingulo-Opercular-Cingulo-Opercular	SCR
106	14	50	43	43	0.85	0.98	0.823333	0.974	12.759	variance-based and correlation-based LDR ranges did not overlap -- flagged for manual review		FA	Cingulo-Opercular-Cingulo-Opercular	BCC
107	9	11	11	11	0.85	0.88	0.85	0.88	8.757			FA	Cingulo-Opercular-Cingulo-Opercular	BCC
108	25	27	27	25	0.85	0.95	0.8125	0.9425	15.185			FA	Cingulo-Opercular-Cingulo-Opercular	SCR
109	5	19	19	19	0.8	0.99	0.8	0.99	15.254	variance-based and correlation-based LDR ranges did not overlap -- flagged for manual review		FA	Cingulo-Opercular-Cingulo-Opercular	SCC
110	19	20	20	20	0.9	0.92	0.89	0.873333	14.173			FA	Cingulo-Opercular-Cingulo-Opercular	ACR
111	4	16	15	15	0.85	0.97	0.81	0.9625	8.961	variance-based and correlation-based LDR ranges did not overlap -- flagged for manual review		FA	Cingulo-Opercular-Cingulo-Opercular	GCC
112	24	24	24	24	0.8	0.94	0.8	0.938571	18.545			FA	Cingulo-Opercular-Cingulo-Opercular	SLF
113	13	14	14	14	0.85	0.94	0.816667	0.94	14.021			FA	Cingulo-Opercular-Cingulo-Opercular	SCR
114	6	11	10	10	0.85	0.96	0.825	0.96	10.541	variance-based and correlation-based LDR ranges did not overlap -- flagged for manual review		FA	Cingulo-Opercular-Cingulo-Opercular	SLF
115	17	22	22	22	0.9	0.95	0.857143	0.94	13.91			FA	Cingulo-Opercular-Cingulo-Opercular	SLF
116	22	24	24	22	0.85	0.95	0.814286	0.945714	13.917			FA	Cingulo-Opercular-Cingulo-Opercular	SCR
117	28	38	38	38	0.9	0.93	0.859091	0.916667	25.102			FA	Cingulo-Opercular-Cingulo-Opercular	ACR
118	16	18	18	18	0.85	0.95	0.833333	0.935	12.378			FA	Cingulo-Opercular-Cingulo-Opercular	SLF
119	15	16	16	16	0.85	0.93	0.8125	0.91	14.922			FA	Cingulo-Opercular-Dorsal-Attention	SCR
120	16	16	16	16	0.8	0.93	0.8	0.91	15.283			FA	Cingulo-Opercular-Dorsal-Attention	SCR
121	6	24	24	24	0.8	0.97	0.8	0.966667	14.223	variance-based and correlation-based LDR ranges did not overlap -- flagged for manual review		FA	Cingulo-Opercular-Dorsal-Attention	BCC
122	9	11	11	10	0.9	0.94	0.866667	0.94	9.981			FA	Cingulo-Opercular-Dorsal-Attention
123	14	14	14	16	0.8	0.93	0.8	0.906667	13.084			FA	Cingulo-Opercular-Dorsal-Attention	SLF
124	12	16	16	14	0.9	0.94	0.86	0.94	10.883			FA	Cingulo-Opercular-Dorsal-Attention	SLF
125	10	22	21	21	0.85	0.96	0.81	0.948	18.218	variance-based and correlation-based LDR ranges did not overlap -- flagged for manual review		FA	Cingulo-Opercular-Dorsal-Attention	SCR
126	10	12	12	12	0.85	0.92	0.833333	0.92	9.718			FA	Cingulo-Opercular-Dorsal-Attention	SCR
127	20	23	23	23	0.85	0.95	0.83	0.938	16.985			FA	Cingulo-Opercular-Dorsal-Attention	SLF
128	15	18	18	18	0.85	0.95	0.85	0.943333	10.368			FA	Cingulo-Opercular-Dorsal-Attention	SLF
129	19	21	21	21	0.85	0.94	0.85	0.92	12.877			FA	Cingulo-Opercular-Frontoparietal	SLF
130	5	6	6	5	0.85	0.95	0.85	0.95	5.474			FA	Cingulo-Opercular-Frontoparietal
131	7	28	28	28	0.8	0.99	0.8	0.99	18.457	variance-based and correlation-based LDR ranges did not overlap -- flagged for manual review		FA	Cingulo-Opercular-Frontoparietal	SCC
132	20	22	22	22	0.85	0.95	0.816667	0.946	19.307			FA	Cingulo-Opercular-Frontoparietal	SCR
133	8	31	29	29	0.85	0.98	0.81	0.975556	10.289	variance-based and correlation-based LDR ranges did not overlap -- flagged for manual review		FA	Cingulo-Opercular-Frontoparietal	BCC
134	7	16	17	17	0.8	0.96	0.783333	0.945	17.468	variance-based and correlation-based LDR ranges did not overlap -- flagged for manual review		FA	Cingulo-Opercular-Frontoparietal	SLF
135	6	24	22	22	0.85	0.98	0.814286	0.98	7.823	variance-based and correlation-based LDR ranges did not overlap -- flagged for manual review		FA	Cingulo-Opercular-Frontoparietal	BCC
136	22	29	29	29	0.9	0.92	0.861111	0.908	16.665			FA	Cingulo-Opercular-Frontoparietal	ACR
137	11	14	14	14	0.85	0.92	0.85	0.905	11.883			FA	Cingulo-Opercular-Frontoparietal	ACR
138	10	11	11	11	0.85	0.93	0.825	0.925	10.147			FA	Cingulo-Opercular-Frontoparietal	SLF
139	1	7	9	9	0.7	0.94	0.7	0.92	9.13	variance-based and correlation-based LDR ranges did not overlap -- flagged for manual review		FA	Cingulo-Opercular-Frontoparietal	SLF
140	7	8	8	7	0.85	0.95	0.85	0.92	8.054			FA	Cingulo-Opercular-Frontoparietal	SLF
141	32	38	38	34	0.85	0.95	0.83	0.936667	16.391			FA	Cingulo-Opercular-Frontoparietal	SLF
142	12	13	13	13	0.85	0.95	0.85	0.935	8.567			FA	Cingulo-Opercular-Frontoparietal	SLF
143	10	12	12	10	0.85	0.95	0.833333	0.945	10.961			FA	Cingulo-Opercular-Frontoparietal	SCR
144	37	47	47	47	0.85	0.93	0.845455	0.93	29.116			FA	Cingulo-Opercular-Frontoparietal	ACR
145	16	19	19	19	0.9	0.94	0.875	0.94	9.69			FA	Cingulo-Opercular-Frontoparietal	ACR
146	20	26	26	26	0.9	0.94	0.85625	0.935	14.457			FA	Cingulo-Opercular-Frontoparietal	ACR
147	38	48	48	48	0.85	0.93	0.85	0.927	27.92			FA	Cingulo-Opercular-Frontoparietal	ACR
148	36	36	36	36	0.8	0.95	0.8	0.947778	19.374			FA	Cingulo-Opercular-Frontoparietal	SLF
149	21	23	23	21	0.85	0.95	0.8375	0.935	17.254			FA	Dorsal-Attention-Frontoparietal	SCR
150	20	26	26	26	0.85	0.93	0.85	0.926667	13.372			FA	Dorsal-Attention-Frontoparietal	PCR
151	29	29	29	29	0.8	0.95	0.8	0.95	17.522			FA	Dorsal-Attention-Frontoparietal	SLF
152	32	32	32	32	0.8	0.95	0.8	0.95	19.501			FA	Dorsal-Attention-Frontoparietal	SLF
153	20	24	24	24	0.85	0.95	0.84	0.9425	18.178			FA	Dorsal-Attention-Frontoparietal	SS
154	14	18	18	18	0.9	0.93	0.86	0.916667	10.741			FA	Dorsal-Attention-Frontoparietal	PCR
155	21	24	24	22	0.85	0.95	0.825	0.936667	12.412			FA	Dorsal-Attention-Frontoparietal	SLF
156	25	26	26	26	0.85	0.93	0.807143	0.93	16.412			FA	Dorsal-Attention-Frontoparietal	SLF
157	14	16	16	16	0.85	0.95	0.833333	0.943333	13.651			FA	Dorsal-Attention-Frontoparietal	SCR
158	20	22	22	22	0.85	0.95	0.816667	0.942	17.619			FA	Dorsal-Attention-Frontoparietal	SS
159	18	30	25	25	0.85	0.96	0.835714	0.96	18.091	variance-based and correlation-based LDR ranges did not overlap -- flagged for manual review		FA	Dorsal-Attention-Frontoparietal	SLF
160	27	33	33	33	0.85	0.95	0.8375	0.935	15.287			FA	Frontoparietal-Language	SLF
161	27	30	30	27	0.85	0.95	0.81875	0.941429	16.247			FA	Frontoparietal-Language	SLF
162	4	17	18	18	0.8	0.94	0.783333	0.94	15.556	variance-based and correlation-based LDR ranges did not overlap -- flagged for manual review		FA	Frontoparietal-Language	SLF
163	8	8	8	8	0.85	0.86	0.825	0.86	8.141			FA	Frontoparietal-Language
164	9	35	33	33	0.85	0.98	0.809091	0.976	10.021	variance-based and correlation-based LDR ranges did not overlap -- flagged for manual review		FA	Frontoparietal-Language	BCC
165	18	24	24	24	0.9	0.92	0.857143	0.915	15.03			FA	Frontoparietal-Language	ACR
166	9	12	12	12	0.9	0.94	0.8625	0.935	6.034			FA	Frontoparietal-Language	ACR
167	10	10	10	10	0.8	0.93	0.8	0.93	10.756			FA	Frontoparietal-Language	SS
168	26	31	31	31	0.85	0.95	0.83125	0.9375	17.917			FA	Frontoparietal-Language	SLF
169	7	8	8	8	0.85	0.87	0.85	0.87	7.078			FA	Frontoparietal-Language
170	13	14	14	15	0.85	0.94	0.8125	0.94	10.632			FA	Frontoparietal-Language
171	17	18	18	18	0.85	0.93	0.8125	0.93	13.867			FA	Frontoparietal-Language	SLF
172	5	20	22	22	0.8	0.93	0.775	0.93	17.156	variance-based and correlation-based LDR ranges did not overlap -- flagged for manual review		FA	Frontoparietal-Language	SLF
173	7	7	7	7	0.8	0.95	0.8	0.95	7.606			FA	Frontoparietal-Language	SS
174	6	6	6	6	0.8	0.94	0.8	0.94	6.984			FA	Dorsal-Attention-Language	SCR
175	5	12	13	13	0.8	0.96	0.775	0.953333	11.061	variance-based and correlation-based LDR ranges did not overlap -- flagged for manual review		FA	Dorsal-Attention-Language	BCC
176	15	16	16	16	0.85	0.94	0.8125	0.936667	11.516			FA	Dorsal-Attention-Language	SLF
177	7	8	8	8	0.85	0.88	0.825	0.88	6.428			FA	Dorsal-Attention-Language	PTR
178	8	14	14	14	0.8	0.96	0.8	0.96	12.964	variance-based and correlation-based LDR ranges did not overlap -- flagged for manual review		FA	Dorsal-Attention-Language	SS
179	5	6	6	6	0.85	0.89	0.85	0.89	5.122			FA	Dorsal-Attention-Language	SCR
180	13	14	14	14	0.85	0.95	0.816667	0.92	9.416			FA	Dorsal-Attention-Language	PTR
181	8	8	8	8	0.8	0.87	0.8	0.87	8.94			FA	Dorsal-Attention-Language	SS
182	10	23	22	22	0.85	0.96	0.808333	0.953333	14.116	variance-based and correlation-based LDR ranges did not overlap -- flagged for manual review		FA	Default-Frontoparietal	SCC
183	25	27	27	27	0.85	0.95	0.814286	0.943333	17.257			FA	Default-Frontoparietal	ACR
184	17	61	51	51	0.85	0.98	0.825	0.98	8.165	variance-based and correlation-based LDR ranges did not overlap -- flagged for manual review		FA	Default-Frontoparietal	BCC
185	22	24	24	24	0.85	0.95	0.82	0.944	16.322			FA	Default-Frontoparietal	ACR
186	16	18	18	18	0.85	0.95	0.82	0.94	14.183			FA	Default-Frontoparietal	ACR
187	29	32	32	32	0.85	0.95	0.81875	0.935	25.792			FA	Default-Frontoparietal	SCR
188	14	16	16	14	0.85	0.94	0.833333	0.94	13.601			FA	Default-Frontoparietal	ACR
189	25	32	32	32	0.85	0.94	0.84375	0.94	16.373			FA	Default-Frontoparietal	SLF
190	23	25	25	25	0.85	0.94	0.816667	0.932	15.271			FA	Default-Frontoparietal	ACR
191	58	58	58	58	0.8	0.98	0.8	0.98	7.483	reconstruction correlation exceeds 0.95 even at the smallest LDR count; used LDR count nearest 80% variance		FA	Default-Frontoparietal	GCC
192	17	22	22	22	0.85	0.93	0.841667	0.93	9.85			FA	Default-Frontoparietal	ACR
193	27	34	34	34	0.85	0.94	0.84375	0.935714	17.317			FA	Default-Frontoparietal	SS
194	9	34	34	34	0.8	0.96	0.8	0.955556	18.525	variance-based and correlation-based LDR ranges did not overlap -- flagged for manual review		FA	Default-Frontoparietal	SLF
195	14	14	14	14	0.8	0.95	0.8	0.95	11.882			FA	Default-Frontoparietal	SS
196	18	21	21	21	0.85	0.93	0.83	0.915	16.516			FA	Default-Frontoparietal	SLF
197	8	18	17	17	0.85	0.96	0.81	0.948	12.388	variance-based and correlation-based LDR ranges did not overlap -- flagged for manual review		FA	Default-Frontoparietal	SCC
198	26	28	28	28	0.85	0.95	0.816667	0.945	19.761			FA	Default-Frontoparietal	ACR
199	12	26	25	25	0.85	0.96	0.807143	0.946667	19.289	variance-based and correlation-based LDR ranges did not overlap -- flagged for manual review		FA	Default-Frontoparietal	SCR
200	21	27	27	27	0.85	0.94	0.85	0.94	16.044			FA	Default-Frontoparietal	ACR
201	18	24	24	24	0.9	0.92	0.8625	0.908	16.269			FA	Default-Frontoparietal	SCR
202	43	50	50	50	0.85	0.95	0.829167	0.94	25.726			FA	Default-Frontoparietal	ACR
203	30	34	34	34	0.85	0.95	0.825	0.94375	20.343			FA	Default-Frontoparietal	SLF
204	27	30	30	30	0.85	0.94	0.821429	0.934286	20.311			FA	Default-Frontoparietal	ACR
205	8	32	32	32	0.8	0.96	0.8	0.958889	19.467	variance-based and correlation-based LDR ranges did not overlap -- flagged for manual review		FA	Default-Frontoparietal	ACR
206	22	24	24	24	0.85	0.94	0.816667	0.935	15.809			FA	Default-Frontoparietal	SLF
207	7	12	11	11	0.85	0.96	0.825	0.953333	9.172	variance-based and correlation-based LDR ranges did not overlap -- flagged for manual review		FA	Default-Frontoparietal	ACR
208	13	17	17	17	0.9	0.94	0.86	0.933333	9.861			FA	Default-Frontoparietal	SS
209	29	32	32	32	0.85	0.95	0.815	0.945556	16.155			FA	Default-Frontoparietal	SS
210	15	32	29	29	0.85	0.97	0.81875	0.96125	18.754	variance-based and correlation-based LDR ranges did not overlap -- flagged for manual review		FA	Default-Frontoparietal	SLF
211	21	28	28	30	0.9	0.92	0.861111	0.9	20.347			FA	Default-Frontoparietal	SLF
212	14	15	15	15	0.9	0.94	0.875	0.93	9.116			FA	Frontoparietal-Sub	PCR
213	12	26	21	21	0.85	0.97	0.835714	0.97	12.553	variance-based and correlation-based LDR ranges did not overlap -- flagged for manual review		FA	Frontoparietal-Sub	SCR
214	14	29	24	24	0.85	0.98	0.83125	0.971429	12.507	variance-based and correlation-based LDR ranges did not overlap -- flagged for manual review		FA	Frontoparietal-Sub	SCR
215	18	19	19	18	0.9	0.95	0.8875	0.92	8.495			FA	Frontoparietal-Sub	ACR
216	7	16	15	15	0.85	0.98	0.8125	0.98	11.452	variance-based and correlation-based LDR ranges did not overlap -- flagged for manual review		FA	Frontoparietal-Sub	SCC
217	7	8	8	8	0.85	0.94	0.825	0.94	5.627			FA	Frontoparietal-Sub	ACR
218	5	20	18	18	0.85	0.98	0.814286	0.98	15.784	variance-based and correlation-based LDR ranges did not overlap -- flagged for manual review		FA	Frontoparietal-Frontoparietal	SCC
219	13	16	16	16	0.85	0.92	0.8375	0.92	13.202			FA	Frontoparietal-Frontoparietal	SLF
220	10	36	31	31	0.85	0.98	0.820833	0.98	7.599	variance-based and correlation-based LDR ranges did not overlap -- flagged for manual review		FA	Frontoparietal-Frontoparietal	BCC
221	13	14	14	14	0.85	0.94	0.816667	0.94	12.539			FA	Frontoparietal-Frontoparietal	SCR
222	14	17	17	17	0.9	0.92	0.87	0.92	11.407			FA	Frontoparietal-Frontoparietal	ACR
223	23	28	28	28	0.9	0.95	0.871429	0.934	17.702			FA	Frontoparietal-Frontoparietal	ACR
224	38	40	40	40	0.85	0.94	0.809091	0.938182	22.244			FA	Frontoparietal-Frontoparietal	SLF
225	16	20	20	20	0.9	0.94	0.86	0.94	15.416			FA	Frontoparietal-Frontoparietal	ACR
226	34	43	43	43	0.85	0.94	0.85	0.94	22.637			FA	Frontoparietal-Frontoparietal	ACR
227	22	22	22	22	0.8	0.94	0.8	0.94	13.097			FA	Frontoparietal-Frontoparietal	SLF
228	9	20	20	20	0.8	0.96	0.8	0.948	15.168	variance-based and correlation-based LDR ranges did not overlap -- flagged for manual review		FA	Frontoparietal-Frontoparietal	SLF
229	4	10	10	10	0.8	0.98	0.8	0.953333	5.672	variance-based and correlation-based LDR ranges did not overlap -- flagged for manual review		FA	Frontoparietal-Frontoparietal	GCC
230	6	6	7	7	0.9	0.91	0.9	0.91	4.743			FA	Frontoparietal-Frontoparietal	ACR
231	31	35	35	31	0.85	0.95	0.825	0.94	20.028			FA	Frontoparietal-Frontoparietal	SCR
232	21	28	28	28	0.9	0.93	0.855	0.926667	17.15			FA	Frontoparietal-Frontoparietal	ACR
233	30	40	40	40	0.9	0.93	0.854167	0.915	22.848			FA	Frontoparietal-Frontoparietal	ACR
234	40	43	43	43	0.85	0.95	0.8125	0.9425	21.69			FA	Frontoparietal-Frontoparietal	SLF
235	25	34	34	34	0.9	0.93	0.859091	0.921667	20.094			FA	Frontoparietal-Frontoparietal	ACR
236	26	30	30	30	0.85	0.95	0.828571	0.945714	19.495			FA	Frontoparietal-Frontoparietal	ACR
237	14	17	17	17	0.85	0.95	0.83	0.9425	8.149			FA	Frontoparietal-Frontoparietal	ACR
238	15	33	31	31	0.85	0.96	0.8125	0.95375	18.757	variance-based and correlation-based LDR ranges did not overlap -- flagged for manual review		FA	Frontoparietal-Frontoparietal	SLF
239	12	12	12	12	0.8	0.95	0.8	0.93	11.631			FA	Frontoparietal-Frontoparietal	SLF
240	12	14	14	14	0.9	0.9	0.8625	0.9	9.173			FA	Frontoparietal-Frontoparietal	SS
241	13	14	14	14	0.85	0.94	0.85	0.92	11.743			FA	Frontoparietal-Frontoparietal	SLF
242	4	4	6	5	0.7	0.84	0.7	0.84	4.602			FA	Frontoparietal-Visual1
243	5	5	6	5	0.8	0.95	0.8	0.95	4.36			FA	Frontoparietal-Visual1	PCR
244	14	18	18	18	0.85	0.93	0.85	0.92	7.042			FA	Dorsal-Attention-Visual2	PTR
245	17	18	18	18	0.85	0.94	0.8125	0.9275	14.213			FA	Dorsal-Attention-Visual2	PCR
246	13	30	27	27	0.85	0.96	0.821429	0.951429	21.096	variance-based and correlation-based LDR ranges did not overlap -- flagged for manual review		FA	Dorsal-Attention-Visual2	SS
247	9	10	10	10	0.85	0.93	0.825	0.92	8.417			FA	Dorsal-Attention-Visual2	SS
248	17	18	18	18	0.85	0.94	0.808333	0.94	8.612			FA	Dorsal-Attention-Visual2	PTR
249	25	26	26	25	0.85	0.95	0.807143	0.944286	12.167			FA	Dorsal-Attention-Visual2	PTR
250	17	20	20	20	0.85	0.93	0.83	0.906	10.307			FA	Dorsal-Attention-Visual2	PCR
251	11	12	12	14	0.85	0.94	0.825	0.92	11.141			FA	Dorsal-Attention-Visual2	SLF
252	20	22	22	20	0.85	0.95	0.82	0.938	17.172			FA	Dorsal-Attention-Visual2	SS
253	25	30	30	30	0.85	0.95	0.83125	0.938571	17.633			FA	Frontoparietal-Visual2	PCR
254	11	14	14	12	0.85	0.94	0.85	0.93	10.865			FA	Frontoparietal-Visual2	SLF
255	6	6	8	4	0.9	0.84	0.9	0.84	4.961	no LDR count lands in the 85-95% correlation band; used nearest bracketing range		FA	Frontoparietal-Visual2	PTR
256	20	24	24	24	0.85	0.93	0.84	0.93	16.462			FA	Frontoparietal-Visual2	SLF
257	0	2	3	3	0.7	0.97		0.97	3.675	variance-based and correlation-based LDR ranges did not overlap -- flagged for manual review; interpolated estVar/estRC undefined (repeated LDR-count grid points near selLDR)		FA	Auditory-Auditory	RLIC
258	9	10	10	10	0.85	0.94	0.825	0.94	7.863			FA	Auditory-Auditory	RLIC
259	12	12	12	12	0.8	0.95	0.8	0.946667	11.177			FA	Auditory-Auditory	RLIC
260	10	17	14	14	0.85	0.96	0.85	0.96	12.263	variance-based and correlation-based LDR ranges did not overlap -- flagged for manual review		FA	Language-Language	SLF
261	19	22	22	19	0.85	0.95	0.83	0.942	12.151			FA	Language-Language	SCR
262	20	24	24	24	0.85	0.95	0.833333	0.944	7.847			FA	Language-Language	BCC
263	9	12	12	12	0.9	0.94	0.866667	0.925	9.314			FA	Language-Language	SLF
264	11	13	13	13	0.9	0.92	0.866667	0.92	6.281			FA	Language-Language	SS
265	9	12	12	12	0.9	0.93	0.866667	0.93	9.943			FA	Language-Language	SCR
266	7	12	11	11	0.85	0.96	0.816667	0.946667	9.145	variance-based and correlation-based LDR ranges did not overlap -- flagged for manual review		FA	Language-Language	SLF
267	22	22	22	22	0.8	0.95	0.8	0.95	15.55			FA	Default-Language	SLF
268	12	14	14	14	0.85	0.94	0.833333	0.94	10.626			FA	Default-Language	SCR
269	8	32	33	33	0.8	0.98	0.792857	0.971111	12.591	variance-based and correlation-based LDR ranges did not overlap -- flagged for manual review		FA	Default-Language	BCC
270	3	13	15	15	0.8	0.95	0.766667	0.95	10.727	variance-based and correlation-based LDR ranges did not overlap -- flagged for manual review		FA	Default-Language	SLF
271	27	35	35	35	0.85	0.94	0.85	0.93875	16.165			FA	Default-Language	SCR
272	8	10	10	10	0.9	0.92	0.8625	0.92	5.948			FA	Default-Language	ACR
273	18	24	24	24	0.9	0.94	0.8625	0.91	12.734			FA	Default-Language	IFO
274	24	28	28	28	0.85	0.94	0.833333	0.94	15.569			FA	Default-Language	SS
275	23	26	26	26	0.85	0.94	0.825	0.916667	18.329			FA	Default-Language
276	8	10	10	10	0.85	0.95	0.85	0.945	7.203			FA	Default-Language	SCR
277	6	8	8	8	0.9	0.91	0.875	0.9	4.91			FA	Default-Language	ACR
278	8	8	8	8	0.8	0.94	0.8	0.94	8.88			FA	Default-Language	SLF
279	25	32	32	32	0.85	0.94	0.85	0.931429	16.949			FA	Default-Language	IFO
280	9	10	10	10	0.85	0.94	0.825	0.94	6.167			FA	Default-Language	SS
281	20	22	22	22	0.85	0.95	0.82	0.942	14.972			FA	Default-Language	SLF
282	5	12	12	12	0.8	0.96	0.8	0.956667	9.805	variance-based and correlation-based LDR ranges did not overlap -- flagged for manual review		FA	Default-Language	SLF
283	8	10	10	10	0.85	0.93	0.85	0.93	5.955			FA	Auditory-Language	SLF
284	13	16	16	16	0.85	0.95	0.85	0.943333	10.637			FA	Auditory-Language
285	9	10	10	9	0.85	0.95	0.85	0.95	7.631			FA	Auditory-Language
286	12	15	15	15	0.85	0.94	0.8375	0.94	8.572			FA	Auditory-Language	SLF
287	20	22	22	22	0.85	0.95	0.816667	0.937143	11.168			FA	Language-Sub	SCR
288	9	10	11	9	0.85	0.97	0.825	0.916667	8.124	no LDR count lands in the 85-95% correlation band; used nearest bracketing range		FA	Language-Sub	ALIC
289	9	10	10	10	0.85	0.94	0.825	0.94	7.025			FA	Language-Sub	FX
290	20	22	22	22	0.85	0.95	0.814286	0.926667	12.457			FA	Language-Sub	SCR
291	5	8	7	7	0.85	0.97	0.85	0.965	5.764	variance-based and correlation-based LDR ranges did not overlap -- flagged for manual review		FA	Language-Sub	FX
292	29	29	29	29	0.9	0.91	0.9	0.91	18.386			FA	Frontoparietal-Posterior-Multimodal	PCR
293	14	15	15	15	0.85	0.94	0.816667	0.935	13.049			FA	Frontoparietal-Posterior-Multimodal	SLF
294	15	18	18	18	0.9	0.93	0.86	0.93	12.472			FA	Frontoparietal-Posterior-Multimodal	SLF
295	11	18	17	17	0.85	0.96	0.8125	0.96	15.079	variance-based and correlation-based LDR ranges did not overlap -- flagged for manual review		FA	Frontoparietal-Posterior-Multimodal	SLF
296	10	12	12	12	0.85	0.87	0.85	0.87	9.096			FA	Frontoparietal-Posterior-Multimodal	SLF
297	13	16	16	14	0.9	0.95	0.8625	0.936667	13.26			FA	Default-Posterior-Multimodal	PCR
298	17	20	20	20	0.85	0.93	0.8375	0.93	12.503			FA	Default-Posterior-Multimodal	SLF
299	30	31	31	31	0.85	0.95	0.805556	0.9475	20.496			FA	Default-Posterior-Multimodal	SLF
300	11	12	12	12	0.85	0.93	0.825	0.93	11.477			FA	Default-Posterior-Multimodal	SLF
301	13	16	16	16	0.9	0.93	0.875	0.923333	10.578			FA	Cingulo-Opercular-Posterior-Multimodal	PCR
302	11	24	20	20	0.85	0.99	0.828571	0.981667	15.547	variance-based and correlation-based LDR ranges did not overlap -- flagged for manual review		FA	Cingulo-Opercular-Posterior-Multimodal	SCC
303	3	4	4	4	0.85	0.92	0.85	0.92	3.663			FA	Cingulo-Opercular-Posterior-Multimodal
304	12	12	12	12	0.8	0.95	0.8	0.95	9.44			FA	Posterior-Multimodal-Posterior-Multimodal	SCC
305	3	3	4	4	0.8	0.95	0.8	0.95	2.61			FA	Posterior-Multimodal-Posterior-Multimodal	PTR
306	7	8	8	8	0.9	0.93	0.9	0.93	4.987			FA	Posterior-Multimodal-Posterior-Multimodal	SLF
307	10	22	20	20	0.85	0.99	0.82	0.984	12.976	variance-based and correlation-based LDR ranges did not overlap -- flagged for manual review		FA	Posterior-Multimodal-Somatomotor	SCC
308	10	22	20	20	0.85	0.98	0.816667	0.964	16.891	variance-based and correlation-based LDR ranges did not overlap -- flagged for manual review		FA	Default-Default
309	7	8	8	8	0.9	0.87	0.875	0.87	4.963			FA	Default-Default	CGH
310	24	26	26	28	0.85	0.94	0.816667	0.936	15.499			FA	Default-Default	ACR
311	19	22	22	24	0.85	0.95	0.8375	0.935	13.393			FA	Default-Default	ACR
312	32	32	32	32	0.8	0.98	0.8	0.975385	5.746	reconstruction correlation exceeds 0.95 even at the smallest LDR count; used LDR count nearest 80% variance		FA	Default-Default	GCC
313	22	22	22	22	0.8	0.95	0.8	0.95	10.683			FA	Default-Default	ACR
314	6	6	6	6	0.85	0.85	0.85	0.85	4.664			FA	Default-Default	EC
315	12	14	14	14	0.9	0.93	0.883333	0.93	9.57			FA	Default-Default	SCR
316	16	20	20	18	0.9	0.9	0.875	0.893333	12.366			FA	Default-Default	SLF
317	9	34	33	33	0.85	0.97	0.805	0.961	10.225	variance-based and correlation-based LDR ranges did not overlap -- flagged for manual review		FA	Default-Default	BCC
318	10	24	23	23	0.85	0.96	0.81	0.952	18.014	variance-based and correlation-based LDR ranges did not overlap -- flagged for manual review		FA	Default-Default	ACR
319	18	19	19	22	0.85	0.94	0.808333	0.938	13.377			FA	Default-Default	ACR
320	53	53	53	53	0.8	0.98	0.8	0.98	6.99	reconstruction correlation exceeds 0.95 even at the smallest LDR count; used LDR count nearest 80% variance		FA	Default-Default	GCC
321	22	24	24	24	0.85	0.95	0.814286	0.944	16.406			FA	Default-Default	SS
322	6	15	15	15	0.8	0.96	0.8	0.95	14.561	variance-based and correlation-based LDR ranges did not overlap -- flagged for manual review		FA	Default-Default	SLF
323	25	26	26	30	0.85	0.93	0.807143	0.924286	17.905			FA	Default-Default	SS
324	13	14	14	14	0.85	0.93	0.816667	0.93	12.801			FA	Default-Default	SCC
325	6	6	6	6	0.8	0.89	0.8	0.89	5.089			FA	Default-Default	CGH
326	14	18	18	18	0.85	0.94	0.84	0.94	10.052			FA	Default-Default	ACR
327	11	24	23	23	0.85	0.96	0.808333	0.946667	19.762	variance-based and correlation-based LDR ranges did not overlap -- flagged for manual review		FA	Default-Default	ACR
328	21	28	28	26	0.9	0.94	0.855556	0.928	17.685			FA	Default-Default	SLF
329	24	26	26	26	0.85	0.95	0.816667	0.94	15.101			FA	Default-Default	ACR
330	33	34	34	34	0.85	0.95	0.805556	0.946667	22.236			FA	Default-Default	ACR
331	17	20	20	22	0.85	0.93	0.83	0.92	14.982			FA	Default-Default
332	22	27	27	30	0.85	0.95	0.835714	0.933333	13.208			FA	Default-Default	SS
333	4	16	17	17	0.8	0.95	0.7875	0.95	14.156	variance-based and correlation-based LDR ranges did not overlap -- flagged for manual review		FA	Default-Default	SS
334	10	23	22	22	0.85	0.96	0.81	0.96	16.423	variance-based and correlation-based LDR ranges did not overlap -- flagged for manual review		FA	Default-Default	SLF
335	16	16	16	16	0.9	0.9	0.8875	0.9	10.399			FA	Default-Default	SLF
336	2	11	13	13	0.8	0.98	0.766667	0.973333	11.669	variance-based and correlation-based LDR ranges did not overlap -- flagged for manual review		FA	Cingulo-Opercular-Default	SCC
337	8	32	30	30	0.85	0.97	0.809091	0.97	9.437	variance-based and correlation-based LDR ranges did not overlap -- flagged for manual review		FA	Cingulo-Opercular-Default	BCC
338	29	36	36	36	0.85	0.95	0.85	0.932857	21.036			FA	Cingulo-Opercular-Default	ACR
339	12	45	39	39	0.85	0.98	0.81875	0.98	7.822	variance-based and correlation-based LDR ranges did not overlap -- flagged for manual review		FA	Cingulo-Opercular-Default	GCC
340	10	12	12	10	0.9	0.92	0.866667	0.92	10.165			FA	Cingulo-Opercular-Default	SLF
341	2	5	6	6	0.7	0.95	0.7	0.95	6.741	variance-based and correlation-based LDR ranges did not overlap -- flagged for manual review		FA	Cingulo-Opercular-Default	SLF
342	19	23	23	22	0.9	0.92	0.871429	0.8975	14.983			FA	Cingulo-Opercular-Default	SLF
343	28	36	36	36	0.85	0.94	0.85	0.94	23.955			FA	Cingulo-Opercular-Default
344	8	10	10	8	0.85	0.95	0.833333	0.945	7.674			FA	Cingulo-Opercular-Default	SLF
345	30	34	34	34	0.85	0.95	0.822222	0.9375	18.579			FA	Cingulo-Opercular-Default	ACR
346	21	24	24	24	0.85	0.94	0.83	0.924	17.832			FA	Cingulo-Opercular-Default	ACR
347	6	7	7	7	0.85	0.93	0.85	0.93	4.878			FA	Cingulo-Opercular-Default
348	12	15	15	14	0.85	0.93	0.8375	0.93	9.227			FA	Default-Sub	PCR
349	21	23	23	21	0.85	0.95	0.814286	0.946667	12.043			FA	Default-Sub	ACR
350	11	13	15	15	0.8	0.96	0.766667	0.96	9.76	no LDR count lands in the 85-95% correlation band; used nearest bracketing range		FA	Default-Sub	ACR
351	10	10	10	10	0.8	0.93	0.8	0.93	6.851			FA	Default-Sub	ACR
352	17	20	20	18	0.85	0.95	0.8375	0.95	10.675			FA	Default-Sub	FX
353	23	25	25	25	0.85	0.95	0.8125	0.944286	12.627			FA	Default-Sub	ACR
354	14	16	16	14	0.85	0.95	0.833333	0.943333	8.998			FA	Default-Sub	ACR
355	17	18	18	17	0.85	0.95	0.8125	0.9425	10.855			FA	Default-Sub	ACR
356	14	18	18	18	0.9	0.94	0.86	0.94	9.851			FA	Default-Sub	FX
357	10	11	11	11	0.85	0.94	0.85	0.915	10.728			FA	Somatomotor-Visual2
358	6	7	7	6	0.85	0.92	0.85	0.92	6.673			FA	Somatomotor-Visual2
359	22	30	30	26	0.85	0.95	0.85	0.94125	12.608			FA	Cingulo-Opercular-Sub	SCR
360	19	20	20	19	0.85	0.95	0.81	0.95	12.349			FA	Cingulo-Opercular-Sub	SCR
361	23	28	28	28	0.85	0.95	0.827778	0.938889	12.598			FA	Cingulo-Opercular-Sub	SCR
362	11	11	11	11	0.85	0.88	0.833333	0.88	8.76			FA	Cingulo-Opercular-Sub	PCR
363	21	24	24	23	0.9	0.95	0.8875	0.9425	10.315			FA	Cingulo-Opercular-Sub	PCR
364	6	6	6	6	0.85	0.85	0.85	0.85	5.079			FA	Cingulo-Opercular-Sub	ALIC
365	9	9	9	10	0.8	0.93	0.8	0.93	8.335			FA	Cingulo-Opercular-Sub	SCC
366	15	15	15	15	0.9	0.9	0.883333	0.9	9.79			FA	Cingulo-Opercular-Sub	SLF
367	2	2	3	3	0.7	0.9	0.7	0.9	2.91			FA	Cingulo-Opercular-Visual2
368	3	14	14	14	0.8	0.97	0.8	0.97	12.51	variance-based and correlation-based LDR ranges did not overlap -- flagged for manual review		FA	Cingulo-Opercular-Visual2	SCC
369	3	4	4	4	0.9	0.95	0.9	0.95	3.466			FA	Dorsal-Attention-Dorsal-Attention
370	8	10	10	10	0.85	0.9	0.85	0.9	6.993			FA	Dorsal-Attention-Dorsal-Attention	PCR
371	14	16	16	14	0.85	0.95	0.833333	0.945	11.32			FA	Dorsal-Attention-Dorsal-Attention	SLF
372	8	10	10	8	0.85	0.95	0.85	0.945	8.917			FA	Dorsal-Attention-Dorsal-Attention	SS
373	13	18	18	18	0.9	0.94	0.86	0.93	10.914			FA	Dorsal-Attention-Dorsal-Attention	PCR
374	2	8	10	10	0.75	0.94	0.75	0.94	10.301	variance-based and correlation-based LDR ranges did not overlap -- flagged for manual review		FA	Dorsal-Attention-Dorsal-Attention	SLF
375	5	8	8	8	0.8	0.96	0.8	0.96	9.328	variance-based and correlation-based LDR ranges did not overlap -- flagged for manual review		FA	Dorsal-Attention-Dorsal-Attention	SS
376	15	16	16	16	0.85	0.94	0.816667	0.93	11.899			FA	Dorsal-Attention-Dorsal-Attention	PTR
377	11	14	14	14	0.85	0.93	0.85	0.913333	8.858			FA	Default-Dorsal-Attention	PCR
378	12	12	12	12	0.8	0.91	0.8	0.91	13.416			FA	Default-Dorsal-Attention	SCR
379	14	15	15	15	0.85	0.94	0.8125	0.916667	13.246			FA	Default-Dorsal-Attention	SLF
380	15	26	22	22	0.85	0.97	0.833333	0.962	17.236	variance-based and correlation-based LDR ranges did not overlap -- flagged for manual review		FA	Default-Dorsal-Attention	SS
381	11	11	11	11	0.9	0.93	0.9	0.93	5.027			FA	Default-Dorsal-Attention	SS
382	26	27	27	27	0.85	0.95	0.80625	0.947143	17.148			FA	Default-Dorsal-Attention	SLF
383	9	10	10	9	0.9	0.9	0.875	0.9	7.69			FA	Default-Dorsal-Attention	PCR
384	12	12	12	12	0.8	0.92	0.8	0.92	10.236			FA	Default-Dorsal-Attention	SCR
385	23	28	28	25	0.85	0.95	0.841667	0.925	18.198			FA	Default-Dorsal-Attention	SLF
386	18	38	31	31	0.85	0.97	0.831818	0.962222	19.856	variance-based and correlation-based LDR ranges did not overlap -- flagged for manual review		FA	Default-Dorsal-Attention	SLF
387	14	16	16	16	0.85	0.93	0.825	0.93	9.294			FA	Default-Dorsal-Attention	SS
388	6	7	7	7	0.85	0.89	0.85	0.89	4.668			FA	Default-Dorsal-Attention	SS
389	8	8	8	8	0.9	0.91	0.9	0.91	6.484			FA	Dorsal-Attention-Sub	PCR
390	15	16	16	16	0.85	0.95	0.81	0.94	11.34			FA	Dorsal-Attention-Sub	SCR
391	14	16	16	16	0.85	0.95	0.825	0.945	10.955			FA	Dorsal-Attention-Sub	SCR
392	11	12	12	12	0.85	0.95	0.825	0.95	7.689			FA	Default-Orbito-Affective
393	6	6	6	6	0.8	0.95	0.8	0.95	6.515			FA	Default-Orbito-Affective	IFO
394	9	9	9	9	0.8	0.95	0.8	0.95	8			FA	Default-Orbito-Affective	EC
395	7	8	8	8	0.9	0.94	0.9	0.94	4.22			FA	Frontoparietal-Orbito-Affective	EC
396	10	10	10	10	0.8	0.95	0.8	0.95	8.209			FA	Frontoparietal-Orbito-Affective	EC
397	17	20	20	20	0.85	0.95	0.8375	0.93	16.678			FA	Default-Ventral-Multimodal	IFO
398	10	10	10	10	0.9	0.86	0.883333	0.86	6.307			FA	Default-Ventral-Multimodal	SS
399	9	12	12	12	0.9	0.92	0.866667	0.92	8.988			FA	Default-Ventral-Multimodal	IFO
400	15	18	18	18	0.85	0.91	0.85	0.91	13.466			FA	Default-Ventral-Multimodal	SS
401	5	8	8	8	0.95	0.86	0.9125	0.86	3.641	variance-based and correlation-based LDR ranges did not overlap -- flagged for manual review		FA	Ventral-Multimodal-Ventral-Multimodal	CGH
402	5	8	8	7	0.95	0.86	0.916667	0.86	3.303	variance-based and correlation-based LDR ranges did not overlap -- flagged for manual review		FA	Ventral-Multimodal-Ventral-Multimodal	CGH
403	19	21	21	22	0.9	0.94	0.864286	0.905	11.887			FA	Language-Ventral-Multimodal	SS
404	17	22	22	23	0.85	0.92	0.85	0.92	14.658			FA	Language-Ventral-Multimodal	SS
405	19	21	21	20	0.9	0.95	0.875	0.94	14.469			FA	Dorsal-Attention-Ventral-Multimodal	SS
406	7	12	13	13	0.8	0.96	0.775	0.96	13.655	variance-based and correlation-based LDR ranges did not overlap -- flagged for manual review		FA	Dorsal-Attention-Ventral-Multimodal	SS
407	13	16	16	16	0.9	0.94	0.88	0.926667	9.466			FA	Dorsal-Attention-Ventral-Multimodal	SS
408	4	10	9	9	0.85	0.96	0.825	0.96	8.034	variance-based and correlation-based LDR ranges did not overlap -- flagged for manual review		FA	Dorsal-Attention-Ventral-Multimodal	PTR
409	7	8	8	8	0.85	0.94	0.825	0.93	7.499			FA	Frontoparietal-Ventral-Multimodal	SS
410	7	10	8	8	0.85	0.96	0.85	0.96	8.693	variance-based and correlation-based LDR ranges did not overlap -- flagged for manual review		FA	Frontoparietal-Ventral-Multimodal	SS
411	12	14	14	14	0.85	0.91	0.85	0.9	11.622			FA	Dorsal-Attention-Posterior-Multimodal	SLF
412	23	24	24	24	0.85	0.95	0.81	0.944	20.525			FA	Dorsal-Attention-Posterior-Multimodal	SLF
413	11	12	12	12	0.85	0.93	0.825	0.93	10.622			FA	Posterior-Multimodal-Visual2	PTR
414	12	12	12	12	0.8	0.93	0.8	0.93	11.572			FA	Posterior-Multimodal-Visual2	PTR
415	2	4	5	5	0.75	0.95	0.75	0.95	5.21	variance-based and correlation-based LDR ranges did not overlap -- flagged for manual review		FA	Language-Posterior-Multimodal	SLF
416	15	16	16	16	0.85	0.94	0.816667	0.93	12.923			FA	Language-Posterior-Multimodal	SLF
417	7	8	8	8	0.85	0.95	0.825	0.945	6.832			FA	Auditory-Dorsal-Attention	PTR
418	7	7	7	7	0.8	0.92	0.8	0.92	5.878			FA	Auditory-Dorsal-Attention	PTR
419	9	9	9	9	0.8	0.93	0.8	0.93	7.677			FA	Auditory-Default	PTR
420	7	8	8	7	0.85	0.93	0.85	0.93	6.626			FA	Auditory-Default
421	7	8	8	8	0.85	0.94	0.85	0.92	6.542			FA	Auditory-Default	SLF
422	6	6	6	6	0.8	0.91	0.8	0.91	5.657			FA	Auditory-Somatomotor	PCR
423	12	12	12	12	0.8	0.94	0.8	0.94	8.98			FA	Posterior-Multimodal-Sub	SCC
424	3	3	4	4	0.8	0.92	0.8	0.92	2.993			FA	Auditory-Posterior-Multimodal
425	4	4	5	4	0.7	0.92	0.7	0.92	4.994			FA	Dorsal-Attention-Visual1	PCR
426	10	36	29	29	0.85	0.98	0.829167	0.975	10.503	variance-based and correlation-based LDR ranges did not overlap -- flagged for manual review		FA	Sub-Sub	CP
427	8	8	8	8	0.8	0.92	0.8	0.91	4.663			FA	Sub-Sub	ALIC
428	36	42	42	42	0.85	0.95	0.823077	0.935	17.991			FA	Sub-Sub
429	26	26	26	26	0.8	0.94	0.8	0.937778	11.074			FA	Sub-Sub	CP
430	9	11	11	11	0.85	0.94	0.85	0.94	4.522			FA	Sub-Sub	PLIC
1	1	1			0.7		0.7	-0.01	1	reconstruction correlation never reaches 0.85; used LDR count nearest 90% variance		MD	Visual1-Visual2	SCC
2	49	54			0.9	0.9	0.888235	0.877778	14.117			MD	Visual1-Visual2
3	31	38			0.9	0.92	0.873333	0.91625	10.992			MD	Visual1-Visual2
4	10	21			0.95	0.85	0.904167	0.846667	6.94	variance-based and correlation-based LDR ranges did not overlap -- flagged for manual review		MD	Visual1-Visual2	SCC
5	7	14			0.95	0.78	0.907143	0.78	5.721	variance-based and correlation-based LDR ranges did not overlap -- flagged for manual review		MD	Visual1-Visual2	SCC
6	50	55			0.9	0.9	0.886111	0.875	12.078			MD	Visual1-Visual2	SCC
7	47	58			0.9	0.91	0.872727	0.9075	16.629			MD	Visual1-Visual2	PTR
8	27	28			0.9	0.9	0.894444	0.8625	8.752			MD	Visual1-Visual2	SCC
9	1	1			0.7		0.7	-0.02	1	reconstruction correlation never reaches 0.85; used LDR count nearest 90% variance		MD	Language-Visual1	SS
10	8	8			0.9	0.56	0.9	0.56	3.656	reconstruction correlation never reaches 0.85; used LDR count nearest 90% variance		MD	Language-Visual1	SS
11	22	22			0.9	0.87	0.9	0.87	3.771			MD	Default-Visual1	SS
12	9	26			0.95	0.84	0.905	0.84	3.293	variance-based and correlation-based LDR ranges did not overlap -- flagged for manual review		MD	Default-Visual1	SS
13	1	1			0.7		0.7	-0.03	1	reconstruction correlation never reaches 0.85; used LDR count nearest 90% variance		MD	Sub-Visual1	PTR
14	3	3			0.8	0.85	0.8	0.85	2.116			MD	Sub-Visual1	PTR
15	30	60			0.95	0.87	0.906061	0.863333	11.923	variance-based and correlation-based LDR ranges did not overlap -- flagged for manual review		MD	Visual2-Visual2	PTR
16	1	1			0.7		0.7	0.02	1	reconstruction correlation never reaches 0.85; used LDR count nearest 90% variance		MD	Visual2-Visual2	SCC
17	33	44			0.9	0.91	0.876087	0.9075	5.815			MD	Visual2-Visual2	PTR
18	44	54			0.9	0.9	0.8775	0.898182	14.588			MD	Visual2-Visual2	PTR
19	35	78			0.95	0.9	0.908	0.88	14.745	variance-based and correlation-based LDR ranges did not overlap -- flagged for manual review		MD	Visual2-Visual2	PTR
20	31	36			0.9	0.9	0.88	0.88875	9.989			MD	Visual2-Visual2	SCC
21	68	76			0.9	0.91	0.886	0.888571	16.328			MD	Visual2-Visual2	PTR
22	59	60			0.9	0.89	0.894444	0.863	10.63			MD	Visual2-Visual2	SS
23	32	35			0.9	0.9	0.8875	0.885	6.916			MD	Visual2-Visual2	PTR
24	52	74			0.9	0.93	0.867188	0.915556	15.237			MD	Visual2-Visual2	PTR
25	31	36			0.9	0.9	0.8875	0.8925	4.993			MD	Visual2-Visual2	PTR
26	9	24			0.95	0.82	0.905556	0.82	4.285	variance-based and correlation-based LDR ranges did not overlap -- flagged for manual review		MD	Language-Visual2	PTR
27	24	24			0.9	0.87	0.89375	0.87	6.165			MD	Language-Visual2	SS
28	7	14			0.95	0.84	0.9125	0.84	5.479	variance-based and correlation-based LDR ranges did not overlap -- flagged for manual review		MD	Language-Visual2	SS
29	21	22			0.9	0.89	0.9	0.86	4.539			MD	Language-Visual2	PTR
30	37	38			0.9	0.87	0.896667	0.852857	5.36			MD	Default-Visual2	SS
31	13	13			0.9	0.85	0.9	0.85	6.375			MD	Default-Visual2	PCR
32	22	23			0.9	0.89	0.89375	0.86	5.354			MD	Default-Visual2	PTR
33	7	14			0.95	0.83	0.90625	0.83	4.471	variance-based and correlation-based LDR ranges did not overlap -- flagged for manual review		MD	Default-Visual2	SLF
34	18	44			0.95	0.86	0.908065	0.831429	5.781	variance-based and correlation-based LDR ranges did not overlap -- flagged for manual review		MD	Default-Visual2	SS
35	12	12			0.9	0.86	0.883333	0.86	5.139			MD	Default-Visual2
36									1	missing or unparseable log data		MD	Sub-Visual2	PTR
37	5	12			0.95	0.82	0.90625	0.775	4.907	variance-based and correlation-based LDR ranges did not overlap -- flagged for manual review		MD	Sub-Visual2	PCR
38	8	19			0.95	0.87	0.907692	0.85	5.553	variance-based and correlation-based LDR ranges did not overlap -- flagged for manual review		MD	Sub-Visual2	PTR
39	4	11			0.95	0.83	0.911111	0.825	4.237	variance-based and correlation-based LDR ranges did not overlap -- flagged for manual review		MD	Sub-Visual2	PCR
40	17	32			0.95	0.87	0.902941	0.862	9.058	variance-based and correlation-based LDR ranges did not overlap -- flagged for manual review		MD	Ventral-Multimodal-Visual2	SS
41	19	36			0.95	0.87	0.907895	0.87	8.314	variance-based and correlation-based LDR ranges did not overlap -- flagged for manual review		MD	Ventral-Multimodal-Visual2	SS
42	11	22			0.95	0.82	0.904545	0.82	6.053	variance-based and correlation-based LDR ranges did not overlap -- flagged for manual review		MD	Auditory-Visual2	PTR
43	9	19			0.95	0.84	0.904545	0.836667	5.59	variance-based and correlation-based LDR ranges did not overlap -- flagged for manual review		MD	Auditory-Visual2	PTR
44	17	34			0.95	0.84	0.902778	0.836	10.179	variance-based and correlation-based LDR ranges did not overlap -- flagged for manual review		MD	Somatomotor-Somatomotor	SLF
45	27	34			0.9	0.88	0.866667	0.88	11.283			MD	Somatomotor-Somatomotor	SLF
46	22	23			0.9	0.9	0.894444	0.868	3.175			MD	Somatomotor-Somatomotor
47	46	47			0.9	0.92	0.896429	0.902857	13.491			MD	Somatomotor-Somatomotor	SLF
48	19	36			0.95	0.88	0.905556	0.88	15.068	variance-based and correlation-based LDR ranges did not overlap -- flagged for manual review		MD	Somatomotor-Somatomotor	SCR
49	41	54			0.85	0.94	0.836111	0.923529	11.761			MD	Somatomotor-Somatomotor	BCC
50	41	55			0.9	0.92	0.859615	0.92	12.102			MD	Somatomotor-Somatomotor	BCC
51	22	24			0.9	0.88	0.883333	0.874	7.229			MD	Somatomotor-Somatomotor	SLF
52	42	52			0.9	0.87	0.875	0.87	12.181			MD	Somatomotor-Somatomotor	SLF
53	18	20			0.9	0.88	0.8875	0.865	3.959			MD	Somatomotor-Somatomotor
54	43	43			0.9	0.9	0.9	0.9	10.259			MD	Somatomotor-Somatomotor	SLF
55	17	30			0.95	0.84	0.906667	0.84	13.604	variance-based and correlation-based LDR ranges did not overlap -- flagged for manual review		MD	Somatomotor-Somatomotor	SCR
56	14	28			0.95	0.89	0.90625	0.875	10.098	variance-based and correlation-based LDR ranges did not overlap -- flagged for manual review		MD	Dorsal-Attention-Somatomotor	SLF
57	25	28			0.9	0.87	0.8875	0.862	10.257			MD	Dorsal-Attention-Somatomotor	SLF
58	11	22			0.95	0.83	0.907143	0.826667	9.313	variance-based and correlation-based LDR ranges did not overlap -- flagged for manual review		MD	Dorsal-Attention-Somatomotor	SCR
59	7	8			0.9	0.89	0.883333	0.89	4.05			MD	Dorsal-Attention-Somatomotor	BCC
60	16	16			0.9	0.86	0.89	0.86	7.051			MD	Dorsal-Attention-Somatomotor	SCR
61	17	30			0.95	0.87	0.903333	0.87	11.479	variance-based and correlation-based LDR ranges did not overlap -- flagged for manual review		MD	Dorsal-Attention-Somatomotor	SLF
62	11	26			0.95	0.87	0.905556	0.8625	6.183	variance-based and correlation-based LDR ranges did not overlap -- flagged for manual review		MD	Dorsal-Attention-Somatomotor	SLF
63	38	38			0.9	0.85	0.895455	0.85	12.443			MD	Frontoparietal-Somatomotor	SLF
64	5	10			0.95	0.75	0.908333	0.75	4.405	variance-based and correlation-based LDR ranges did not overlap -- flagged for manual review		MD	Frontoparietal-Somatomotor	SCC
65	6	11			0.95	0.82	0.908333	0.82	6.452	variance-based and correlation-based LDR ranges did not overlap -- flagged for manual review		MD	Frontoparietal-Somatomotor	SCR
66	37	38			0.9	0.91	0.9	0.875714	12.994			MD	Frontoparietal-Somatomotor	SLF
67	5	10			0.95	0.88	0.91	0.73	4.345	variance-based and correlation-based LDR ranges did not overlap -- flagged for manual review		MD	Frontoparietal-Somatomotor	SCR
68	39	40			0.9	0.88	0.891667	0.855	12.13			MD	Cingulo-Opercular-Somatomotor	SLF
69	38	41			0.9	0.91	0.889286	0.892857	8.725			MD	Cingulo-Opercular-Somatomotor	SCC
70	8	12			0.9	0.88	0.858333	0.86	5.407			MD	Cingulo-Opercular-Somatomotor	SLF
71	9	16			0.95	0.83	0.907143	0.78	7.059	variance-based and correlation-based LDR ranges did not overlap -- flagged for manual review		MD	Cingulo-Opercular-Somatomotor	SLF
72	24	26			0.9	0.89	0.883333	0.88	10.982			MD	Cingulo-Opercular-Somatomotor	SLF
73	18	18			0.9	0.72	0.9	0.72	10.886	reconstruction correlation never reaches 0.85; used LDR count nearest 90% variance		MD	Cingulo-Opercular-Somatomotor
74	38	47			0.9	0.91	0.873529	0.906	13.734			MD	Cingulo-Opercular-Somatomotor	BCC
75	4	4			0.9	0.77	0.9	0.77	2.438	reconstruction correlation never reaches 0.85; used LDR count nearest 90% variance		MD	Cingulo-Opercular-Somatomotor
76	28	31			0.9	0.89	0.886364	0.875	9.338			MD	Cingulo-Opercular-Somatomotor	SLF
77	9	18			0.95	0.77	0.909091	0.77	6.93	variance-based and correlation-based LDR ranges did not overlap -- flagged for manual review		MD	Cingulo-Opercular-Somatomotor	SLF
78	33	34			0.9	0.87	0.9	0.854	10.275			MD	Cingulo-Opercular-Somatomotor	SLF
79	4	8			0.95	0.8	0.91	0.8	4.827	variance-based and correlation-based LDR ranges did not overlap -- flagged for manual review		MD	Cingulo-Opercular-Somatomotor	SLF
80	11	20			0.95	0.89	0.909091	0.89	9.584	variance-based and correlation-based LDR ranges did not overlap -- flagged for manual review		MD	Cingulo-Opercular-Somatomotor	SCR
81	3	3			0.85	0.76	0.85	0.76	1.932	reconstruction correlation never reaches 0.85; used LDR count nearest 90% variance		MD	Cingulo-Opercular-Somatomotor
82	43	48			0.9	0.9	0.890909	0.878182	7.212			MD	Somatomotor-Sub	SCR
83	13	31			0.95	0.86	0.907143	0.782	7.132	variance-based and correlation-based LDR ranges did not overlap -- flagged for manual review		MD	Somatomotor-Sub	SLF
84	20	45			0.95	0.85	0.906897	0.832857	14.631	variance-based and correlation-based LDR ranges did not overlap -- flagged for manual review		MD	Somatomotor-Sub	SCR
85	36	37			0.9	0.89	0.896429	0.881429	7.684			MD	Somatomotor-Sub	PCR
86	4	8			0.95	0.8	0.91	0.8	2.756	variance-based and correlation-based LDR ranges did not overlap -- flagged for manual review		MD	Somatomotor-Sub	SCC
87	23	56			0.95	0.9	0.90875	0.886667	14.768	variance-based and correlation-based LDR ranges did not overlap -- flagged for manual review		MD	Somatomotor-Sub	SCR
88	40	44			0.9	0.91	0.888636	0.884545	5.687			MD	Somatomotor-Sub	SCR
89	23	60			0.95	0.9	0.909091	0.879	14.277	variance-based and correlation-based LDR ranges did not overlap -- flagged for manual review		MD	Somatomotor-Sub	SCR
90	6	10			0.9	0.8	0.9	0.8	5.837	variance-based and correlation-based LDR ranges did not overlap -- flagged for manual review		MD	Language-Somatomotor	SLF
91	5	6			0.85	0.67	0.85	0.67	4.863			MD	Language-Somatomotor	BCC
92	15	15			0.9	0.86	0.9	0.86	6.61			MD	Default-Somatomotor	SCR
93	5	10			0.95	0.77	0.91	0.705	4.709	variance-based and correlation-based LDR ranges did not overlap -- flagged for manual review		MD	Default-Somatomotor	PCR
94	8	16			0.95	0.83	0.911111	0.83	5.768	variance-based and correlation-based LDR ranges did not overlap -- flagged for manual review		MD	Default-Somatomotor	SLF
95	9	18			0.9	0.87	0.9	0.86	6.338	variance-based and correlation-based LDR ranges did not overlap -- flagged for manual review		MD	Cingulo-Opercular-Language	SLF
96	57	70			0.9	0.89	0.874074	0.886	13.721			MD	Cingulo-Opercular-Language	BCC
97	8	8			0.9	0.76	0.9	0.76	4.039	reconstruction correlation never reaches 0.85; used LDR count nearest 90% variance		MD	Cingulo-Opercular-Language	SLF
98	6	10			0.9	0.85	0.9	0.835	6.42	variance-based and correlation-based LDR ranges did not overlap -- flagged for manual review		MD	Cingulo-Opercular-Language
99	36	36			0.9	0.87	0.895833	0.87	8.867			MD	Cingulo-Opercular-Language	SCR
100	3	3			0.8	0.93	0.8	0.93	2.436			MD	Cingulo-Opercular-Language	ACR
101	39	39			0.9	0.89	0.9	0.89	9.703			MD	Cingulo-Opercular-Language	SLF
102	13	13			0.9	0.76	0.9	0.76	7.505	reconstruction correlation never reaches 0.85; used LDR count nearest 90% variance		MD	Cingulo-Opercular-Language	SCR
103	11	18			0.95	0.82	0.90625	0.78	7.367	variance-based and correlation-based LDR ranges did not overlap -- flagged for manual review		MD	Cingulo-Opercular-Language	SLF
104	6	12			0.95	0.9	0.914286	0.885	4.856	variance-based and correlation-based LDR ranges did not overlap -- flagged for manual review		MD	Cingulo-Opercular-Language	SLF
105	9	14			0.9	0.76	0.9	0.76	10.16	variance-based and correlation-based LDR ranges did not overlap -- flagged for manual review		MD	Cingulo-Opercular-Cingulo-Opercular	SCR
106	57	68			0.9	0.92	0.880357	0.911429	14.32			MD	Cingulo-Opercular-Cingulo-Opercular	BCC
107	8	8			0.9	0.75	0.9	0.75	5.113	reconstruction correlation never reaches 0.85; used LDR count nearest 90% variance		MD	Cingulo-Opercular-Cingulo-Opercular	BCC
108	31	33			0.9	0.92	0.890909	0.9	11.604			MD	Cingulo-Opercular-Cingulo-Opercular	SCR
109	6	13			0.95	0.83	0.90625	0.825	3.37	variance-based and correlation-based LDR ranges did not overlap -- flagged for manual review		MD	Cingulo-Opercular-Cingulo-Opercular	SCC
110	10	17			0.95	0.85	0.90625	0.83	7.683	variance-based and correlation-based LDR ranges did not overlap -- flagged for manual review		MD	Cingulo-Opercular-Cingulo-Opercular	ACR
111	10	14			0.9	0.95	0.858333	0.92	3.735			MD	Cingulo-Opercular-Cingulo-Opercular	GCC
112	16	33			0.95	0.87	0.905263	0.858	10.428	variance-based and correlation-based LDR ranges did not overlap -- flagged for manual review		MD	Cingulo-Opercular-Cingulo-Opercular	SLF
113	7	13			0.9	0.8	0.9	0.8	7.718	variance-based and correlation-based LDR ranges did not overlap -- flagged for manual review		MD	Cingulo-Opercular-Cingulo-Opercular	SCR
114	8	8			0.9	0.92	0.9	0.92	3.041			MD	Cingulo-Opercular-Cingulo-Opercular	SLF
115	11	21			0.95	0.82	0.904545	0.82	8.192	variance-based and correlation-based LDR ranges did not overlap -- flagged for manual review		MD	Cingulo-Opercular-Cingulo-Opercular	SLF
116	25	27			0.9	0.92	0.89	0.896	10.884			MD	Cingulo-Opercular-Cingulo-Opercular	SCR
117	19	37			0.95	0.89	0.905	0.88	11.976	variance-based and correlation-based LDR ranges did not overlap -- flagged for manual review		MD	Cingulo-Opercular-Cingulo-Opercular	ACR
118	11	20			0.95	0.81	0.905	0.81	8.851	variance-based and correlation-based LDR ranges did not overlap -- flagged for manual review		MD	Cingulo-Opercular-Cingulo-Opercular	SLF
119	7	14			0.95	0.85	0.911111	0.85	6.318	variance-based and correlation-based LDR ranges did not overlap -- flagged for manual review		MD	Cingulo-Opercular-Dorsal-Attention	SCR
120	7	14			0.9	0.82	0.9	0.813333	6.378	variance-based and correlation-based LDR ranges did not overlap -- flagged for manual review		MD	Cingulo-Opercular-Dorsal-Attention	SCR
121	27	28			0.9	0.91	0.89	0.894	9.089			MD	Cingulo-Opercular-Dorsal-Attention	BCC
122	6	10			0.9	0.69	0.9	0.685	5.927	variance-based and correlation-based LDR ranges did not overlap -- flagged for manual review		MD	Cingulo-Opercular-Dorsal-Attention
123	10	18			0.95	0.83	0.905556	0.83	7.769	variance-based and correlation-based LDR ranges did not overlap -- flagged for manual review		MD	Cingulo-Opercular-Dorsal-Attention	SLF
124	9	16			0.95	0.88	0.90625	0.88	8.373	variance-based and correlation-based LDR ranges did not overlap -- flagged for manual review		MD	Cingulo-Opercular-Dorsal-Attention	SLF
125	21	21			0.9	0.85	0.9	0.85	7.971			MD	Cingulo-Opercular-Dorsal-Attention	SCR
126	5	11			0.95	0.74	0.9125	0.74	5.034	variance-based and correlation-based LDR ranges did not overlap -- flagged for manual review		MD	Cingulo-Opercular-Dorsal-Attention	SCR
127	24	25			0.9	0.87	0.89375	0.855	9.566			MD	Cingulo-Opercular-Dorsal-Attention	SLF
128	10	22			0.95	0.85	0.903846	0.84	4.772	variance-based and correlation-based LDR ranges did not overlap -- flagged for manual review		MD	Cingulo-Opercular-Dorsal-Attention	SLF
129	13	23			0.95	0.78	0.904545	0.78	11.183	variance-based and correlation-based LDR ranges did not overlap -- flagged for manual review		MD	Cingulo-Opercular-Frontoparietal	SLF
130	5	5			0.9	0.74	0.9	0.74	3.329	reconstruction correlation never reaches 0.85; used LDR count nearest 90% variance		MD	Cingulo-Opercular-Frontoparietal
131	30	31			0.9	0.89	0.895	0.866	12.328			MD	Cingulo-Opercular-Frontoparietal	SCC
132	10	20			0.95	0.85	0.904545	0.833333	8.472	variance-based and correlation-based LDR ranges did not overlap -- flagged for manual review		MD	Cingulo-Opercular-Frontoparietal	SCR
133	35	38			0.9	0.9	0.892308	0.888571	11.594			MD	Cingulo-Opercular-Frontoparietal	BCC
134	8	16			0.95	0.79	0.905556	0.79	6.419	variance-based and correlation-based LDR ranges did not overlap -- flagged for manual review		MD	Cingulo-Opercular-Frontoparietal	SLF
135	12	18			0.9	0.91	0.85625	0.91	4.292			MD	Cingulo-Opercular-Frontoparietal	BCC
136	15	30			0.95	0.85	0.905882	0.84	10.514	variance-based and correlation-based LDR ranges did not overlap -- flagged for manual review		MD	Cingulo-Opercular-Frontoparietal	ACR
137	8	14			0.9	0.79	0.9	0.79	7.335	variance-based and correlation-based LDR ranges did not overlap -- flagged for manual review		MD	Cingulo-Opercular-Frontoparietal	ACR
138	7	12			0.9	0.78	0.9	0.78	4.473	variance-based and correlation-based LDR ranges did not overlap -- flagged for manual review		MD	Cingulo-Opercular-Frontoparietal	SLF
139	6	10			0.9	0.8	0.9	0.8	5.115	variance-based and correlation-based LDR ranges did not overlap -- flagged for manual review		MD	Cingulo-Opercular-Frontoparietal	SLF
140	3	6			0.9	0.81	0.9	0.81	3.511	variance-based and correlation-based LDR ranges did not overlap -- flagged for manual review		MD	Cingulo-Opercular-Frontoparietal	SLF
141	38	42			0.9	0.89	0.885714	0.877143	11.603			MD	Cingulo-Opercular-Frontoparietal	SLF
142	8	14			0.9	0.77	0.9	0.77	7.601	variance-based and correlation-based LDR ranges did not overlap -- flagged for manual review		MD	Cingulo-Opercular-Frontoparietal	SLF
143	5	10			0.95	0.77	0.91	0.755	4.288	variance-based and correlation-based LDR ranges did not overlap -- flagged for manual review		MD	Cingulo-Opercular-Frontoparietal	SCR
144	49	50			0.9	0.91	0.893333	0.874444	15.517			MD	Cingulo-Opercular-Frontoparietal	ACR
145	11	19			0.95	0.86	0.91	0.84	9.261	variance-based and correlation-based LDR ranges did not overlap -- flagged for manual review		MD	Cingulo-Opercular-Frontoparietal	ACR
146	23	26			0.9	0.9	0.888889	0.89	8.753			MD	Cingulo-Opercular-Frontoparietal	ACR
147	53	54			0.9	0.9	0.9	0.882222	13.538			MD	Cingulo-Opercular-Frontoparietal	ACR
148	22	52			0.95	0.89	0.907353	0.885	9.018	variance-based and correlation-based LDR ranges did not overlap -- flagged for manual review		MD	Cingulo-Opercular-Frontoparietal	SLF
149	9	20			0.95	0.89	0.908333	0.853333	7.942	variance-based and correlation-based LDR ranges did not overlap -- flagged for manual review		MD	Dorsal-Attention-Frontoparietal	SCR
150	34	34			0.9	0.89	0.9	0.89	6.521			MD	Dorsal-Attention-Frontoparietal	PCR
151	33	33			0.9	0.87	0.9	0.87	6.083			MD	Dorsal-Attention-Frontoparietal	SLF
152	1	1			0.7		0.7	-0.02	1	reconstruction correlation never reaches 0.85; used LDR count nearest 90% variance		MD	Dorsal-Attention-Frontoparietal	SLF
153	22	24			0.9	0.88	0.885714	0.87	8.619			MD	Dorsal-Attention-Frontoparietal	SS
154	18	19			0.9	0.89	0.89	0.863333	8.957			MD	Dorsal-Attention-Frontoparietal	PCR
155	29	29			0.9	0.89	0.9	0.89	6.902			MD	Dorsal-Attention-Frontoparietal	SLF
156	27	30			0.9	0.87	0.885	0.865	10.584			MD	Dorsal-Attention-Frontoparietal	SLF
157	7	13			0.95	0.82	0.907143	0.82	5.508	variance-based and correlation-based LDR ranges did not overlap -- flagged for manual review		MD	Dorsal-Attention-Frontoparietal	SCR
158	14	27			0.95	0.86	0.906667	0.8525	7.037	variance-based and correlation-based LDR ranges did not overlap -- flagged for manual review		MD	Dorsal-Attention-Frontoparietal	SS
159	25	26			0.9	0.87	0.89375	0.855	7.281			MD	Dorsal-Attention-Frontoparietal	SLF
160	27	33			0.9	0.88	0.875	0.877143	10.926			MD	Frontoparietal-Language	SLF
161	1	1			0.7		0.7	0	1	reconstruction correlation never reaches 0.85; used LDR count nearest 90% variance		MD	Frontoparietal-Language	SLF
162	14	28			0.95	0.86	0.906667	0.86	9.143	variance-based and correlation-based LDR ranges did not overlap -- flagged for manual review		MD	Frontoparietal-Language	SLF
163	8	8			0.9	0.75	0.9	0.75	4.954	reconstruction correlation never reaches 0.85; used LDR count nearest 90% variance		MD	Frontoparietal-Language
164	38	46			0.9	0.9	0.876471	0.896	8.332			MD	Frontoparietal-Language	BCC
165	14	28			0.95	0.86	0.906667	0.86	8.247	variance-based and correlation-based LDR ranges did not overlap -- flagged for manual review		MD	Frontoparietal-Language	ACR
166	5	10			0.9	0.78	0.9	0.75	4.751	variance-based and correlation-based LDR ranges did not overlap -- flagged for manual review		MD	Frontoparietal-Language	ACR
167	1	1			0.7		0.7	0.02	1	reconstruction correlation never reaches 0.85; used LDR count nearest 90% variance		MD	Frontoparietal-Language	SS
168	37	38			0.9	0.9	0.9	0.882857	10.417			MD	Frontoparietal-Language	SLF
169	6	9			0.9	0.75	0.875	0.75	5.848	variance-based and correlation-based LDR ranges did not overlap -- flagged for manual review		MD	Frontoparietal-Language
170	16	16			0.9	0.86	0.9	0.86	6.23			MD	Frontoparietal-Language
171	10	20			0.95	0.81	0.904545	0.79	7.454	variance-based and correlation-based LDR ranges did not overlap -- flagged for manual review		MD	Frontoparietal-Language	SLF
172	25	26			0.9	0.9	0.89375	0.87	9.008			MD	Frontoparietal-Language	SLF
173	8	8			0.9	0.86	0.9	0.86	3.542			MD	Frontoparietal-Language	SS
174	6	6			0.9	0.81	0.9	0.81	3.841	reconstruction correlation never reaches 0.85; used LDR count nearest 90% variance		MD	Dorsal-Attention-Language	SCR
175	6	14			0.95	0.84	0.911111	0.84	5.871	variance-based and correlation-based LDR ranges did not overlap -- flagged for manual review		MD	Dorsal-Attention-Language	BCC
176	9	18			0.9	0.8	0.9	0.786667	4.658	variance-based and correlation-based LDR ranges did not overlap -- flagged for manual review		MD	Dorsal-Attention-Language	SLF
177	4	8			0.9	0.76	0.9	0.76	2.988	variance-based and correlation-based LDR ranges did not overlap -- flagged for manual review		MD	Dorsal-Attention-Language	PTR
178	7	14			0.95	0.87	0.907143	0.87	5.145	variance-based and correlation-based LDR ranges did not overlap -- flagged for manual review		MD	Dorsal-Attention-Language	SS
179	6	6			0.9	0.7	0.9	0.7	4.456	reconstruction correlation never reaches 0.85; used LDR count nearest 90% variance		MD	Dorsal-Attention-Language	SCR
180	17	18			0.9	0.93	0.9	0.903333	4.472			MD	Dorsal-Attention-Language	PTR
181	5	9			0.9	0.83	0.9	0.83	5.134	variance-based and correlation-based LDR ranges did not overlap -- flagged for manual review		MD	Dorsal-Attention-Language	SS
182	18	34			0.95	0.84	0.905882	0.84	12.079	variance-based and correlation-based LDR ranges did not overlap -- flagged for manual review		MD	Default-Frontoparietal	SCC
183	33	33			0.9	0.86	0.9	0.86	10.537			MD	Default-Frontoparietal	ACR
184	28	40			0.85	0.95	0.84	0.931538	4.899			MD	Default-Frontoparietal	BCC
185	18	18			0.9	0.86	0.9	0.86	7.837			MD	Default-Frontoparietal	ACR
186	19	20			0.9	0.88	0.891667	0.866667	8.843			MD	Default-Frontoparietal	ACR
187	36	36			0.9	0.86	0.895455	0.86	14.624			MD	Default-Frontoparietal	SCR
188	7	14			0.9	0.83	0.89	0.8	6.054	variance-based and correlation-based LDR ranges did not overlap -- flagged for manual review		MD	Default-Frontoparietal	ACR
189	26	28			0.9	0.88	0.885	0.862	8.357			MD	Default-Frontoparietal	SLF
190	12	24			0.95	0.83	0.907143	0.8175	7.101	variance-based and correlation-based LDR ranges did not overlap -- flagged for manual review		MD	Default-Frontoparietal	ACR
191	15	18			0.85	0.94	0.8375	0.928571	4.304			MD	Default-Frontoparietal	GCC
192	21	22			0.9	0.87	0.9	0.856667	6.999			MD	Default-Frontoparietal	ACR
193	18	38			0.95	0.89	0.904348	0.865	6.563	variance-based and correlation-based LDR ranges did not overlap -- flagged for manual review		MD	Default-Frontoparietal	SS
194	30	38			0.9	0.91	0.876667	0.88375	9.698			MD	Default-Frontoparietal	SLF
195	18	18			0.9	0.85	0.891667	0.85	6.062			MD	Default-Frontoparietal	SS
196	13	24			0.95	0.86	0.904167	0.86	9.904	variance-based and correlation-based LDR ranges did not overlap -- flagged for manual review		MD	Default-Frontoparietal	SLF
197	12	23			0.9	0.81	0.9	0.81	8.196	variance-based and correlation-based LDR ranges did not overlap -- flagged for manual review		MD	Default-Frontoparietal	SCC
198	27	29			0.9	0.91	0.8875	0.898	11.879			MD	Default-Frontoparietal	ACR
199	24	27			0.9	0.91	0.885	0.9075	10.282			MD	Default-Frontoparietal	SCR
200	22	25			0.9	0.89	0.88125	0.882	10.605			MD	Default-Frontoparietal	ACR
201	14	26			0.95	0.84	0.903571	0.835	10.458	variance-based and correlation-based LDR ranges did not overlap -- flagged for manual review		MD	Default-Frontoparietal	SCR
202	49	54			0.9	0.9	0.886842	0.885	11.863			MD	Default-Frontoparietal	ACR
203	30	33			0.9	0.89	0.8875	0.88	10.272			MD	Default-Frontoparietal	SLF
204	11	24			0.95	0.83	0.906667	0.82	8.542	variance-based and correlation-based LDR ranges did not overlap -- flagged for manual review		MD	Default-Frontoparietal	ACR
205	35	36			0.9	0.89	0.895455	0.856667	11.343			MD	Default-Frontoparietal	ACR
206	19	39			0.95	0.86	0.906522	0.846667	7.344	variance-based and correlation-based LDR ranges did not overlap -- flagged for manual review		MD	Default-Frontoparietal	SLF
207	9	16			0.9	0.76	0.9	0.76	6.542	variance-based and correlation-based LDR ranges did not overlap -- flagged for manual review		MD	Default-Frontoparietal	ACR
208	8	16			0.95	0.83	0.905556	0.83	4.315	variance-based and correlation-based LDR ranges did not overlap -- flagged for manual review		MD	Default-Frontoparietal	SS
209	17	44			0.95	0.91	0.909375	0.888571	8.118	variance-based and correlation-based LDR ranges did not overlap -- flagged for manual review		MD	Default-Frontoparietal	SS
210	29	32			0.9	0.88	0.883333	0.868	7.555			MD	Default-Frontoparietal	SLF
211	18	32			0.95	0.86	0.903125	0.86	13.512	variance-based and correlation-based LDR ranges did not overlap -- flagged for manual review		MD	Default-Frontoparietal	SLF
212	7	7			0.9	0.78	0.9	0.78	2.29	reconstruction correlation never reaches 0.85; used LDR count nearest 90% variance		MD	Frontoparietal-Sub	PCR
213	25	26			0.9	0.87	0.890909	0.854	7.534			MD	Frontoparietal-Sub	SCR
214	32	34			0.9	0.88	0.891667	0.86	8.51			MD	Frontoparietal-Sub	SCR
215	11	11			0.9	0.7	0.9	0.68	2.655	reconstruction correlation never reaches 0.85; used LDR count nearest 90% variance		MD	Frontoparietal-Sub	ACR
216	8	9			0.9	0.88	0.8875	0.875	2.372			MD	Frontoparietal-Sub	SCC
217	4	4			0.9	0.65	0.9	0.65	1.866	reconstruction correlation never reaches 0.85; used LDR count nearest 90% variance		MD	Frontoparietal-Sub	ACR
218	10	24			0.95	0.86	0.908824	0.855	6.655	variance-based and correlation-based LDR ranges did not overlap -- flagged for manual review		MD	Frontoparietal-Frontoparietal	SCC
219	9	18			0.95	0.79	0.904545	0.78	7.188	variance-based and correlation-based LDR ranges did not overlap -- flagged for manual review		MD	Frontoparietal-Frontoparietal	SLF
220	28	40			0.9	0.93	0.868421	0.916	6.601			MD	Frontoparietal-Frontoparietal	BCC
221	8	16			0.95	0.86	0.905556	0.86	7.184	variance-based and correlation-based LDR ranges did not overlap -- flagged for manual review		MD	Frontoparietal-Frontoparietal	SCR
222	9	18			0.95	0.81	0.91	0.81	8.357	variance-based and correlation-based LDR ranges did not overlap -- flagged for manual review		MD	Frontoparietal-Frontoparietal	ACR
223	14	27			0.95	0.84	0.906667	0.835	8.962	variance-based and correlation-based LDR ranges did not overlap -- flagged for manual review		MD	Frontoparietal-Frontoparietal	ACR
224	21	46			0.95	0.88	0.901471	0.87375	8.488	variance-based and correlation-based LDR ranges did not overlap -- flagged for manual review		MD	Frontoparietal-Frontoparietal	SLF
225	20	22			0.9	0.88	0.891667	0.87	9.769			MD	Frontoparietal-Frontoparietal	ACR
226	45	45			0.9	0.87	0.9	0.87	10.073			MD	Frontoparietal-Frontoparietal	ACR
227	1	1			0.7		0.7	0.01	1	reconstruction correlation never reaches 0.85; used LDR count nearest 90% variance		MD	Frontoparietal-Frontoparietal	SLF
228	1	1			0.7		0.7	-0.04	1	reconstruction correlation never reaches 0.85; used LDR count nearest 90% variance		MD	Frontoparietal-Frontoparietal	SLF
229	8	10			0.9	0.93	0.866667	0.93	4.457			MD	Frontoparietal-Frontoparietal	GCC
230	5	5			0.9	0.87	0.9	0.87	3.66			MD	Frontoparietal-Frontoparietal	ACR
231	42	42			0.9	0.87	0.896154	0.87	12.095			MD	Frontoparietal-Frontoparietal	SCR
232	27	28			0.9	0.88	0.888889	0.856	9.202			MD	Frontoparietal-Frontoparietal	ACR
233	45	46			0.9	0.89	0.9	0.872857	12.564			MD	Frontoparietal-Frontoparietal	ACR
234	50	54			0.9	0.91	0.89	0.892	10.225			MD	Frontoparietal-Frontoparietal	SLF
235	30	34			0.9	0.88	0.88	0.873333	12.57			MD	Frontoparietal-Frontoparietal	ACR
236	15	32			0.95	0.88	0.905	0.844	8.045	variance-based and correlation-based LDR ranges did not overlap -- flagged for manual review		MD	Frontoparietal-Frontoparietal	ACR
237	12	24			0.95	0.82	0.906667	0.81	4.651	variance-based and correlation-based LDR ranges did not overlap -- flagged for manual review		MD	Frontoparietal-Frontoparietal	ACR
238	1	1			0.7		0.7	0.01	1	reconstruction correlation never reaches 0.85; used LDR count nearest 90% variance		MD	Frontoparietal-Frontoparietal	SLF
239	13	14			0.9	0.88	0.9	0.865	6.107			MD	Frontoparietal-Frontoparietal	SLF
240	1	1			0.7		0.7	0.03	1	reconstruction correlation never reaches 0.85; used LDR count nearest 90% variance		MD	Frontoparietal-Frontoparietal	SS
241	13	13			0.9	0.85	0.9	0.85	5.644			MD	Frontoparietal-Frontoparietal	SLF
242	3	4			0.85	0.77	0.85	0.77	3.168	variance-based and correlation-based LDR ranges did not overlap -- flagged for manual review		MD	Frontoparietal-Visual1
243	6	6			0.9	0.93	0.9	0.93	4.119			MD	Frontoparietal-Visual1	PCR
244	12	26			0.95	0.91	0.908824	0.89	4.861	variance-based and correlation-based LDR ranges did not overlap -- flagged for manual review		MD	Dorsal-Attention-Visual2	PTR
245	17	17			0.9	0.87	0.9	0.87	6.85			MD	Dorsal-Attention-Visual2	PCR
246	33	35			0.9	0.88	0.888889	0.866667	10.848			MD	Dorsal-Attention-Visual2	SS
247	7	12			0.9	0.77	0.9	0.77	5.376	variance-based and correlation-based LDR ranges did not overlap -- flagged for manual review		MD	Dorsal-Attention-Visual2	SS
248	15	30			0.95	0.89	0.905556	0.87	6.488	variance-based and correlation-based LDR ranges did not overlap -- flagged for manual review		MD	Dorsal-Attention-Visual2	PTR
249	33	36			0.9	0.88	0.884615	0.862857	6.964			MD	Dorsal-Attention-Visual2	PTR
250	19	24			0.9	0.89	0.877778	0.89	5.877			MD	Dorsal-Attention-Visual2	PCR
251	11	12			0.9	0.88	0.9	0.875	6.635			MD	Dorsal-Attention-Visual2	SLF
252	16	30			0.95	0.86	0.903333	0.86	9.821	variance-based and correlation-based LDR ranges did not overlap -- flagged for manual review		MD	Dorsal-Attention-Visual2	SS
253	26	28			0.9	0.9	0.895	0.87	8.589			MD	Frontoparietal-Visual2	PCR
254	6	12			0.9	0.77	0.9	0.765	5.119	variance-based and correlation-based LDR ranges did not overlap -- flagged for manual review		MD	Frontoparietal-Visual2	SLF
255	5	5			0.9	0.58	0.9	0.58	3.816	reconstruction correlation never reaches 0.85; used LDR count nearest 90% variance		MD	Frontoparietal-Visual2	PTR
256	19	21			0.9	0.88	0.885714	0.87	8.97			MD	Frontoparietal-Visual2	SLF
257	4	4			0.85	0.64	0.85	0.64	3.323	reconstruction correlation never reaches 0.85; used LDR count nearest 90% variance		MD	Auditory-Auditory	RLIC
258	9	9			0.9	0.76	0.9	0.76	3.794	reconstruction correlation never reaches 0.85; used LDR count nearest 90% variance		MD	Auditory-Auditory	RLIC
259	4	6			0.9	0.74	0.866667	0.735	3.022			MD	Auditory-Auditory	RLIC
260	10	20			0.95	0.85	0.908333	0.826667	6.258	variance-based and correlation-based LDR ranges did not overlap -- flagged for manual review		MD	Language-Language	SLF
261	27	28			0.9	0.89	0.9	0.8825	7.593			MD	Language-Language	SCR
262	26	32			0.9	0.88	0.879167	0.88	7.784			MD	Language-Language	BCC
263	7	12			0.95	0.83	0.91	0.83	5.956	variance-based and correlation-based LDR ranges did not overlap -- flagged for manual review		MD	Language-Language	SLF
264	9	16			0.95	0.8	0.907143	0.785	6.47	variance-based and correlation-based LDR ranges did not overlap -- flagged for manual review		MD	Language-Language	SS
265	6	11			0.95	0.8	0.908333	0.8	5.671	variance-based and correlation-based LDR ranges did not overlap -- flagged for manual review		MD	Language-Language	SCR
266	8	16			0.95	0.87	0.90625	0.87	5.383	variance-based and correlation-based LDR ranges did not overlap -- flagged for manual review		MD	Language-Language	SLF
267	13	29			0.95	0.88	0.905556	0.855	7.815	variance-based and correlation-based LDR ranges did not overlap -- flagged for manual review		MD	Default-Language	SLF
268	8	14			0.95	0.82	0.907143	0.82	5.99	variance-based and correlation-based LDR ranges did not overlap -- flagged for manual review		MD	Default-Language	SCR
269	17	26			0.9	0.9	0.857692	0.897143	5.871			MD	Default-Language	BCC
270	11	20			0.95	0.88	0.91	0.846667	6.752	variance-based and correlation-based LDR ranges did not overlap -- flagged for manual review		MD	Default-Language	SLF
271	34	38			0.9	0.88	0.888462	0.873333	8.678			MD	Default-Language	SCR
272	6	12			0.95	0.85	0.908333	0.81	4.982	variance-based and correlation-based LDR ranges did not overlap -- flagged for manual review		MD	Default-Language	ACR
273	11	22			0.95	0.85	0.907143	0.823333	8.579	variance-based and correlation-based LDR ranges did not overlap -- flagged for manual review		MD	Default-Language	IFO
274	16	32			0.95	0.88	0.905556	0.87	9.122	variance-based and correlation-based LDR ranges did not overlap -- flagged for manual review		MD	Default-Language	SS
275	24	26			0.9	0.86	0.883333	0.854	10.913			MD	Default-Language
276	6	10			0.9	0.66	0.9	0.66	4.423	variance-based and correlation-based LDR ranges did not overlap -- flagged for manual review		MD	Default-Language	SCR
277	4	8			0.9	0.87	0.9	0.78	4.849	variance-based and correlation-based LDR ranges did not overlap -- flagged for manual review		MD	Default-Language	ACR
278	5	9			0.9	0.79	0.9	0.79	4.798	variance-based and correlation-based LDR ranges did not overlap -- flagged for manual review		MD	Default-Language	SLF
279	13	30			0.95	0.89	0.9075	0.865	8.77	variance-based and correlation-based LDR ranges did not overlap -- flagged for manual review		MD	Default-Language	IFO
280	4	11			0.95	0.83	0.90625	0.815	3.196	variance-based and correlation-based LDR ranges did not overlap -- flagged for manual review		MD	Default-Language	SS
281	13	24			0.9	0.83	0.892857	0.83	7.923	variance-based and correlation-based LDR ranges did not overlap -- flagged for manual review		MD	Default-Language	SLF
282	8	15			0.95	0.83	0.90625	0.83	5.566	variance-based and correlation-based LDR ranges did not overlap -- flagged for manual review		MD	Default-Language	SLF
283	11	11			0.9	0.85	0.9	0.85	5.127			MD	Auditory-Language	SLF
284	8	15			0.95	0.78	0.90625	0.78	5.853	variance-based and correlation-based LDR ranges did not overlap -- flagged for manual review		MD	Auditory-Language
285	4	5			0.9	0.81		0.81	2.686	interpolated estVar/estRC undefined (repeated LDR-count grid points near selLDR)		MD	Auditory-Language
286	9	12			0.9	0.88	0.8625	0.875	7.002			MD	Auditory-Language	SLF
287	17	38			0.95	0.81	0.906	0.79	7.125	variance-based and correlation-based LDR ranges did not overlap -- flagged for manual review		MD	Language-Sub	SCR
288	6	12			0.9	0.71	0.9	0.675	5.869	variance-based and correlation-based LDR ranges did not overlap -- flagged for manual review		MD	Language-Sub	ALIC
289	7	10			0.9	0.94	0.866667	0.91	4.825			MD	Language-Sub	FX
290	15	35			0.95	0.85	0.908333	0.82	7.871	variance-based and correlation-based LDR ranges did not overlap -- flagged for manual review		MD	Language-Sub	SCR
291	6	7			0.9	0.88	0.875	0.88	3.494			MD	Language-Sub	FX
292	11	20			0.95	0.68	0.905	0.68	8.886	variance-based and correlation-based LDR ranges did not overlap -- flagged for manual review		MD	Frontoparietal-Posterior-Multimodal	PCR
293	1	1			0.7		0.7	0.01	1	reconstruction correlation never reaches 0.85; used LDR count nearest 90% variance		MD	Frontoparietal-Posterior-Multimodal	SLF
294	10	18			0.95	0.8	0.905	0.8	8.082	variance-based and correlation-based LDR ranges did not overlap -- flagged for manual review		MD	Frontoparietal-Posterior-Multimodal	SLF
295	11	22			0.95	0.88	0.908333	0.88	6.922	variance-based and correlation-based LDR ranges did not overlap -- flagged for manual review		MD	Frontoparietal-Posterior-Multimodal	SLF
296	7	13			0.95	0.81	0.907143	0.81	4.82	variance-based and correlation-based LDR ranges did not overlap -- flagged for manual review		MD	Frontoparietal-Posterior-Multimodal	SLF
297	8	14			0.95	0.79	0.914286	0.76	6.65	variance-based and correlation-based LDR ranges did not overlap -- flagged for manual review		MD	Default-Posterior-Multimodal	PCR
298	21	22			0.9	0.9	0.9	0.893333	7.035			MD	Default-Posterior-Multimodal	SLF
299	42	42			0.9	0.89	0.895833	0.89	9.835			MD	Default-Posterior-Multimodal	SLF
300	6	11			0.9	0.74	0.9	0.74	5.868	variance-based and correlation-based LDR ranges did not overlap -- flagged for manual review		MD	Default-Posterior-Multimodal	SLF
301	13	13			0.9	0.72	0.9	0.72	6.623	reconstruction correlation never reaches 0.85; used LDR count nearest 90% variance		MD	Cingulo-Opercular-Posterior-Multimodal	PCR
302	23	23			0.9	0.8	0.9	0.7925	7.973	reconstruction correlation never reaches 0.85; used LDR count nearest 90% variance		MD	Cingulo-Opercular-Posterior-Multimodal	SCC
303	5	6			0.9	0.91	0.9	0.91	3.851			MD	Cingulo-Opercular-Posterior-Multimodal
304	8	15			0.95	0.72	0.90625	0.72	7.387	variance-based and correlation-based LDR ranges did not overlap -- flagged for manual review		MD	Posterior-Multimodal-Posterior-Multimodal	SCC
305	3	3			0.9	0.74	0.9	0.74	2.016	reconstruction correlation never reaches 0.85; used LDR count nearest 90% variance		MD	Posterior-Multimodal-Posterior-Multimodal	PTR
306	4	7			0.9	0.71	0.9	0.71	3.873	variance-based and correlation-based LDR ranges did not overlap -- flagged for manual review		MD	Posterior-Multimodal-Posterior-Multimodal	SLF
307	13	25			0.95	0.83	0.91	0.83	11.75	variance-based and correlation-based LDR ranges did not overlap -- flagged for manual review		MD	Posterior-Multimodal-Somatomotor	SCC
308	10	22			0.95	0.86	0.910714	0.84	5.724	variance-based and correlation-based LDR ranges did not overlap -- flagged for manual review		MD	Default-Default
309	3	6			0.95	0.84	0.9125	0.84	2.422	variance-based and correlation-based LDR ranges did not overlap -- flagged for manual review		MD	Default-Default	CGH
310	27	28			0.9	0.89	0.89375	0.875	10.295			MD	Default-Default	ACR
311	25	26			0.9	0.91	0.9	0.895	10.167			MD	Default-Default	ACR
312	10	30			0.9	0.97	0.854545	0.97	3.94	variance-based and correlation-based LDR ranges did not overlap -- flagged for manual review		MD	Default-Default	GCC
313	26	26			0.9	0.85	0.89375	0.85	8.774			MD	Default-Default	ACR
314	6	6			0.9	0.76	0.9	0.76	3.623	reconstruction correlation never reaches 0.85; used LDR count nearest 90% variance		MD	Default-Default	EC
315	6	12			0.9	0.78	0.9	0.78	6.409	variance-based and correlation-based LDR ranges did not overlap -- flagged for manual review		MD	Default-Default	SCR
316	7	16			0.95	0.84	0.91	0.84	4.612	variance-based and correlation-based LDR ranges did not overlap -- flagged for manual review		MD	Default-Default	SLF
317	14	24			0.9	0.93	0.861538	0.926667	4.11			MD	Default-Default	BCC
318	20	22			0.9	0.87	0.878571	0.86	10.233			MD	Default-Default	ACR
319	11	24			0.95	0.82	0.906667	0.783333	7.019	variance-based and correlation-based LDR ranges did not overlap -- flagged for manual review		MD	Default-Default	ACR
320	16	22			0.85	0.95	0.825	0.943	4.927			MD	Default-Default	GCC
321	23	26			0.9	0.88	0.888889	0.8775	9			MD	Default-Default	SS
322	10	18			0.95	0.85	0.905	0.85	7.655	variance-based and correlation-based LDR ranges did not overlap -- flagged for manual review		MD	Default-Default	SLF
323	32	36			0.9	0.9	0.8875	0.882857	9.295			MD	Default-Default	SS
324	11	11			0.9	0.74	0.9	0.74	4.181	reconstruction correlation never reaches 0.85; used LDR count nearest 90% variance		MD	Default-Default	SCC
325	3	6			0.9	0.77	0.9	0.77	2.716	variance-based and correlation-based LDR ranges did not overlap -- flagged for manual review		MD	Default-Default	CGH
326	9	18			0.95	0.89	0.905	0.89	7.018	variance-based and correlation-based LDR ranges did not overlap -- flagged for manual review		MD	Default-Default	ACR
327	24	26			0.9	0.92	0.88125	0.895	10.239			MD	Default-Default	ACR
328	24	24			0.9	0.87	0.89375	0.87	7.558			MD	Default-Default	SLF
329	26	30			0.9	0.89	0.883333	0.882	8.645			MD	Default-Default	ACR
330	36	40			0.9	0.9	0.880769	0.891429	15.225			MD	Default-Default	ACR
331	13	24			0.95	0.79	0.907692	0.79	9.11	variance-based and correlation-based LDR ranges did not overlap -- flagged for manual review		MD	Default-Default
332	17	36			0.95	0.86	0.908333	0.84	8.443	variance-based and correlation-based LDR ranges did not overlap -- flagged for manual review		MD	Default-Default	SS
333	16	16			0.9	0.86	0.9	0.86	5.245			MD	Default-Default	SS
334	12	24			0.95	0.87	0.904167	0.87	7.264	variance-based and correlation-based LDR ranges did not overlap -- flagged for manual review		MD	Default-Default	SLF
335	10	16			0.95	0.82	0.907143	0.81	8.122	variance-based and correlation-based LDR ranges did not overlap -- flagged for manual review		MD	Default-Default	SLF
336	7	14			0.9	0.84	0.9	0.81	6.7	variance-based and correlation-based LDR ranges did not overlap -- flagged for manual review		MD	Cingulo-Opercular-Default	SCC
337	14	19			0.85	0.95	0.85	0.925	4.468			MD	Cingulo-Opercular-Default	BCC
338	37	38			0.9	0.89	0.895833	0.872857	11.498			MD	Cingulo-Opercular-Default	ACR
339	14	14			0.8	0.94	0.8	0.94	4.081			MD	Cingulo-Opercular-Default	GCC
340	5	10			0.9	0.82	0.9	0.81	3.564	variance-based and correlation-based LDR ranges did not overlap -- flagged for manual review		MD	Cingulo-Opercular-Default	SLF
341	7	7			0.9	0.86	0.9	0.86	3.786			MD	Cingulo-Opercular-Default	SLF
342	18	18			0.9	0.87	0.9	0.87	6.68			MD	Cingulo-Opercular-Default	SLF
343	33	36			0.9	0.89	0.884615	0.872857	10.982			MD	Cingulo-Opercular-Default
344	8	13			0.95	0.81	0.908333	0.795	4.785	variance-based and correlation-based LDR ranges did not overlap -- flagged for manual review		MD	Cingulo-Opercular-Default	SLF
345	29	36			0.9	0.9	0.875	0.9	11.354			MD	Cingulo-Opercular-Default	ACR
346	8	18			0.95	0.78	0.904545	0.753333	7.154	variance-based and correlation-based LDR ranges did not overlap -- flagged for manual review		MD	Cingulo-Opercular-Default	ACR
347	5	8			0.9	0.81	0.9	0.81	4.295	variance-based and correlation-based LDR ranges did not overlap -- flagged for manual review		MD	Cingulo-Opercular-Default
348	3	8			0.95	0.84	0.908333	0.805	2.101	variance-based and correlation-based LDR ranges did not overlap -- flagged for manual review		MD	Default-Sub	PCR
349	13	34			0.95	0.88	0.90625	0.848	5.187	variance-based and correlation-based LDR ranges did not overlap -- flagged for manual review		MD	Default-Sub	ACR
350	9	20			0.95	0.74	0.904545	0.723333	4.236	variance-based and correlation-based LDR ranges did not overlap -- flagged for manual review		MD	Default-Sub	ACR
351	7	7			0.9	0.76	0.9	0.76	2.679	reconstruction correlation never reaches 0.85; used LDR count nearest 90% variance		MD	Default-Sub	ACR
352	11	17			0.9	0.88	0.857143	0.8775	6.363			MD	Default-Sub	FX
353	17	40			0.95	0.87	0.906	0.855	5.313	variance-based and correlation-based LDR ranges did not overlap -- flagged for manual review		MD	Default-Sub	ACR
354	7	14			0.95	0.84	0.905556	0.83	4.732	variance-based and correlation-based LDR ranges did not overlap -- flagged for manual review		MD	Default-Sub	ACR
355	8	17			0.95	0.87	0.905	0.833333	6.31	variance-based and correlation-based LDR ranges did not overlap -- flagged for manual review		MD	Default-Sub	ACR
356	16	18			0.9	0.91	0.875	0.9	7.332			MD	Default-Sub	FX
357	7	12			0.95	0.84	0.91	0.84	8.085	variance-based and correlation-based LDR ranges did not overlap -- flagged for manual review		MD	Somatomotor-Visual2
358	4	6			0.9	0.68	0.9	0.68	4.586	variance-based and correlation-based LDR ranges did not overlap -- flagged for manual review		MD	Somatomotor-Visual2
359	18	42			0.95	0.89	0.908621	0.85	12.254	variance-based and correlation-based LDR ranges did not overlap -- flagged for manual review		MD	Cingulo-Opercular-Sub	SCR
360	13	26			0.95	0.81	0.90625	0.8	10.922	variance-based and correlation-based LDR ranges did not overlap -- flagged for manual review		MD	Cingulo-Opercular-Sub	SCR
361	17	42			0.95	0.89	0.908621	0.872857	11.191	variance-based and correlation-based LDR ranges did not overlap -- flagged for manual review		MD	Cingulo-Opercular-Sub	SCR
362	8	8			0.9	0.7	0.9	0.7	3.256	reconstruction correlation never reaches 0.85; used LDR count nearest 90% variance		MD	Cingulo-Opercular-Sub	PCR
363	13	13			0.9	0.79	0.9	0.79	3.597	reconstruction correlation never reaches 0.85; used LDR count nearest 90% variance		MD	Cingulo-Opercular-Sub	PCR
364	4	4			0.9	0.67	0.9	0.67	1.787	reconstruction correlation never reaches 0.85; used LDR count nearest 90% variance		MD	Cingulo-Opercular-Sub	ALIC
365	4	10			0.95	0.8	0.914286	0.8	3.116	variance-based and correlation-based LDR ranges did not overlap -- flagged for manual review		MD	Cingulo-Opercular-Sub	SCC
366	10	10			0.9	0.68	0.9	0.655	2.959	reconstruction correlation never reaches 0.85; used LDR count nearest 90% variance		MD	Cingulo-Opercular-Sub	SLF
367	3	3			0.9	0.78	0.9	0.78	2.193	reconstruction correlation never reaches 0.85; used LDR count nearest 90% variance		MD	Cingulo-Opercular-Visual2
368	13	14			0.9	0.89	0.9	0.863333	8.454			MD	Cingulo-Opercular-Visual2	SCC
369	3	3			0.9	0.79	0.9	0.79	2.127	reconstruction correlation never reaches 0.85; used LDR count nearest 90% variance		MD	Dorsal-Attention-Dorsal-Attention
370	10	10			0.9	0.85	0.9	0.85	4.498			MD	Dorsal-Attention-Dorsal-Attention	PCR
371	10	13			0.9	0.91	0.8625	0.91	6.606			MD	Dorsal-Attention-Dorsal-Attention	SLF
372	9	9			0.9	0.88	0.9	0.88	5.597			MD	Dorsal-Attention-Dorsal-Attention	SS
373	9	19			0.95	0.89	0.908333	0.873333	6.672	variance-based and correlation-based LDR ranges did not overlap -- flagged for manual review		MD	Dorsal-Attention-Dorsal-Attention	PCR
374	6	12			0.95	0.92	0.908333	0.875	5.241	variance-based and correlation-based LDR ranges did not overlap -- flagged for manual review		MD	Dorsal-Attention-Dorsal-Attention	SLF
375	6	10			0.95	0.86	0.9125	0.86	4.504	variance-based and correlation-based LDR ranges did not overlap -- flagged for manual review		MD	Dorsal-Attention-Dorsal-Attention	SS
376	11	20			0.95	0.89	0.905	0.89	7.018	variance-based and correlation-based LDR ranges did not overlap -- flagged for manual review		MD	Dorsal-Attention-Dorsal-Attention	PTR
377	14	14			0.9	0.85	0.8875	0.85	4.981			MD	Default-Dorsal-Attention	PCR
378	6	12			0.95	0.79	0.907143	0.79	5.598	variance-based and correlation-based LDR ranges did not overlap -- flagged for manual review		MD	Default-Dorsal-Attention	SCR
379	8	16			0.95	0.8	0.905	0.78	5.21	variance-based and correlation-based LDR ranges did not overlap -- flagged for manual review		MD	Default-Dorsal-Attention	SLF
380	13	26			0.95	0.87	0.907143	0.87	7.565	variance-based and correlation-based LDR ranges did not overlap -- flagged for manual review		MD	Default-Dorsal-Attention	SS
381	6	6			0.9	0.68	0.9	0.68	2.693	reconstruction correlation never reaches 0.85; used LDR count nearest 90% variance		MD	Default-Dorsal-Attention	SS
382	25	32			0.9	0.91	0.875	0.893333	9.16			MD	Default-Dorsal-Attention	SLF
383	6	10			0.9	0.81	0.883333	0.81	5.556	variance-based and correlation-based LDR ranges did not overlap -- flagged for manual review		MD	Default-Dorsal-Attention	PCR
384	4	8			0.9	0.79	0.9	0.78	3.467	variance-based and correlation-based LDR ranges did not overlap -- flagged for manual review		MD	Default-Dorsal-Attention	SCR
385	22	22			0.9	0.87	0.892857	0.87	8.34			MD	Default-Dorsal-Attention	SLF
386	38	42			0.9	0.89	0.89	0.87	7.856			MD	Default-Dorsal-Attention	SLF
387	6	14			0.95	0.78	0.905556	0.765	3.856	variance-based and correlation-based LDR ranges did not overlap -- flagged for manual review		MD	Default-Dorsal-Attention	SS
388	4	6			0.9	0.84	0.9	0.84	3.04	variance-based and correlation-based LDR ranges did not overlap -- flagged for manual review		MD	Default-Dorsal-Attention	SS
389	5	5			0.9	0.76	0.9	0.76	2.542	reconstruction correlation never reaches 0.85; used LDR count nearest 90% variance		MD	Dorsal-Attention-Sub	PCR
390	7	17			0.95	0.77	0.911538	0.77	5.615	variance-based and correlation-based LDR ranges did not overlap -- flagged for manual review		MD	Dorsal-Attention-Sub	SCR
391	6	15			0.95	0.81	0.909091	0.8	4.224	variance-based and correlation-based LDR ranges did not overlap -- flagged for manual review		MD	Dorsal-Attention-Sub	SCR
392	6	12			0.9	0.76	0.9	0.74	4.867	variance-based and correlation-based LDR ranges did not overlap -- flagged for manual review		MD	Default-Orbito-Affective
393	3	3			0.85	0.77	0.85	0.77	1.895	reconstruction correlation never reaches 0.85; used LDR count nearest 90% variance		MD	Default-Orbito-Affective	IFO
394	5	5			0.9	0.77	0.9	0.77	2.879	reconstruction correlation never reaches 0.85; used LDR count nearest 90% variance		MD	Default-Orbito-Affective	EC
395	7	7			0.9	0.67	0.9	0.67	3.39	reconstruction correlation never reaches 0.85; used LDR count nearest 90% variance		MD	Frontoparietal-Orbito-Affective	EC
396	8	16			0.95	0.82	0.911111	0.82	5.263	variance-based and correlation-based LDR ranges did not overlap -- flagged for manual review		MD	Frontoparietal-Orbito-Affective	EC
397	8	16			0.95	0.85	0.91	0.85	6.543	variance-based and correlation-based LDR ranges did not overlap -- flagged for manual review		MD	Default-Ventral-Multimodal	IFO
398	7	7			0.9	0.55	0.9	0.55	3.104	reconstruction correlation never reaches 0.85; used LDR count nearest 90% variance		MD	Default-Ventral-Multimodal	SS
399	8	8			0.9	0.69	0.9	0.635	5.167	reconstruction correlation never reaches 0.85; used LDR count nearest 90% variance		MD	Default-Ventral-Multimodal	IFO
400	9	16			0.9	0.83	0.9	0.83	7.158	variance-based and correlation-based LDR ranges did not overlap -- flagged for manual review		MD	Default-Ventral-Multimodal	SS
401	7	7			0.9	0.47	0.9	0.47	3.707	reconstruction correlation never reaches 0.85; used LDR count nearest 90% variance		MD	Ventral-Multimodal-Ventral-Multimodal	CGH
402	5	5			0.9	0.73	0.9	0.73	3.301	reconstruction correlation never reaches 0.85; used LDR count nearest 90% variance		MD	Ventral-Multimodal-Ventral-Multimodal	CGH
403	9	19			0.95	0.87	0.904545	0.85	6.884	variance-based and correlation-based LDR ranges did not overlap -- flagged for manual review		MD	Language-Ventral-Multimodal	SS
404	6	16			0.95	0.88	0.907692	0.88	4.408	variance-based and correlation-based LDR ranges did not overlap -- flagged for manual review		MD	Language-Ventral-Multimodal	SS
405	9	16			0.9	0.71	0.9	0.71	5.956	variance-based and correlation-based LDR ranges did not overlap -- flagged for manual review		MD	Dorsal-Attention-Ventral-Multimodal	SS
406	12	12			0.9	0.86	0.883333	0.86	6.764			MD	Dorsal-Attention-Ventral-Multimodal	SS
407	7	12			0.95	0.73	0.907143	0.73	4.604	variance-based and correlation-based LDR ranges did not overlap -- flagged for manual review		MD	Dorsal-Attention-Ventral-Multimodal	SS
408	12	12			0.9	0.85	0.9	0.85	5.455			MD	Dorsal-Attention-Ventral-Multimodal	PTR
409	1	1			0.7		0.7	-0.02	1	reconstruction correlation never reaches 0.85; used LDR count nearest 90% variance		MD	Frontoparietal-Ventral-Multimodal	SS
410	5	9			0.9	0.69	0.9	0.69	4.464	variance-based and correlation-based LDR ranges did not overlap -- flagged for manual review		MD	Frontoparietal-Ventral-Multimodal	SS
411	16	16			0.9	0.87	0.9	0.87	7.679			MD	Dorsal-Attention-Posterior-Multimodal	SLF
412	25	26			0.9	0.88	0.885714	0.865	9.732			MD	Dorsal-Attention-Posterior-Multimodal	SLF
413	7	13			0.95	0.81	0.907143	0.81	5.312	variance-based and correlation-based LDR ranges did not overlap -- flagged for manual review		MD	Posterior-Multimodal-Visual2	PTR
414	7	14			0.95	0.85	0.90625	0.85	6.213	variance-based and correlation-based LDR ranges did not overlap -- flagged for manual review		MD	Posterior-Multimodal-Visual2	PTR
415	4	6			0.9	0.81	0.875	0.81	4.034	variance-based and correlation-based LDR ranges did not overlap -- flagged for manual review		MD	Language-Posterior-Multimodal	SLF
416	13	24			0.95	0.88	0.904167	0.88	8.181	variance-based and correlation-based LDR ranges did not overlap -- flagged for manual review		MD	Language-Posterior-Multimodal	SLF
417	4	7			0.95	0.73	0.9125	0.73	3.453	variance-based and correlation-based LDR ranges did not overlap -- flagged for manual review		MD	Auditory-Dorsal-Attention	PTR
418	5	8			0.9	0.8	0.9	0.8	3.129	variance-based and correlation-based LDR ranges did not overlap -- flagged for manual review		MD	Auditory-Dorsal-Attention	PTR
419	6	10			0.95	0.8	0.91	0.745	4.031	variance-based and correlation-based LDR ranges did not overlap -- flagged for manual review		MD	Auditory-Default	PTR
420	6	6			0.9	0.57	0.9	0.57	3.052	reconstruction correlation never reaches 0.85; used LDR count nearest 90% variance		MD	Auditory-Default
421	5	8			0.95	0.76	0.916667	0.76	3.539	variance-based and correlation-based LDR ranges did not overlap -- flagged for manual review		MD	Auditory-Default	SLF
422	3	5			0.9	0.65	0.9	0.65	2.696	variance-based and correlation-based LDR ranges did not overlap -- flagged for manual review		MD	Auditory-Somatomotor	PCR
423	9	9			0.9	0.79	0.9	0.775	2.863	reconstruction correlation never reaches 0.85; used LDR count nearest 90% variance		MD	Posterior-Multimodal-Sub	SCC
424	3	3			0.9	0.79	0.9	0.79	2.035	reconstruction correlation never reaches 0.85; used LDR count nearest 90% variance		MD	Auditory-Posterior-Multimodal
425	5	5			0.9	0.87	0.9	0.87	3.567			MD	Dorsal-Attention-Visual1	PCR
426	43	46			0.9	0.9	0.89375	0.88	11.569			MD	Sub-Sub	CP
427	9	9			0.9	0.56	0.9	0.56	3.679	reconstruction correlation never reaches 0.85; used LDR count nearest 90% variance		MD	Sub-Sub	ALIC
428	10	34			0.95	0.86	0.911667	0.86	4.602	variance-based and correlation-based LDR ranges did not overlap -- flagged for manual review		MD	Sub-Sub
429	10	32			0.95	0.81	0.909259	0.81	3.803	variance-based and correlation-based LDR ranges did not overlap -- flagged for manual review		MD	Sub-Sub	CP
430	10	10			0.9	0.65	0.9	0.62	4.914	reconstruction correlation never reaches 0.85; used LDR count nearest 90% variance		MD	Sub-Sub	PLIC
1	23	48			0.95	0.84	0.907143	0.811429	10.156	variance-based and correlation-based LDR ranges did not overlap -- flagged for manual review		AD	Visual1-Visual2	SCC
2	52	56			0.9	0.9	0.886842	0.87	12.922			AD	Visual1-Visual2
3	34	42			0.9	0.92	0.876471	0.914444	10.226			AD	Visual1-Visual2
4	10	22			0.95	0.8	0.907692	0.795	7.181	variance-based and correlation-based LDR ranges did not overlap -- flagged for manual review		AD	Visual1-Visual2	SCC
5	12	14			0.9	0.88	0.87	0.873333	7.109			AD	Visual1-Visual2	SCC
6	32	68			0.95	0.91	0.906977	0.905	11.152	variance-based and correlation-based LDR ranges did not overlap -- flagged for manual review		AD	Visual1-Visual2	SCC
7	54	66			0.9	0.92	0.875	0.912857	16.026			AD	Visual1-Visual2	PTR
8	27	28			0.9	0.88	0.89375	0.856	8.97			AD	Visual1-Visual2	SCC
9	9	12			0.9	0.89	0.8625	0.885	3.939			AD	Language-Visual1	SS
10	7	8			0.9	0.92	0.875	0.895	4.635			AD	Language-Visual1	SS
11	14	22			0.9	0.93	0.861111	0.922	5.085			AD	Default-Visual1	SS
12	12	20			0.9	0.92	0.859091	0.915	4.19			AD	Default-Visual1	SS
13	5	16			0.95	0.71	0.907143	0.71	2.581	variance-based and correlation-based LDR ranges did not overlap -- flagged for manual review		AD	Sub-Visual1	PTR
14	3	4			0.85	0.82	0.85	0.82	2.454			AD	Sub-Visual1	PTR
15	37	41			0.85	0.94	0.815385	0.932727	13.652			AD	Visual2-Visual2	PTR
16	23	52			0.95	0.89	0.907143	0.87125	9.682	variance-based and correlation-based LDR ranges did not overlap -- flagged for manual review		AD	Visual2-Visual2	SCC
17	26	39			0.9	0.94	0.861111	0.94	5.405			AD	Visual2-Visual2	PTR
18	39	52			0.9	0.91	0.854167	0.907143	13.448			AD	Visual2-Visual2	PTR
19	52	61			0.85	0.94	0.828947	0.915	20.196			AD	Visual2-Visual2	PTR
20	27	32			0.9	0.93	0.876923	0.924286	11.929			AD	Visual2-Visual2	SCC
21	54	64			0.85	0.95	0.82381	0.939474	19.712			AD	Visual2-Visual2	PTR
22	38	43			0.85	0.95	0.817857	0.941667	11.486			AD	Visual2-Visual2	SS
23	19	44			0.95	0.89	0.906897	0.844286	6.552	variance-based and correlation-based LDR ranges did not overlap -- flagged for manual review		AD	Visual2-Visual2	PTR
24	62	83			0.9	0.93	0.8625	0.93	13.731			AD	Visual2-Visual2	PTR
25	21	26			0.85	0.94	0.829167	0.923636	5.615			AD	Visual2-Visual2	PTR
26	15	20			0.85	0.89	0.841667	0.89	6.287			AD	Language-Visual2	PTR
27	15	22			0.9	0.93	0.855556	0.926	8.625			AD	Language-Visual2	SS
28	12	14			0.9	0.9	0.88	0.9	5.932			AD	Language-Visual2	SS
29	16	20			0.9	0.95	0.857143	0.946	8.856			AD	Language-Visual2	PTR
30	23	35			0.9	0.93	0.855263	0.918889	7.694			AD	Default-Visual2	SS
31	12	22			0.9	0.85	0.9	0.845	10.321	variance-based and correlation-based LDR ranges did not overlap -- flagged for manual review		AD	Default-Visual2	PCR
32	20	24			0.85	0.94	0.833333	0.931667	9.31			AD	Default-Visual2	PTR
33	14	16			0.9	0.91	0.875	0.91	5.571			AD	Default-Visual2	SLF
34	25	36			0.9	0.93	0.8625	0.915	7.457			AD	Default-Visual2	SS
35	14	16			0.9	0.92	0.8625	0.92	8.553			AD	Default-Visual2
36	31	32			0.9	0.89	0.9	0.881667	6.398			AD	Sub-Visual2	PTR
37	14	14			0.9	0.59	0.9	0.59	4.824	reconstruction correlation never reaches 0.85; used LDR count nearest 90% variance		AD	Sub-Visual2	PCR
38	16	18			0.9	0.89	0.883333	0.883333	6.421			AD	Sub-Visual2	PTR
39	6	14			0.95	0.53	0.905	0.496667	4.241	variance-based and correlation-based LDR ranges did not overlap -- flagged for manual review		AD	Sub-Visual2	PCR
40	20	26			0.85	0.94	0.85	0.94	11.072			AD	Ventral-Multimodal-Visual2	SS
41	21	25			0.85	0.94	0.828571	0.926667	10.122			AD	Ventral-Multimodal-Visual2	SS
42	17	22			0.9	0.94	0.857143	0.935	11.704			AD	Auditory-Visual2	PTR
43	19	22			0.9	0.87	0.875	0.87	8.676			AD	Auditory-Visual2	PTR
44	25	46			0.95	0.79	0.902174	0.774286	13.326	variance-based and correlation-based LDR ranges did not overlap -- flagged for manual review		AD	Somatomotor-Somatomotor	SLF
45	52	54			0.9	0.88	0.89375	0.864444	12.219			AD	Somatomotor-Somatomotor	SLF
46	26	26			0.9	0.85	0.895455	0.85	2.949			AD	Somatomotor-Somatomotor
47	39	69			0.9	0.89	0.897368	0.831818	18.871	variance-based and correlation-based LDR ranges did not overlap -- flagged for manual review		AD	Somatomotor-Somatomotor	SLF
48	27	46			0.9	0.87	0.891667	0.841429	17.441	variance-based and correlation-based LDR ranges did not overlap -- flagged for manual review		AD	Somatomotor-Somatomotor	SCR
49	21	70			0.85	0.98	0.838	0.972727	15.623	variance-based and correlation-based LDR ranges did not overlap -- flagged for manual review		AD	Somatomotor-Somatomotor	BCC
50	16	56			0.85	0.97	0.831579	0.96375	14.549	variance-based and correlation-based LDR ranges did not overlap -- flagged for manual review		AD	Somatomotor-Somatomotor	BCC
51	19	40			0.95	0.86	0.904167	0.84	8.101	variance-based and correlation-based LDR ranges did not overlap -- flagged for manual review		AD	Somatomotor-Somatomotor	SLF
52	68	76			0.9	0.88	0.882	0.867143	14.663			AD	Somatomotor-Somatomotor	SLF
53	11	28			0.95	0.9	0.9075	0.8775	3.662	variance-based and correlation-based LDR ranges did not overlap -- flagged for manual review		AD	Somatomotor-Somatomotor
54	54	56			0.9	0.91	0.894118	0.886667	13.828			AD	Somatomotor-Somatomotor	SLF
55	23	42			0.95	0.85	0.907143	0.85	15.316	variance-based and correlation-based LDR ranges did not overlap -- flagged for manual review		AD	Somatomotor-Somatomotor	SCR
56	34	36			0.9	0.89	0.885	0.87	13.388			AD	Dorsal-Attention-Somatomotor	SLF
57	23	46			0.95	0.8	0.905769	0.791429	12.828	variance-based and correlation-based LDR ranges did not overlap -- flagged for manual review		AD	Dorsal-Attention-Somatomotor	SLF
58	18	34			0.95	0.87	0.905263	0.86	13.144	variance-based and correlation-based LDR ranges did not overlap -- flagged for manual review		AD	Dorsal-Attention-Somatomotor	SCR
59	9	10			0.85	0.95	0.825	0.95	7.492			AD	Dorsal-Attention-Somatomotor	BCC
60	25	26			0.9	0.88	0.89375	0.8575	9.74			AD	Dorsal-Attention-Somatomotor	SCR
61	23	41			0.95	0.85	0.902632	0.85	13.793	variance-based and correlation-based LDR ranges did not overlap -- flagged for manual review		AD	Dorsal-Attention-Somatomotor	SLF
62	17	40			0.95	0.85	0.906	0.84	8.289	variance-based and correlation-based LDR ranges did not overlap -- flagged for manual review		AD	Dorsal-Attention-Somatomotor	SLF
63	51	52			0.9	0.88	0.89375	0.853333	13.981			AD	Frontoparietal-Somatomotor	SLF
64	13	14			0.9	0.94	0.883333	0.93	6.982			AD	Frontoparietal-Somatomotor	SCC
65	10	16			0.9	0.84	0.9	0.83	9.892	variance-based and correlation-based LDR ranges did not overlap -- flagged for manual review		AD	Frontoparietal-Somatomotor	SCR
66	43	49			0.9	0.91	0.88125	0.903333	15.141			AD	Frontoparietal-Somatomotor	SLF
67	16	16			0.9	0.89	0.9	0.89	6.162			AD	Frontoparietal-Somatomotor	SCR
68	33	62			0.95	0.86	0.904687	0.853333	15.386	variance-based and correlation-based LDR ranges did not overlap -- flagged for manual review		AD	Cingulo-Opercular-Somatomotor	SLF
69	31	36			0.85	0.95	0.829167	0.939091	10.927			AD	Cingulo-Opercular-Somatomotor	SCC
70	16	30			0.95	0.87	0.906667	0.87	7.878	variance-based and correlation-based LDR ranges did not overlap -- flagged for manual review		AD	Cingulo-Opercular-Somatomotor	SLF
71	13	21			0.95	0.83	0.905556	0.803333	9.386	variance-based and correlation-based LDR ranges did not overlap -- flagged for manual review		AD	Cingulo-Opercular-Somatomotor	SLF
72	24	46			0.95	0.88	0.904167	0.872857	14.255	variance-based and correlation-based LDR ranges did not overlap -- flagged for manual review		AD	Cingulo-Opercular-Somatomotor	SLF
73	17	28			0.9	0.8	0.9	0.8	13.258	variance-based and correlation-based LDR ranges did not overlap -- flagged for manual review		AD	Cingulo-Opercular-Somatomotor
74	12	44			0.85	0.96	0.817857	0.950769	17.283	variance-based and correlation-based LDR ranges did not overlap -- flagged for manual review		AD	Cingulo-Opercular-Somatomotor	BCC
75	2	4			0.9	0.63	0.875	0.63	2.354	variance-based and correlation-based LDR ranges did not overlap -- flagged for manual review		AD	Cingulo-Opercular-Somatomotor
76	52	54			0.9	0.92	0.89	0.89	12.749			AD	Cingulo-Opercular-Somatomotor	SLF
77	12	24			0.95	0.87	0.907692	0.87	9.368	variance-based and correlation-based LDR ranges did not overlap -- flagged for manual review		AD	Cingulo-Opercular-Somatomotor	SLF
78	25	50			0.95	0.88	0.903571	0.86125	12.43	variance-based and correlation-based LDR ranges did not overlap -- flagged for manual review		AD	Cingulo-Opercular-Somatomotor	SLF
79	12	14			0.9	0.88	0.875	0.88	7.422			AD	Cingulo-Opercular-Somatomotor	SLF
80	18	32			0.95	0.88	0.903125	0.88	12.464	variance-based and correlation-based LDR ranges did not overlap -- flagged for manual review		AD	Cingulo-Opercular-Somatomotor	SCR
81	4	4			0.9	0.66	0.9	0.66	1.838	reconstruction correlation never reaches 0.85; used LDR count nearest 90% variance		AD	Cingulo-Opercular-Somatomotor
82	68	68			0.9	0.88	0.898214	0.88	7.357			AD	Somatomotor-Sub	SCR
83	18	32			0.9	0.83	0.881818	0.82	6.795	variance-based and correlation-based LDR ranges did not overlap -- flagged for manual review		AD	Somatomotor-Sub	SLF
84	34	43			0.9	0.92	0.87	0.92	14.572			AD	Somatomotor-Sub	SCR
85	21	52			0.95	0.88	0.903409	0.866667	7.007	variance-based and correlation-based LDR ranges did not overlap -- flagged for manual review		AD	Somatomotor-Sub	PCR
86	10	11			0.9	0.92	0.883333	0.89	3.24			AD	Somatomotor-Sub	SCC
87	33	50			0.9	0.94	0.863636	0.934545	15.48			AD	Somatomotor-Sub	SCR
88	51	58			0.9	0.91	0.888889	0.896154	5.815			AD	Somatomotor-Sub	SCR
89	51	62			0.9	0.91	0.879167	0.906923	14.796			AD	Somatomotor-Sub	SCR
90	9	14			0.95	0.85	0.908333	0.845	7.58	variance-based and correlation-based LDR ranges did not overlap -- flagged for manual review		AD	Language-Somatomotor	SLF
91	8	10			0.85	0.96	0.85	0.96	8.394	variance-based and correlation-based LDR ranges did not overlap -- flagged for manual review		AD	Language-Somatomotor	BCC
92	23	24			0.9	0.89	0.9	0.86	9.33			AD	Default-Somatomotor	SCR
93	9	14			0.9	0.76	0.9	0.74	6.216	variance-based and correlation-based LDR ranges did not overlap -- flagged for manual review		AD	Default-Somatomotor	PCR
94	13	22			0.9	0.82	0.9	0.793333	7.879	variance-based and correlation-based LDR ranges did not overlap -- flagged for manual review		AD	Default-Somatomotor	SLF
95	26	26			0.9	0.88	0.892857	0.88	10.847			AD	Cingulo-Opercular-Language	SLF
96	17	62			0.85	0.97	0.818421	0.961111	16.872	variance-based and correlation-based LDR ranges did not overlap -- flagged for manual review		AD	Cingulo-Opercular-Language	BCC
97	7	12			0.95	0.75	0.91	0.75	5.182	variance-based and correlation-based LDR ranges did not overlap -- flagged for manual review		AD	Cingulo-Opercular-Language	SLF
98	8	12			0.9	0.78	0.883333	0.76	7.877	variance-based and correlation-based LDR ranges did not overlap -- flagged for manual review		AD	Cingulo-Opercular-Language
99	42	43			0.9	0.9	0.896154	0.874286	10.215			AD	Cingulo-Opercular-Language	SCR
100	3	4			0.9	0.92	0.9	0.92	2.155			AD	Cingulo-Opercular-Language	ACR
101	42	48			0.9	0.91	0.88	0.9	15.194			AD	Cingulo-Opercular-Language	SLF
102	18	19			0.9	0.89	0.8875	0.863333	10.191			AD	Cingulo-Opercular-Language	SCR
103	14	17			0.85	0.9	0.85	0.9	12.41			AD	Cingulo-Opercular-Language	SLF
104	7	14			0.9	0.81	0.9	0.8	5.108	variance-based and correlation-based LDR ranges did not overlap -- flagged for manual review		AD	Cingulo-Opercular-Language	SLF
105	14	22			0.95	0.79	0.90625	0.776667	12.527	variance-based and correlation-based LDR ranges did not overlap -- flagged for manual review		AD	Cingulo-Opercular-Cingulo-Opercular	SCR
106	50	50			0.8	0.95	0.8	0.948824	17.737			AD	Cingulo-Opercular-Cingulo-Opercular	BCC
107	8	12			0.9	0.65	0.9	0.625	7.049	variance-based and correlation-based LDR ranges did not overlap -- flagged for manual review		AD	Cingulo-Opercular-Cingulo-Opercular	BCC
108	40	44			0.9	0.89	0.883333	0.87	14.084			AD	Cingulo-Opercular-Cingulo-Opercular	SCR
109	13	16			0.9	0.89	0.878571	0.89	3.905			AD	Cingulo-Opercular-Cingulo-Opercular	SCC
110	14	23			0.9	0.89	0.9	0.796667	8.788	variance-based and correlation-based LDR ranges did not overlap -- flagged for manual review		AD	Cingulo-Opercular-Cingulo-Opercular	ACR
111	9	10			0.85	0.92	0.81	0.915	4.027			AD	Cingulo-Opercular-Cingulo-Opercular	GCC
112	42	44			0.9	0.9	0.896154	0.878571	13.88			AD	Cingulo-Opercular-Cingulo-Opercular	SLF
113	20	20			0.9	0.86	0.89	0.86	11.34			AD	Cingulo-Opercular-Cingulo-Opercular	SCR
114	6	12			0.9	0.84	0.9	0.835	3.584	variance-based and correlation-based LDR ranges did not overlap -- flagged for manual review		AD	Cingulo-Opercular-Cingulo-Opercular	SLF
115	29	29			0.9	0.86	0.9	0.86	10.8			AD	Cingulo-Opercular-Cingulo-Opercular	SLF
116	33	37			0.9	0.9	0.883333	0.878571	13.311			AD	Cingulo-Opercular-Cingulo-Opercular	SCR
117	45	48			0.9	0.89	0.892857	0.8775	12.428			AD	Cingulo-Opercular-Cingulo-Opercular	ACR
118	16	28			0.95	0.85	0.904167	0.7975	11.006	variance-based and correlation-based LDR ranges did not overlap -- flagged for manual review		AD	Cingulo-Opercular-Cingulo-Opercular	SLF
119	10	22			0.95	0.86	0.903846	0.836667	7.253	variance-based and correlation-based LDR ranges did not overlap -- flagged for manual review		AD	Cingulo-Opercular-Dorsal-Attention	SCR
120	19	20			0.9	0.88	0.883333	0.865	8.641			AD	Cingulo-Opercular-Dorsal-Attention	SCR
121	24	26			0.85	0.95	0.8125	0.947143	11.668			AD	Cingulo-Opercular-Dorsal-Attention	BCC
122	8	12			0.9	0.78	0.883333	0.75	7.033	variance-based and correlation-based LDR ranges did not overlap -- flagged for manual review		AD	Cingulo-Opercular-Dorsal-Attention
123	24	24			0.9	0.87	0.9	0.87	10.756			AD	Cingulo-Opercular-Dorsal-Attention	SLF
124	13	22			0.9	0.85	0.9	0.836667	10.085	variance-based and correlation-based LDR ranges did not overlap -- flagged for manual review		AD	Cingulo-Opercular-Dorsal-Attention	SLF
125	27	31			0.9	0.91	0.877778	0.898	11.302			AD	Cingulo-Opercular-Dorsal-Attention	SCR
126	8	16			0.95	0.83	0.90625	0.83	6.731	variance-based and correlation-based LDR ranges did not overlap -- flagged for manual review		AD	Cingulo-Opercular-Dorsal-Attention	SCR
127	20	38			0.95	0.87	0.9025	0.852	12.078	variance-based and correlation-based LDR ranges did not overlap -- flagged for manual review		AD	Cingulo-Opercular-Dorsal-Attention	SLF
128	19	22			0.9	0.92	0.875	0.9025	5.659			AD	Cingulo-Opercular-Dorsal-Attention	SLF
129	18	30			0.9	0.74	0.9	0.74	13.825	variance-based and correlation-based LDR ranges did not overlap -- flagged for manual review		AD	Cingulo-Opercular-Frontoparietal	SLF
130	6	6			0.9	0.7	0.9	0.7	3.391	reconstruction correlation never reaches 0.85; used LDR count nearest 90% variance		AD	Cingulo-Opercular-Frontoparietal
131	26	30			0.85	0.94	0.825	0.934286	15.006			AD	Cingulo-Opercular-Frontoparietal	SCC
132	15	28			0.95	0.87	0.903333	0.86	9.711	variance-based and correlation-based LDR ranges did not overlap -- flagged for manual review		AD	Cingulo-Opercular-Frontoparietal	SCR
133	9	34			0.85	0.96	0.818182	0.957778	13.859	variance-based and correlation-based LDR ranges did not overlap -- flagged for manual review		AD	Cingulo-Opercular-Frontoparietal	BCC
134	21	23			0.9	0.91	0.885714	0.88	9.068			AD	Cingulo-Opercular-Frontoparietal	SLF
135	13	15			0.85	0.95	0.814286	0.93	4.874			AD	Cingulo-Opercular-Frontoparietal	BCC
136	23	42			0.95	0.84	0.9025	0.84	12.483	variance-based and correlation-based LDR ranges did not overlap -- flagged for manual review		AD	Cingulo-Opercular-Frontoparietal	ACR
137	12	18			0.9	0.84	0.8875	0.84	8.936	variance-based and correlation-based LDR ranges did not overlap -- flagged for manual review		AD	Cingulo-Opercular-Frontoparietal	ACR
138	12	13			0.85	0.95	0.85	0.93	6.919			AD	Cingulo-Opercular-Frontoparietal	SLF
139	10	12			0.85	0.94	0.85	0.925	8.282			AD	Cingulo-Opercular-Frontoparietal	SLF
140	7	8			0.9	0.87	0.9	0.87	4.496			AD	Cingulo-Opercular-Frontoparietal	SLF
141	50	57			0.9	0.91	0.881579	0.895	12.619			AD	Cingulo-Opercular-Frontoparietal	SLF
142	18	18			0.9	0.88	0.9	0.88	10.297			AD	Cingulo-Opercular-Frontoparietal	SLF
143	15	16			0.9	0.88	0.9	0.87	7.129			AD	Cingulo-Opercular-Frontoparietal	SCR
144	66	70			0.9	0.9	0.892105	0.874545	17.152			AD	Cingulo-Opercular-Frontoparietal	ACR
145	14	22			0.9	0.82	0.883333	0.82	11.133	variance-based and correlation-based LDR ranges did not overlap -- flagged for manual review		AD	Cingulo-Opercular-Frontoparietal	ACR
146	36	38			0.9	0.89	0.890909	0.876667	12.492			AD	Cingulo-Opercular-Frontoparietal	ACR
147	70	72			0.9	0.9	0.895238	0.875455	14.632			AD	Cingulo-Opercular-Frontoparietal	ACR
148	42	53			0.9	0.91	0.8675	0.91	12.185			AD	Cingulo-Opercular-Frontoparietal	SLF
149	30	30			0.9	0.87	0.9	0.87	11.724			AD	Dorsal-Attention-Frontoparietal	SCR
150	37	41			0.9	0.9	0.885714	0.882857	9.722			AD	Dorsal-Attention-Frontoparietal	PCR
151	37	42			0.9	0.92	0.883333	0.89375	8.463			AD	Dorsal-Attention-Frontoparietal	SLF
152	45	52			0.9	0.91	0.882353	0.898889	12.98			AD	Dorsal-Attention-Frontoparietal	SLF
153	30	32			0.9	0.92	0.8875	0.902	12.93			AD	Dorsal-Attention-Frontoparietal	SS
154	20	24			0.9	0.89	0.871429	0.89	11.296			AD	Dorsal-Attention-Frontoparietal	PCR
155	24	30			0.9	0.9	0.872727	0.9	7.967			AD	Dorsal-Attention-Frontoparietal	SLF
156	45	46			0.9	0.89	0.9	0.855714	11.462			AD	Dorsal-Attention-Frontoparietal	SLF
157	20	20			0.9	0.91	0.9	0.91	7.751			AD	Dorsal-Attention-Frontoparietal	SCR
158	25	30			0.9	0.9	0.877778	0.9	11.421			AD	Dorsal-Attention-Frontoparietal	SS
159	26	30			0.85	0.94	0.825	0.931429	13.036			AD	Dorsal-Attention-Frontoparietal	SLF
160	47	52			0.9	0.91	0.885294	0.89	12.312			AD	Frontoparietal-Language	SLF
161	37	42			0.9	0.93	0.876923	0.91875	10.882			AD	Frontoparietal-Language	SLF
162	23	30			0.9	0.93	0.861111	0.914	14.478			AD	Frontoparietal-Language	SLF
163	7	10			0.9	0.82	0.875	0.7	5.878	variance-based and correlation-based LDR ranges did not overlap -- flagged for manual review		AD	Frontoparietal-Language
164	11	42			0.85	0.96	0.821429	0.956364	10.882	variance-based and correlation-based LDR ranges did not overlap -- flagged for manual review		AD	Frontoparietal-Language	BCC
165	20	36			0.95	0.88	0.902778	0.873333	11.408	variance-based and correlation-based LDR ranges did not overlap -- flagged for manual review		AD	Frontoparietal-Language	ACR
166	7	14			0.9	0.8	0.9	0.785	5.531	variance-based and correlation-based LDR ranges did not overlap -- flagged for manual review		AD	Frontoparietal-Language	ACR
167	11	12			0.9	0.89	0.866667	0.87	6.785			AD	Frontoparietal-Language	SS
168	42	48			0.9	0.89	0.88	0.8825	12.425			AD	Frontoparietal-Language	SLF
169	8	12			0.95	0.87	0.9125	0.87	6.332	variance-based and correlation-based LDR ranges did not overlap -- flagged for manual review		AD	Frontoparietal-Language
170	11	24			0.95	0.86	0.907143	0.8425	6.851	variance-based and correlation-based LDR ranges did not overlap -- flagged for manual review		AD	Frontoparietal-Language
171	24	26			0.9	0.89	0.883333	0.88	11.005			AD	Frontoparietal-Language	SLF
172	23	31			0.9	0.92	0.855556	0.914	15.036			AD	Frontoparietal-Language	SLF
173	7	8			0.9	0.87	0.875	0.87	5.206			AD	Frontoparietal-Language	SS
174	5	9			0.9	0.84	0.9	0.84	4.699	variance-based and correlation-based LDR ranges did not overlap -- flagged for manual review		AD	Dorsal-Attention-Language	SCR
175	13	16			0.9	0.92	0.8625	0.92	8.71			AD	Dorsal-Attention-Language	BCC
176	22	24			0.9	0.93	0.891667	0.92	8.294			AD	Dorsal-Attention-Language	SLF
177	7	8			0.85	0.93	0.85	0.93	5.681			AD	Dorsal-Attention-Language	PTR
178	15	16			0.9	0.9	0.8875	0.89	8.054			AD	Dorsal-Attention-Language	SS
179	7	9			0.9	0.82	0.875	0.82	6.807	variance-based and correlation-based LDR ranges did not overlap -- flagged for manual review		AD	Dorsal-Attention-Language	SCR
180	15	17			0.85	0.95	0.825	0.93	9.757			AD	Dorsal-Attention-Language	PTR
181	9	10			0.9	0.9	0.883333	0.9	6.133			AD	Dorsal-Attention-Language	SS
182	26	29			0.85	0.94	0.821429	0.925	19.373			AD	Default-Frontoparietal	SCC
183	25	40			0.9	0.87	0.886364	0.835714	10.772	variance-based and correlation-based LDR ranges did not overlap -- flagged for manual review		AD	Default-Frontoparietal	ACR
184	16	51			0.9	0.98	0.851389	0.971875	6.457	variance-based and correlation-based LDR ranges did not overlap -- flagged for manual review		AD	Default-Frontoparietal	BCC
185	17	32			0.95	0.78	0.90625	0.78	10.243	variance-based and correlation-based LDR ranges did not overlap -- flagged for manual review		AD	Default-Frontoparietal	ACR
186	27	28			0.9	0.89	0.8875	0.86	12.083			AD	Default-Frontoparietal	ACR
187	51	53			0.9	0.92	0.893333	0.8975	17.48			AD	Default-Frontoparietal	SCR
188	16	18			0.9	0.88	0.875	0.88	8.184			AD	Default-Frontoparietal	ACR
189	37	42			0.9	0.91	0.882143	0.895	9.975			AD	Default-Frontoparietal	SLF
190	16	32			0.95	0.89	0.905263	0.87	8.064	variance-based and correlation-based LDR ranges did not overlap -- flagged for manual review		AD	Default-Frontoparietal	ACR
191	13	16			0.85	0.96	0.815	0.921	5.301	no LDR count lands in the 85-95% correlation band; used nearest bracketing range		AD	Default-Frontoparietal	GCC
192	27	28			0.9	0.9	0.8875	0.8775	9.131			AD	Default-Frontoparietal	ACR
193	29	37			0.9	0.93	0.869231	0.912857	9.188			AD	Default-Frontoparietal	SS
194	35	44			0.85	0.95	0.8375	0.931818	16.644			AD	Default-Frontoparietal	SLF
195	18	21			0.9	0.91	0.878571	0.9075	8.72			AD	Default-Frontoparietal	SS
196	32	32			0.9	0.86	0.89375	0.86	13.914			AD	Default-Frontoparietal	SLF
197	27	29			0.9	0.91	0.8875	0.88	12.799			AD	Default-Frontoparietal	SCC
198	25	42			0.95	0.88	0.905	0.88	13.366	variance-based and correlation-based LDR ranges did not overlap -- flagged for manual review		AD	Default-Frontoparietal	ACR
199	32	36			0.9	0.9	0.877273	0.89	13.272			AD	Default-Frontoparietal	SCR
200	39	40			0.9	0.89	0.890909	0.873333	15.791			AD	Default-Frontoparietal	ACR
201	22	40			0.95	0.85	0.9025	0.843333	13.669	variance-based and correlation-based LDR ranges did not overlap -- flagged for manual review		AD	Default-Frontoparietal	SCR
202	65	74			0.9	0.9	0.88125	0.887692	13.878			AD	Default-Frontoparietal	ACR
203	35	45			0.9	0.92	0.86875	0.9025	12.438			AD	Default-Frontoparietal	SLF
204	33	34			0.9	0.87	0.9	0.853333	10.021			AD	Default-Frontoparietal	ACR
205	46	48			0.9	0.9	0.896429	0.885	12.523			AD	Default-Frontoparietal	ACR
206	43	44			0.9	0.92	0.892308	0.9025	9.139			AD	Default-Frontoparietal	SLF
207	14	17			0.9	0.92	0.87	0.92	9.036			AD	Default-Frontoparietal	ACR
208	14	16			0.9	0.87	0.87	0.863333	5.687			AD	Default-Frontoparietal	SS
209	34	42			0.9	0.92	0.875	0.915556	11.64			AD	Default-Frontoparietal	SS
210	30	38			0.85	0.94	0.84	0.931	13.023			AD	Default-Frontoparietal	SLF
211	42	42			0.9	0.88	0.9	0.88	18.138			AD	Default-Frontoparietal	SLF
212	9	9			0.9	0.72	0.9	0.72	2.294	reconstruction correlation never reaches 0.85; used LDR count nearest 90% variance		AD	Frontoparietal-Sub	PCR
213	26	30			0.9	0.93	0.854167	0.9	9.415			AD	Frontoparietal-Sub	SCR
214	32	42			0.9	0.94	0.871875	0.93125	10.11			AD	Frontoparietal-Sub	SCR
215	8	16			0.9	0.79	0.9	0.79	3.369	variance-based and correlation-based LDR ranges did not overlap -- flagged for manual review		AD	Frontoparietal-Sub	ACR
216	12	15			0.9	0.89	0.878571	0.885	2.93			AD	Frontoparietal-Sub	SCC
217	5	6			0.9	0.9	0.875	0.9	2.312			AD	Frontoparietal-Sub	ACR
218	19	24			0.85	0.9	0.835714	0.9	11.755			AD	Frontoparietal-Frontoparietal	SCC
219	15	28			0.95	0.84	0.907143	0.84	9.254	variance-based and correlation-based LDR ranges did not overlap -- flagged for manual review		AD	Frontoparietal-Frontoparietal	SLF
220	12	41			0.85	0.97	0.836667	0.964167	8.221	variance-based and correlation-based LDR ranges did not overlap -- flagged for manual review		AD	Frontoparietal-Frontoparietal	BCC
221	21	22			0.9	0.88	0.9	0.866667	9.193			AD	Frontoparietal-Frontoparietal	SCR
222	14	25			0.95	0.81	0.904167	0.81	9.789	variance-based and correlation-based LDR ranges did not overlap -- flagged for manual review		AD	Frontoparietal-Frontoparietal	ACR
223	20	36			0.95	0.88	0.902778	0.87	10.843	variance-based and correlation-based LDR ranges did not overlap -- flagged for manual review		AD	Frontoparietal-Frontoparietal	ACR
224	45	56			0.9	0.91	0.870455	0.9075	11.574			AD	Frontoparietal-Frontoparietal	SLF
225	28	28			0.9	0.9	0.892857	0.9	12.72			AD	Frontoparietal-Frontoparietal	ACR
226	48	55			0.9	0.9	0.879412	0.893333	14.629			AD	Frontoparietal-Frontoparietal	ACR
227	22	28			0.9	0.91	0.868182	0.91	6.973			AD	Frontoparietal-Frontoparietal	SLF
228	21	28			0.9	0.94	0.855556	0.908	13.218			AD	Frontoparietal-Frontoparietal	SLF
229	8	8			0.8	0.93	0.8	0.93	4.981			AD	Frontoparietal-Frontoparietal	GCC
230	5	5			0.9	0.74	0.9	0.74	3.539	reconstruction correlation never reaches 0.85; used LDR count nearest 90% variance		AD	Frontoparietal-Frontoparietal	ACR
231	46	54			0.9	0.91	0.875	0.903333	15.566			AD	Frontoparietal-Frontoparietal	SCR
232	24	49			0.95	0.87	0.906897	0.855714	11.088	variance-based and correlation-based LDR ranges did not overlap -- flagged for manual review		AD	Frontoparietal-Frontoparietal	ACR
233	58	60			0.9	0.89	0.891176	0.858889	13.577			AD	Frontoparietal-Frontoparietal	ACR
234	41	61			0.9	0.93	0.86	0.91	13.049			AD	Frontoparietal-Frontoparietal	SLF
235	46	48			0.9	0.9	0.889286	0.8775	15.712			AD	Frontoparietal-Frontoparietal	ACR
236	33	38			0.9	0.9	0.883333	0.891429	10.378			AD	Frontoparietal-Frontoparietal	ACR
237	18	23			0.9	0.94	0.86875	0.924	8.174			AD	Frontoparietal-Frontoparietal	ACR
238	41	48			0.9	0.92	0.878571	0.9125	10.497			AD	Frontoparietal-Frontoparietal	SLF
239	12	16			0.9	0.94	0.86	0.933333	9.273			AD	Frontoparietal-Frontoparietal	SLF
240	10	16			0.9	0.9	0.9	0.865	5.422	variance-based and correlation-based LDR ranges did not overlap -- flagged for manual review		AD	Frontoparietal-Frontoparietal	SS
241	11	20			0.95	0.79	0.904545	0.783333	6.652	variance-based and correlation-based LDR ranges did not overlap -- flagged for manual review		AD	Frontoparietal-Frontoparietal	SLF
242	7	7			0.9	0.84	0.9	0.84	5.303	reconstruction correlation never reaches 0.85; used LDR count nearest 90% variance		AD	Frontoparietal-Visual1
243	7	7			0.9	0.87	0.9	0.87	5.09			AD	Frontoparietal-Visual1	PCR
244	16	22			0.85	0.94	0.85	0.94	8.398			AD	Dorsal-Attention-Visual2	PTR
245	15	28			0.95	0.84	0.906667	0.84	10.074	variance-based and correlation-based LDR ranges did not overlap -- flagged for manual review		AD	Dorsal-Attention-Visual2	PCR
246	37	44			0.9	0.93	0.873077	0.93	16.099			AD	Dorsal-Attention-Visual2	SS
247	11	12			0.9	0.91	0.866667	0.885	6.703			AD	Dorsal-Attention-Visual2	SS
248	19	22			0.85	0.93	0.821429	0.923333	7.835			AD	Dorsal-Attention-Visual2	PTR
249	26	30			0.85	0.94	0.82	0.928889	9.977			AD	Dorsal-Attention-Visual2	PTR
250	19	26			0.85	0.94	0.85	0.905714	10.463			AD	Dorsal-Attention-Visual2	PCR
251	17	18			0.9	0.87	0.9	0.856667	9.326			AD	Dorsal-Attention-Visual2	SLF
252	28	34			0.9	0.93	0.87	0.93	14.194			AD	Dorsal-Attention-Visual2	SS
253	36	39			0.9	0.88	0.889286	0.862857	10.555			AD	Frontoparietal-Visual2	PCR
254	16	17			0.9	0.93	0.89	0.915	6.41			AD	Frontoparietal-Visual2	SLF
255	5	6			0.85	0.66	0.85	0.66	5.06	variance-based and correlation-based LDR ranges did not overlap -- flagged for manual review		AD	Frontoparietal-Visual2	PTR
256	30	32			0.9	0.91	0.895	0.886	11.228			AD	Frontoparietal-Visual2	SLF
257	4	4			0.8	0.87	0.8	0.87	4.235			AD	Auditory-Auditory	RLIC
258	7	12			0.9	0.73	0.9	0.73	4.529	variance-based and correlation-based LDR ranges did not overlap -- flagged for manual review		AD	Auditory-Auditory	RLIC
259	5	12			0.95	0.84	0.9125	0.84	3.153	variance-based and correlation-based LDR ranges did not overlap -- flagged for manual review		AD	Auditory-Auditory	RLIC
260	21	24			0.9	0.9	0.871429	0.8925	11.284			AD	Language-Language	SLF
261	32	34			0.9	0.9	0.895	0.882	9.776			AD	Language-Language	SCR
262	28	30			0.85	0.95	0.8125	0.9475	12.057			AD	Language-Language	BCC
263	10	16			0.95	0.87	0.907143	0.855	7.999	variance-based and correlation-based LDR ranges did not overlap -- flagged for manual review		AD	Language-Language	SLF
264	18	18			0.9	0.87	0.9	0.87	8.952			AD	Language-Language	SS
265	10	14			0.9	0.9	0.9	0.795	8.214	variance-based and correlation-based LDR ranges did not overlap -- flagged for manual review		AD	Language-Language	SCR
266	16	18			0.9	0.91	0.8875	0.903333	9.162			AD	Language-Language	SLF
267	25	34			0.9	0.93	0.863636	0.91	12.768			AD	Default-Language	SLF
268	19	19			0.9	0.85	0.9	0.85	7.619			AD	Default-Language	SCR
269	8	30			0.85	0.97	0.818182	0.965556	7.509	variance-based and correlation-based LDR ranges did not overlap -- flagged for manual review		AD	Default-Language	BCC
270	17	22			0.9	0.93	0.857143	0.925	10.329			AD	Default-Language	SLF
271	51	52			0.9	0.91	0.896667	0.8925	10.646			AD	Default-Language	SCR
272	8	14			0.9	0.66	0.9	0.66	5.618	variance-based and correlation-based LDR ranges did not overlap -- flagged for manual review		AD	Default-Language	ACR
273	16	30			0.95	0.83	0.90625	0.83	11.652	variance-based and correlation-based LDR ranges did not overlap -- flagged for manual review		AD	Default-Language	IFO
274	30	36			0.9	0.9	0.875	0.9	12.854			AD	Default-Language	SS
275	40	42			0.9	0.91	0.891667	0.87	13.324			AD	Default-Language
276	11	12			0.9	0.91	0.9	0.885	5.256			AD	Default-Language	SCR
277	6	12			0.9	0.8	0.9	0.785	5.035	variance-based and correlation-based LDR ranges did not overlap -- flagged for manual review		AD	Default-Language	ACR
278	10	11			0.9	0.87	0.875	0.86	7.446			AD	Default-Language	SLF
279	38	38			0.9	0.87	0.895455	0.87	12.593			AD	Default-Language	IFO
280	6	14			0.95	0.86	0.905556	0.825	4.366	variance-based and correlation-based LDR ranges did not overlap -- flagged for manual review		AD	Default-Language	SS
281	23	28			0.85	0.92	0.85	0.913333	11.879			AD	Default-Language	SLF
282	12	14			0.85	0.94	0.833333	0.94	8.693			AD	Default-Language	SLF
283	11	12			0.9	0.93	0.866667	0.92	6.394			AD	Auditory-Language	SLF
284	10	20			0.95	0.78	0.905	0.78	6.929	variance-based and correlation-based LDR ranges did not overlap -- flagged for manual review		AD	Auditory-Language
285	4	8			0.95	0.82	0.92	0.82	2.74	variance-based and correlation-based LDR ranges did not overlap -- flagged for manual review		AD	Auditory-Language
286	17	18			0.9	0.91	0.89	0.896667	9.153			AD	Auditory-Language	SLF
287	21	44			0.95	0.86	0.907692	0.851429	8.459	variance-based and correlation-based LDR ranges did not overlap -- flagged for manual review		AD	Language-Sub	SCR
288	16	16			0.9	0.85	0.9	0.85	7.87			AD	Language-Sub	ALIC
289	10	12			0.9	0.88	0.875	0.88	6.41			AD	Language-Sub	FX
290	31	35			0.9	0.9	0.883333	0.89	10.043			AD	Language-Sub	SCR
291	6	8			0.9	0.92	0.875	0.91	4.494			AD	Language-Sub	FX
292	15	28			0.95	0.86	0.907143	0.86	9.127	variance-based and correlation-based LDR ranges did not overlap -- flagged for manual review		AD	Frontoparietal-Posterior-Multimodal	PCR
293	16	20			0.9	0.91	0.87	0.8875	11.118			AD	Frontoparietal-Posterior-Multimodal	SLF
294	21	23			0.9	0.89	0.88	0.886667	12.879			AD	Frontoparietal-Posterior-Multimodal	SLF
295	18	22			0.85	0.95	0.85	0.935	11.5			AD	Frontoparietal-Posterior-Multimodal	SLF
296	13	14			0.9	0.94	0.883333	0.92	6.325			AD	Frontoparietal-Posterior-Multimodal	SLF
297	9	16			0.9	0.75	0.9	0.75	6.422	variance-based and correlation-based LDR ranges did not overlap -- flagged for manual review		AD	Default-Posterior-Multimodal	PCR
298	20	26			0.9	0.93	0.866667	0.922	10.346			AD	Default-Posterior-Multimodal	SLF
299	35	42			0.85	0.93	0.831818	0.906	14.663			AD	Default-Posterior-Multimodal	SLF
300	11	13			0.9	0.88	0.8625	0.88	7.611			AD	Default-Posterior-Multimodal	SLF
301	17	17			0.9	0.71	0.9	0.7	7.22	reconstruction correlation never reaches 0.85; used LDR count nearest 90% variance		AD	Cingulo-Opercular-Posterior-Multimodal	PCR
302	18	26			0.9	0.93	0.855	0.925	9.36			AD	Cingulo-Opercular-Posterior-Multimodal	SCC
303	4	6			0.9	0.79	0.9	0.79	4.973	variance-based and correlation-based LDR ranges did not overlap -- flagged for manual review		AD	Cingulo-Opercular-Posterior-Multimodal
304	12	14			0.85	0.94	0.825	0.925	10.795			AD	Posterior-Multimodal-Posterior-Multimodal	SCC
305	3	3			0.8	0.75	0.8	0.75	2.384	reconstruction correlation never reaches 0.85; used LDR count nearest 90% variance		AD	Posterior-Multimodal-Posterior-Multimodal	PTR
306	9	9			0.9	0.85	0.9	0.85	4.281			AD	Posterior-Multimodal-Posterior-Multimodal	SLF
307	20	23			0.85	0.93	0.825	0.91	15.858			AD	Posterior-Multimodal-Somatomotor	SCC
308	25	28			0.9	0.91	0.877778	0.89	7.916			AD	Default-Default
309	4	7			0.9	0.79	0.9	0.79	3.065	variance-based and correlation-based LDR ranges did not overlap -- flagged for manual review		AD	Default-Default	CGH
310	23	40			0.95	0.85	0.902632	0.85	11.158	variance-based and correlation-based LDR ranges did not overlap -- flagged for manual review		AD	Default-Default	ACR
311	32	32			0.9	0.85	0.9	0.85	10.771			AD	Default-Default	ACR
312	18	18			0.8	0.97	0.8	0.965	5.261	reconstruction correlation exceeds 0.95 even at the smallest LDR count; used LDR count nearest 80% variance		AD	Default-Default	GCC
313	27	31			0.9	0.9	0.88	0.89	11.654			AD	Default-Default	ACR
314	7	7			0.9	0.69	0.9	0.69	3.966	reconstruction correlation never reaches 0.85; used LDR count nearest 90% variance		AD	Default-Default	EC
315	10	17			0.9	0.91	0.9	0.85	9.095	variance-based and correlation-based LDR ranges did not overlap -- flagged for manual review		AD	Default-Default	SCR
316	12	22			0.9	0.85	0.9	0.84	6.37	variance-based and correlation-based LDR ranges did not overlap -- flagged for manual review		AD	Default-Default	SLF
317	8	28			0.85	0.97	0.840909	0.9625	5.474	variance-based and correlation-based LDR ranges did not overlap -- flagged for manual review		AD	Default-Default	BCC
318	20	36			0.9	0.85	0.890909	0.844	12.231	variance-based and correlation-based LDR ranges did not overlap -- flagged for manual review		AD	Default-Default	ACR
319	14	31			0.95	0.86	0.909524	0.832	7.162	variance-based and correlation-based LDR ranges did not overlap -- flagged for manual review		AD	Default-Default	ACR
320	20	22			0.85	0.95	0.807143	0.945	6.29			AD	Default-Default	GCC
321	30	34			0.9	0.9	0.877273	0.893333	12.773			AD	Default-Default	SS
322	21	23			0.9	0.92	0.88	0.905	12.055			AD	Default-Default	SLF
323	33	42			0.9	0.92	0.867857	0.9025	13.713			AD	Default-Default	SS
324	10	18			0.95	0.87	0.905556	0.87	5.216	variance-based and correlation-based LDR ranges did not overlap -- flagged for manual review		AD	Default-Default	SCC
325	8	8			0.9	0.87	0.9	0.87	4.007			AD	Default-Default	CGH
326	21	22			0.9	0.89	0.891667	0.875	8.885			AD	Default-Default	ACR
327	32	37			0.9	0.91	0.877273	0.895714	12.547			AD	Default-Default	ACR
328	28	32			0.9	0.87	0.88	0.866	9.327			AD	Default-Default	SLF
329	33	38			0.9	0.9	0.879167	0.888571	10.284			AD	Default-Default	ACR
330	56	58			0.9	0.91	0.896875	0.894444	14.673			AD	Default-Default	ACR
331	15	28			0.95	0.78	0.90625	0.745	8.647	variance-based and correlation-based LDR ranges did not overlap -- flagged for manual review		AD	Default-Default
332	36	40			0.9	0.89	0.882143	0.872857	11.486			AD	Default-Default	SS
333	24	24			0.9	0.86	0.892857	0.86	8.493			AD	Default-Default	SS
334	21	27			0.85	0.93	0.85	0.93	11.312			AD	Default-Default	SLF
335	13	20			0.9	0.88	0.9	0.85	10.971	variance-based and correlation-based LDR ranges did not overlap -- flagged for manual review		AD	Default-Default	SLF
336	13	14			0.85	0.91	0.8125	0.89	10.608			AD	Cingulo-Opercular-Default	SCC
337	8	27			0.85	0.97	0.845455	0.9625	5.364	variance-based and correlation-based LDR ranges did not overlap -- flagged for manual review		AD	Cingulo-Opercular-Default	BCC
338	42	48			0.9	0.9	0.876667	0.886667	12.179			AD	Cingulo-Opercular-Default	ACR
339	8	24			0.9	0.98	0.860526	0.97875	4.577	variance-based and correlation-based LDR ranges did not overlap -- flagged for manual review		AD	Cingulo-Opercular-Default	GCC
340	8	11			0.9	0.74	0.866667	0.725	5.119	variance-based and correlation-based LDR ranges did not overlap -- flagged for manual review		AD	Cingulo-Opercular-Default	SLF
341	7	8			0.85	0.93	0.85	0.93	6.576			AD	Cingulo-Opercular-Default	SLF
342	15	28			0.95	0.87	0.903333	0.8625	8.538	variance-based and correlation-based LDR ranges did not overlap -- flagged for manual review		AD	Cingulo-Opercular-Default	SLF
343	46	52			0.9	0.87	0.882353	0.866667	12.887			AD	Cingulo-Opercular-Default
344	10	12			0.85	0.91	0.85	0.91	7.42			AD	Cingulo-Opercular-Default	SLF
345	50	56			0.9	0.91	0.883333	0.898	12.816			AD	Cingulo-Opercular-Default	ACR
346	26	27			0.9	0.89	0.89375	0.8675	9.133			AD	Cingulo-Opercular-Default	ACR
347	9	9			0.9	0.68	0.9	0.68	4.036	reconstruction correlation never reaches 0.85; used LDR count nearest 90% variance		AD	Cingulo-Opercular-Default
348	4	12			0.95	0.84	0.905556	0.84	2.301	variance-based and correlation-based LDR ranges did not overlap -- flagged for manual review		AD	Default-Sub	PCR
349	19	43			0.95	0.91	0.907143	0.905	6.878	variance-based and correlation-based LDR ranges did not overlap -- flagged for manual review		AD	Default-Sub	ACR
350	19	22			0.9	0.89	0.875	0.89	6.932			AD	Default-Sub	ACR
351	6	10			0.9	0.82	0.9	0.82	3.34	variance-based and correlation-based LDR ranges did not overlap -- flagged for manual review		AD	Default-Sub	ACR
352	16	22			0.9	0.93	0.8625	0.91	9.109			AD	Default-Sub	FX
353	35	40			0.9	0.92	0.885714	0.911429	8.062			AD	Default-Sub	ACR
354	18	20			0.9	0.88	0.891667	0.873333	6.508			AD	Default-Sub	ACR
355	21	22			0.9	0.91	0.891667	0.89	8.419			AD	Default-Sub	ACR
356	17	20			0.9	0.9	0.875	0.9	10.209			AD	Default-Sub	FX
357	10	15			0.9	0.79	0.9	0.745	9.404	variance-based and correlation-based LDR ranges did not overlap -- flagged for manual review		AD	Somatomotor-Visual2
358	9	9			0.9	0.74	0.9	0.74	5.869	reconstruction correlation never reaches 0.85; used LDR count nearest 90% variance		AD	Somatomotor-Visual2
359	25	49			0.9	0.83	0.9	0.83	11.62	variance-based and correlation-based LDR ranges did not overlap -- flagged for manual review		AD	Cingulo-Opercular-Sub	SCR
360	29	30			0.9	0.92	0.8875	0.872	12.922			AD	Cingulo-Opercular-Sub	SCR
361	24	55			0.95	0.91	0.908108	0.898889	12.031	variance-based and correlation-based LDR ranges did not overlap -- flagged for manual review		AD	Cingulo-Opercular-Sub	SCR
362	10	10			0.9	0.48	0.9	0.48	3.11	reconstruction correlation never reaches 0.85; used LDR count nearest 90% variance		AD	Cingulo-Opercular-Sub	PCR
363	7	19			0.95	0.86	0.91	0.58	3.422	variance-based and correlation-based LDR ranges did not overlap -- flagged for manual review		AD	Cingulo-Opercular-Sub	PCR
364	3	5			0.9	0.5	0.9	0.5	1.93	variance-based and correlation-based LDR ranges did not overlap -- flagged for manual review		AD	Cingulo-Opercular-Sub	ALIC
365	6	13			0.95	0.81	0.90625	0.805	3.525	variance-based and correlation-based LDR ranges did not overlap -- flagged for manual review		AD	Cingulo-Opercular-Sub	SCC
366	8	14			0.9	0.63	0.8875	0.63	3.785	variance-based and correlation-based LDR ranges did not overlap -- flagged for manual review		AD	Cingulo-Opercular-Sub	SLF
367	4	4			0.9		0.9	0.96	2.87	reconstruction correlation never reaches 0.85; used LDR count nearest 90% variance		AD	Cingulo-Opercular-Visual2
368	13	18			0.9	0.94	0.858333	0.92	10.213			AD	Cingulo-Opercular-Visual2	SCC
369	4	4			0.9	0.87	0.9	0.87	3.221			AD	Dorsal-Attention-Dorsal-Attention
370	12	13			0.9	0.87	0.8875	0.86	7.079			AD	Dorsal-Attention-Dorsal-Attention	PCR
371	12	23			0.95	0.8	0.904167	0.8	7.285	variance-based and correlation-based LDR ranges did not overlap -- flagged for manual review		AD	Dorsal-Attention-Dorsal-Attention	SLF
372	10	11			0.9	0.85	0.875	0.85	7.507			AD	Dorsal-Attention-Dorsal-Attention	SS
373	23	24			0.9	0.91	0.892857	0.8725	9.711			AD	Dorsal-Attention-Dorsal-Attention	PCR
374	9	15			0.9	0.87	0.9	0.83	6.52	variance-based and correlation-based LDR ranges did not overlap -- flagged for manual review		AD	Dorsal-Attention-Dorsal-Attention	SLF
375	11	12			0.9	0.92	0.9	0.92	6.433			AD	Dorsal-Attention-Dorsal-Attention	SS
376	16	20			0.85	0.95	0.84	0.935	11.381			AD	Dorsal-Attention-Dorsal-Attention	PTR
377	21	21			0.9	0.85	0.9	0.85	8.069			AD	Default-Dorsal-Attention	PCR
378	18	18			0.9	0.88	0.9	0.88	7.509			AD	Default-Dorsal-Attention	SCR
379	17	20			0.9	0.9	0.875	0.89	7.415			AD	Default-Dorsal-Attention	SLF
380	20	26			0.9	0.92	0.85625	0.904	10.353			AD	Default-Dorsal-Attention	SS
381	4	8			0.95	0.56	0.91	0.56	3.059	variance-based and correlation-based LDR ranges did not overlap -- flagged for manual review		AD	Default-Dorsal-Attention	SS
382	28	40			0.9	0.94	0.856667	0.926667	13.566			AD	Default-Dorsal-Attention	SLF
383	9	14			0.9	0.9	0.9	0.855	8.351	variance-based and correlation-based LDR ranges did not overlap -- flagged for manual review		AD	Default-Dorsal-Attention	PCR
384	6	12			0.9	0.84	0.9	0.795	4.042	variance-based and correlation-based LDR ranges did not overlap -- flagged for manual review		AD	Default-Dorsal-Attention	SCR
385	28	32			0.9	0.9	0.875	0.896	10.249			AD	Default-Dorsal-Attention	SLF
386	35	44			0.85	0.95	0.8375	0.922727	12.284			AD	Default-Dorsal-Attention	SLF
387	14	16			0.9	0.89	0.875	0.883333	4.898			AD	Default-Dorsal-Attention	SS
388	5	8			0.95	0.82	0.916667	0.82	3.852	variance-based and correlation-based LDR ranges did not overlap -- flagged for manual review		AD	Default-Dorsal-Attention	SS
389	6	6			0.9	0.85	0.9	0.85	2.558			AD	Dorsal-Attention-Sub	PCR
390	11	26			0.95	0.86	0.908824	0.85	7.652	variance-based and correlation-based LDR ranges did not overlap -- flagged for manual review		AD	Dorsal-Attention-Sub	SCR
391	16	18			0.9	0.92	0.883333	0.903333	6.312			AD	Dorsal-Attention-Sub	SCR
392	13	14			0.9	0.89	0.8875	0.87	6.485			AD	Default-Orbito-Affective
393	4	4			0.9	0.09	0.9	0.09	1.923	reconstruction correlation never reaches 0.85; used LDR count nearest 90% variance		AD	Default-Orbito-Affective	IFO
394	7	7			0.9	0.48	0.9	0.48	3.103	reconstruction correlation never reaches 0.85; used LDR count nearest 90% variance		AD	Default-Orbito-Affective	EC
395	5	8			0.9	0.8	0.9	0.8	4.721	variance-based and correlation-based LDR ranges did not overlap -- flagged for manual review		AD	Frontoparietal-Orbito-Affective	EC
396	13	15			0.9	0.89	0.875	0.89	7.595			AD	Frontoparietal-Orbito-Affective	EC
397	10	20			0.95	0.87	0.904545	0.836667	7.873	variance-based and correlation-based LDR ranges did not overlap -- flagged for manual review		AD	Default-Ventral-Multimodal	IFO
398	7	7			0.9	0.54	0.9	0.54	3.165	reconstruction correlation never reaches 0.85; used LDR count nearest 90% variance		AD	Default-Ventral-Multimodal	SS
399	6	10			0.9	0.52	0.9	0.52	5.812	variance-based and correlation-based LDR ranges did not overlap -- flagged for manual review		AD	Default-Ventral-Multimodal	IFO
400	21	21			0.9	0.9	0.9	0.9	9.616			AD	Default-Ventral-Multimodal	SS
401	7	7			0.9	0.77	0.9	0.77	3.433	reconstruction correlation never reaches 0.85; used LDR count nearest 90% variance		AD	Ventral-Multimodal-Ventral-Multimodal	CGH
402	5	5			0.9	0.63	0.9	0.63	3.034	reconstruction correlation never reaches 0.85; used LDR count nearest 90% variance		AD	Ventral-Multimodal-Ventral-Multimodal	CGH
403	11	22			0.95	0.83	0.903846	0.813333	8.569	variance-based and correlation-based LDR ranges did not overlap -- flagged for manual review		AD	Language-Ventral-Multimodal	SS
404	8	20			0.95	0.89	0.91	0.87	5.391	variance-based and correlation-based LDR ranges did not overlap -- flagged for manual review		AD	Language-Ventral-Multimodal	SS
405	11	20			0.95	0.82	0.905	0.82	7.372	variance-based and correlation-based LDR ranges did not overlap -- flagged for manual review		AD	Dorsal-Attention-Ventral-Multimodal	SS
406	12	15			0.9	0.93	0.8625	0.91	10.66			AD	Dorsal-Attention-Ventral-Multimodal	SS
407	9	17			0.95	0.82	0.905556	0.82	5.897	variance-based and correlation-based LDR ranges did not overlap -- flagged for manual review		AD	Dorsal-Attention-Ventral-Multimodal	SS
408	10	12			0.85	0.93	0.85	0.925	8.637			AD	Dorsal-Attention-Ventral-Multimodal	PTR
409	7	8			0.9	0.91	0.875	0.89	5.295			AD	Frontoparietal-Ventral-Multimodal	SS
410	10	10			0.9	0.92	0.875	0.92	6.678			AD	Frontoparietal-Ventral-Multimodal	SS
411	19	20			0.9	0.93	0.88	0.903333	11.833			AD	Dorsal-Attention-Posterior-Multimodal	SLF
412	26	31			0.85	0.94	0.841667	0.923333	17.891			AD	Dorsal-Attention-Posterior-Multimodal	SLF
413	12	14			0.85	0.94	0.833333	0.94	8.539			AD	Posterior-Multimodal-Visual2	PTR
414	13	17			0.85	0.94	0.85	0.933333	9.275			AD	Posterior-Multimodal-Visual2	PTR
415	6	7			0.85	0.94	0.85	0.94	5.475			AD	Language-Posterior-Multimodal	SLF
416	18	22			0.85	0.91	0.84	0.91	13.258			AD	Language-Posterior-Multimodal	SLF
417	7	8			0.85	0.92	0.85	0.89	5.872			AD	Auditory-Dorsal-Attention	PTR
418	7	8			0.85	0.92	0.85	0.905	5.753			AD	Auditory-Dorsal-Attention	PTR
419	9	12			0.9	0.81	0.875	0.79	5.929	variance-based and correlation-based LDR ranges did not overlap -- flagged for manual review		AD	Auditory-Default	PTR
420	8	8			0.9	0.64	0.9	0.64	3.703	reconstruction correlation never reaches 0.85; used LDR count nearest 90% variance		AD	Auditory-Default
421	9	9			0.9	0.89	0.875	0.89	5.268			AD	Auditory-Default	SLF
422	5	8			0.9	0.84	0.9	0.84	4.451	variance-based and correlation-based LDR ranges did not overlap -- flagged for manual review		AD	Auditory-Somatomotor	PCR
423	7	14			0.9	0.86	0.9	0.813333	3.23	variance-based and correlation-based LDR ranges did not overlap -- flagged for manual review		AD	Posterior-Multimodal-Sub	SCC
424	4	4			0.9	0.81	0.9	0.81	2.748	reconstruction correlation never reaches 0.85; used LDR count nearest 90% variance		AD	Auditory-Posterior-Multimodal
425	6	6			0.85	0.86	0.85	0.86	5.552			AD	Dorsal-Attention-Visual1	PCR
426	25	36			0.9	0.94	0.8625	0.924444	12.176			AD	Sub-Sub	CP
427	10	10			0.9	0.87	0.9	0.87	4.526			AD	Sub-Sub	ALIC
428	36	36			0.9	0.87	0.9	0.87	5.451			AD	Sub-Sub
429	26	30			0.9	0.9	0.884615	0.89	5.202			AD	Sub-Sub	CP
430	6	12			0.9	0.77	0.9	0.77	5.494	variance-based and correlation-based LDR ranges did not overlap -- flagged for manual review		AD	Sub-Sub	PLIC

### Sheet: S2_notes
Supplementary Table 2. External GWAS summary statistics: notes
Table S2. External GWAS summary statistics used in this study.
Sheet GC_traits: the 14 phenotype GWAS used for genetic correlation (Table S4, Supplementary Figs. 7-22) and as spatial-closure maps (Table S13). "Includes UK Biobank" = whether the external GWAS sample includes UK Biobank participants (relevant to sample overlap with the imaging GWAS): yes for EA, CP, intelligence, neuroticism, depressed affect, worry, depression, insomnia and Alzheimer's disease (proxy cases); no for SCZ, BD, MDD, ADHD, ASD. The original "Sample overlap" note is kept for reference (it marked ADHD as overlapping; the Demontis et al. 2023 ADHD meta-analysis does not include UK Biobank).
Sheet coloc_traits: the 19 external traits tested for colocalization at the 140 spatially replicated FA loci (Table S8). The sheet gives the trait codes and the case proportions (s) used by coloc; the Source GWAS column names the study of each trait (full citations in the Supplementary Information reference list).
Sheet MR_outcomes: the 14 outcome GWAS used for Mendelian randomization (Table S9): the same summary statistics as for genetic correlation (sheet GC_traits), matched to the instruments by GRCh37 position and alleles. The Note column says how effects were obtained and gives the APOE-region exclusion applied to the Alzheimer's disease outcome.

### Sheet: S2a_GC_traits
Phenotype	Code	Includes UK Biobank	Sample size	Cases	Controls	Proportion	Prevalence	Sample overlap (original note)	Link	Reference
Schizophrenia	SCZ	no	161405	67390	94015	0.417521	0.0032	no, PGC cohort	https://figshare.com/articles/dataset/scz2022/19426775?file=34517828	Trubetskoy, V., Pardiñas, A. F., Qi, T., Panagiotaropoulou, G., Awasthi, S., Bigdeli, T. B., ... & Lazzeroni, L. C. (2022). Mapping genomic loci implicates genes and synaptic biology in schizophrenia. Nature, 604(7906), 502-508.
Alzheimer's disease	ALZ2	yes	1126563	90338	1036225	0.080189	0.05	yes	https://ctg.cncr.nl/documents/p1651/PGCALZ2sumstatsExcluding23andMe.txt.gz	Wightman, D. P., Jansen, I. E., Savage, J. E., Shadrin, A. A., Bahrami, S., Holland, D., ... & Posthuma, D. (2021). A genome-wide association study with 1,126,563 individuals identifies new risk loci for Alzheimer’s disease. Nature genetics, 53(9), 1276-1282.
Insomnia	insomnia	yes	386988	109548	277440	0.283079	0.3	yes	https://ctg.cncr.nl/documents/p1651/insomnia_ukb2b_EUR_sumstats_20190311_with_chrX_mac_100.txt.gz	Watanabe, K., Jansen, P. R., Savage, J. E., Nandakumar, P., Wang, X., Hinds, D. A., ... & Posthuma, D. (2022). Genome-wide meta-analysis of insomnia prioritizes genes associated with metabolic and psychiatric pathways. Nature genetics, 54(8), 1125-1132.
Educational attainment	EA	yes	766345					yes	https://thessgac.com/papers/3	Lee, J. J., Wedow, R., Okbay, A., Kong, E., Maghzian, O., Zacher, M., ... & Cesarini, D. (2018). Gene discovery and polygenic prediction from a genome-wide association study of educational attainment in 1.1 million individuals. Nature genetics, 50(8), 1112-1121.
Cognitive performance	CP	yes	257828					yes	https://thessgac.com/papers/3	Lee, J. J., Wedow, R., Okbay, A., Kong, E., Maghzian, O., Zacher, M., ... & Cesarini, D. (2018). Gene discovery and polygenic prediction from a genome-wide association study of educational attainment in 1.1 million individuals. Nature genetics, 50(8), 1112-1121.
Autism spectrum disorder	ASD	no	46350	18381	27969	0.39657	0.012	no, Danish people	https://pgc.unc.edu/for-researchers/download-results/	Grove, J., Ripke, S., Als, T. D., Mattheisen, M., Walters, R. K., Won, H., ... & Børglum, A. D. (2019). Identification of common genetic risk variants for autism spectrum disorder. Nature genetics, 51(3), 431-444.
Bipolar disorder	bip	no	413466	41917	371549	0.10138	0.02	no, excluded UKB	https://pgc.unc.edu/for-researchers/download-results/	Mullins, N., Forstner, A. J., O’Connell, K. S., Coombes, B., Coleman, J. R., Qiao, Z., ... & Potash, J. B. (2021). Genome-wide association study of more than 40,000 bipolar disorder cases provides new insights into the underlying biology. Nature genetics, 53(6), 817-829.
Major depressive disorder	mdd	no	480359	135458	344901	0.281993	0.15	no, excluded UKB	https://pgc.unc.edu/for-researchers/download-results/	Wray, N. R., Ripke, S., Mattheisen, M., Trzaskowski, M., Byrne, E. M., Abdellaoui, A., ... & Viktorin, A. (2018). Genome-wide association analyses identify 44 risk variants and refine the genetic architecture of major depression. Nature genetics, 50(5), 668-681.
Attention Deficit Hyperactivity Disorder	ADHD	no	225534	38691	186843	0.171553	0.05	no (Demontis et al. 2023 does not include UK Biobank)	https://pgc.unc.edu/for-researchers/download-results/	Demontis, D., Walters, G. B., Athanasiadis, G., Walters, R., Therrien, K., Nielsen, T. T., ... & Børglum, A. D. (2023). Genome-wide analyses of ADHD identify 27 risk loci, refine the genetic architecture and implicate several cognitive domains. Nature genetics, 55(2), 198-208.
Intelligence	intelligence	yes	269867					yes	https://ctg.cncr.nl/documents/p1651/SavageJansen_IntMeta_sumstats.zip	Savage, J. E., Jansen, P. R., Stringer, S., Watanabe, K., Bryois, J., De Leeuw, C. A., ... & Posthuma, D. (2018). Genome-wide association meta-analysis in 269,867 individuals identifies new genetic and functional links to intelligence. Nature genetics, 50(7), 912-919.
Neuroticism	neuroticism	yes	390278					yes	https://ctg.cncr.nl/documents/p1651/sumstats_neuroticism_ctg_format.txt.gz	Nagel, M., Jansen, P. R., Stringer, S., Watanabe, K., De Leeuw, C. A., Bryois, J., ... & Posthuma, D. (2018). Meta-analysis of genome-wide association studies for neuroticism in 449,484 individuals identifies novel genetic loci and pathways. Nature genetics, 50(7), 920-927.
Depression	depression	yes	381455					yes	https://ctg.cncr.nl/documents/p1651/sumstats_depression_ctg_format.txt.gz	Nagel, M., Jansen, P. R., Stringer, S., Watanabe, K., De Leeuw, C. A., Bryois, J., ... & Posthuma, D. (2018). Meta-analysis of genome-wide association studies for neuroticism in 449,484 individuals identifies novel genetic loci and pathways. Nature genetics, 50(7), 920-927.
Depressed affect subcluster	depressed_affect	yes	357957					yes	https://ctg.cncr.nl/documents/p1651/sumstats_depressed_affect_ctg_format.txt.gz	Nagel, M., Jansen, P. R., Stringer, S., Watanabe, K., De Leeuw, C. A., Bryois, J., ... & Posthuma, D. (2018). Meta-analysis of genome-wide association studies for neuroticism in 449,484 individuals identifies novel genetic loci and pathways. Nature genetics, 50(7), 920-927.
Worry subcluster	worry	yes	348219					yes	https://ctg.cncr.nl/documents/p1651/sumstats_worry_ctg_format.txt.gz	Nagel, M., Jansen, P. R., Stringer, S., Watanabe, K., De Leeuw, C. A., Bryois, J., ... & Posthuma, D. (2018). Meta-analysis of genome-wide association studies for neuroticism in 449,484 individuals identifies novel genetic loci and pathways. Nature genetics, 50(7), 920-927.

### Sheet: S2b_coloc_traits
Trait	Code in coloc files	Category	Trait type	Case proportion (s) used by coloc	Source GWAS	Note
Alzheimer's disease	AD	neurodegenerative	case-control	0.1777	Bellenguez et al. 2022, GCST90027158 (APOE region excluded from the released summary statistics)	AD colocalization at 19q13.32 (APOE/APOC1) could not be assessed
Insomnia	insomina	behavioural/psychiatric	case-control	0.3206	Watanabe et al. 2022 (same file as genetic correlation)	file code spelled "insomina" in the coloc pipeline
Educational attainment	EA	cognitive	quantitative		Lee et al. 2018 (same file as genetic correlation)
Cognitive performance	CP	cognitive	quantitative		Lee et al. 2018 (same file as genetic correlation)
ADHD	ADHD	psychiatric	case-control	0.1715	Demontis et al. 2023 (same file as genetic correlation)
Intelligence	intelligence	cognitive	quantitative		Savage et al. 2018 (same file as genetic correlation)
Reaction time	RT	cognitive	quantitative		Davies et al. 2018 (UK Biobank reaction time)
Drinks per week	drinks	behavioural	quantitative		Karlsson Linnér et al. 2019 (SSGAC release DRINKS_PER_WEEK_GWAS)
Number of sexual partners	number_sexual_partners	behavioural	quantitative		Karlsson Linnér et al. 2019 (SSGAC release NUMBER_SEXUAL_PARTNERS_GWAS)
Stroke	stroke	cardiometabolic/vascular	case-control	0.0563	Mishra et al. 2022, GCST90104539
Type 2 diabetes	t2d	cardiometabolic	case-control	0.133709	Suzuki et al. 2024 (T2DGGI, European-ancestry statistics)
Glomerular filtration rate	glomerular_filtration_rate	renal/cardiometabolic	quantitative		Loeb et al. 2024, GCST90428446
Liver disease	liver_disease	cardiometabolic	case-control	0.0761293	Verma et al. 2024 (Million Veteran Program), GCST90480341
Autism spectrum disorder	ASD	psychiatric	case-control	0.3965	Grove et al. 2019 (same file as genetic correlation)
Bipolar disorder	BD	psychiatric	case-control	0.1014	Mullins et al. 2021 (same file as genetic correlation)
Major depressive disorder	MDD	psychiatric	case-control	0.3182	Wray et al. 2018 (same file as genetic correlation)
Schizophrenia	SCZ	psychiatric	case-control	0.408637	Trubetskoy et al. 2022 (same file as genetic correlation)
Coronary atherosclerosis	coronary_atherosclerosis	cardiometabolic/vascular	case-control	0.29293	Verma et al. 2024 (Million Veteran Program), GCST90475936
Parkinson's disease	PD	neurodegenerative	case-control	0.07	Kim et al. 2024, GCST90275127

### Sheet: S2c_MR_outcomes
Trait	Code in MR results	Source GWAS (same summary statistics as genetic correlation)	Summary-statistics file	Includes UK Biobank	Note
ADHD	ADHD	Demontis et al. 2023	ADHD2022_iPSYCH_deCODE_PGC.meta	no	odds ratio, log-transformed
Bipolar disorder	bip	Mullins et al. 2021	daner_bip_pgc3_nm_noukbiobank	no	odds ratio, log-transformed; reduced variant set in this release (3,341 of 6,038 instruments present)
Major depressive disorder	mdd	Wray et al. 2018	daner_pgc_mdd_meta_w2_no23andMe_rmUKBB	no	odds ratio, log-transformed
Cognitive performance	CP	Lee et al. 2018	GWAS_CP_all	yes
Educational attainment	EA	Lee et al. 2018	GWAS_EA_excl23andMe	yes
Insomnia	insomnia	Watanabe et al. 2022	insomnia_ukb2b_EUR_sumstats_20190311_with_chrX_mac_100	yes	odds ratio, log-transformed
Autism spectrum disorder	ASD	Grove et al. 2019	iPSYCH-PGC_ASD_Nov2017	no	odds ratio, log-transformed
Schizophrenia	SCZ	Trubetskoy et al. 2022	PGC3_SCZ_wave3.european.autosome.public.v3	no
Alzheimer's disease	ALZ2	Wightman et al. 2021 (excluding 23andMe)	PGCALZ2sumstatsExcluding23andMe	yes	z-scores only: effects derived from z, N and allele frequency (UK Biobank frequency from the Nagel et al. neuroticism file), standardized scale. APOE region chr19:44.4-46.5 Mb (GRCh37) removed from the outcome before matching (9,798 variants; 11 instruments)
Intelligence	intelligence	Savage et al. 2018	SavageJansen_2018_intelligence_metaanalysis	yes
Depressed affect	depressed_affect	Nagel et al. 2018	sumstats_depressed_affect_ctg_format	yes
Depression	depression	Nagel et al. 2018	sumstats_depression_ctg_format	yes	z-scores only: effects derived from z, N and allele frequency, standardized scale
Neuroticism	neuroticism	Nagel et al. 2018	sumstats_neuroticism_ctg_format	yes	z-scores only: effects derived from z, N and allele frequency, standardized scale
Worry	worry	Nagel et al. 2018	sumstats_worry_ctg_format	yes

### Sheet: S3_notes
Supplementary Table 3. ROI-level SNP heritability (FA, MD, AD): notes
Table S3. ROI-level summaries of location-level SNP heritability, aggregated to 17 JHU tracts and 66 functional network pairs. Sheet heritability: FA in the UKB discovery and validation sets. Sheet heritability_MD_AD: mean diffusivity (MD) and axial diffusivity (AD) in the UKB discovery set, same definitions and same ROI order as the FA sheet; validation-set heritability was estimated for FA only.
Footnote: Mean_H2 and SD are computed over ALL locations (voxels) of the tract or network pair (Total_Voxels), including non-significant locations. The tract labels in main-text Fig. 2a are means over SIGNIFICANT locations only (e.g. GCC FA 26.1% in Fig. 2a vs 25.1% here), and Fig. S6 shows medians over all locations. These three summaries therefore differ slightly by construction.
Signif_Voxels / %Signif: locations significant after effective-number correction (P < 0.05 / M_eff, with M_eff = 5,479.48 for FA, 2,946.6 for MD and 3,895.2 for AD), as a percentage of Total_Voxels; P_ACAT: aggregated Cauchy combination P over the locations of the ROI.
MD and AD: Evaluable_Voxels = locations with a heritability estimate (7,661 of 609,000 locations have none for MD and 121 for AD); Mean_H2, SD and P_ACAT use the evaluable locations. Over evaluable locations, 94.2% (MD) and 93.4% (AD) are significant, the percentages quoted in the main text.
Network abbreviations: AudN, auditory; CON, cingulo-opercular; DAN, dorsal attention; DMN, default mode; FPN, frontoparietal; LANG, language; ORA, orbito-affective; PMN, posterior multimodal; SMN, somatomotor; Sub, subcortical; VMN, ventral multimodal; VN1 / VN2, primary / secondary visual.

### Sheet: S3a_heritability_FA
Table S3. ROI-level summaries for SNP heritability estimates of FA using UK Biobank discovery and validation datasets. Heritability estimates were computed at the voxel-level using 56,313 discovery subjects and 15,872 validation subjects, then aggregated to tract and network pairs ROIs. Voxel-wise significance was determined via effective number correction (P < 0.05 / 5479.48), and aggregated ROI-level P-values were obtained using aggregated Cauchy combination tests (ACAT). All ROI-level results were significant at significance level 0.05 after FDR correction based on the ACAT P-values. Results are ordered by mean heritability per ROI in the discovery and validation sets for given ROI type (tracts or functional network pairs)
ROI_Type	ROI	Total_Voxels	Discovery					Validation
			Mean_H2	SD	P_ACAT	Signif_Voxels	%Signif	Mean_H2	SD	P_ACAT	Signif_Voxels	%Signif
Tract	PLIC	1000	0.255644	0.0272773	1.83454e-84	1000	100	0.301019	0.0762411	1.07074e-24	931	93.1
	GCC	19200	0.251056	0.0950231	5.8978e-136	18292	95.2708	0.30843	0.130435	7.08309e-62	15372	80.0625
	FX	1700	0.240352	0.0608103	2.99197e-100	1700	100	0.282941	0.0889595	6.37157e-28	1469	86.4118
	ALIC	1200	0.236988	0.0589475	2.03041e-102	1200	100	0.267648	0.0961133	2.97517e-24	995	82.9167
	CP	9300	0.236091	0.0448203	1.49585e-91	9300	100	0.287106	0.0766263	2.83743e-31	8536	91.7849
	BCC	36700	0.231284	0.0886198	2.65259e-135	34834	94.9155	0.258343	0.110377	1.75232e-47	26949	73.4305
	CGH	1200	0.214089	0.0382985	1.11628e-89	1200	100	0.24085	0.0698521	3.77002e-21	907	75.5833
	EC	2400	0.202598	0.0716268	5.27271e-106	2400	100	0.230976	0.103602	3.96139e-32	1600	66.6667
	SCR	90800	0.202314	0.100205	3.53315e-133	82383	90.7302	0.221704	0.105432	5.70042e-31	54830	60.3855
	PCR	23500	0.174767	0.0798387	1.90897e-118	21343	90.8213	0.202321	0.102505	9.17076e-34	12396	52.7489
	RLIC	1700	0.167902	0.048282	9.80982e-75	1698	99.8824	0.170631	0.0692678	1.5743e-13	606	35.6471
	SCC	33500	0.158377	0.0677607	3.86979e-114	32186	96.0776	0.179554	0.0779905	6.82956e-33	15391	45.9433
	SLF	122000	0.157527	0.0702261	3.1198e-123	111331	91.2549	0.183616	0.0829926	6.2993e-35	57383	47.0352
	PTR	85700	0.14558	0.0599622	8.05711e-92	80203	93.5858	0.175197	0.0838945	5.90556e-25	38813	45.2894
	SS	53600	0.138071	0.0562037	7.5729e-113	49735	92.7892	0.175106	0.0838942	8.38238e-43	22937	42.7929
	IFO	7900	0.133709	0.0342209	6.61595e-81	7793	98.6456	0.160619	0.0711527	8.88178e-15	3014	38.1519
	ACR	80000	0.126491	0.0701004	1.99489e-130	64615	80.7687	0.155142	0.0833562	4.83186e-33	27019	33.7737
Functional Network Pair	SMN-Sub	44100	0.260187	0.0744697	1.16537e-126	43772	99.2562	0.26942	0.102141	1.72829e-33	34542	78.3265
	PMN-Sub	300	0.257309	0.058715	3.72509e-98	300	100	0.252053	0.0879431	1.03653e-25	231	77
	FPN-Sub	3600	0.24706	0.086156	5.94205e-127	3424	95.1111	0.25034	0.0968427	5.50038e-30	2731	75.8611
	DAN-Sub	2100	0.243209	0.0858919	9.21612e-125	2018	96.0952	0.250037	0.0866184	1.50786e-23	1672	79.619
	DMN-VN1	1200	0.241771	0.0704949	2.42337e-110	1193	99.4167	0.283989	0.0992054	8.1169e-29	1008	84
	CON-Sub	9600	0.241289	0.0879463	4.13771e-134	9161	95.4271	0.257046	0.0915137	9.69281e-30	7430	77.3958
	AudN-VN2	800	0.240024	0.0599746	7.77777e-94	789	98.625	0.244965	0.095326	2.02287e-23	563	70.375
	LANG-Sub	4200	0.237958	0.0901634	1.68771e-133	4103	97.6905	0.249413	0.0864262	1.12436e-23	3268	77.8095
	Sub-VN2	3800	0.237537	0.0542322	1.08308e-91	3770	99.2105	0.245207	0.0986275	2.68653e-26	2682	70.5789
	PMN-SMN	600	0.235722	0.0735334	6.93202e-116	589	98.1667	0.22875	0.0878592	8.53509e-27	402	67
	LANG-VN1	300	0.23518	0.0664912	4.2391e-115	300	100	0.262406	0.0975031	1.20277e-23	234	78
	DMN-Sub	7100	0.233998	0.0770156	1.76902e-131	6927	97.5634	0.246357	0.0947833	4.4055e-34	5358	75.4648
	Sub-Sub	12500	0.233435	0.0481817	2.11501e-101	12488	99.904	0.284549	0.0790596	2.68252e-46	11333	90.664
	Sub-VN1	600	0.230444	0.0600985	9.19936e-88	600	100	0.255591	0.0828504	8.75102e-22	479	79.8333
	FPN-ORA	1400	0.225019	0.0489158	1.17875e-83	1400	100	0.266245	0.0986224	2.31081e-32	1181	84.3571
	LANG-VN2	2400	0.221307	0.0497732	3.82568e-88	2386	99.4167	0.255471	0.0855064	1.2653e-33	1976	82.3333
	AudN-DAN	200	0.214427	0.0494074	2.6404e-73	200	100	0.226978	0.0785102	1.41875e-22	135	67.5
	DMN-ORA	1600	0.213136	0.0653143	3.51514e-106	1600	100	0.239653	0.0742703	9.09478e-18	1206	75.375
	DMN-VN2	6200	0.21016	0.066745	1.67196e-104	6034	97.3226	0.256011	0.10587	9.74902e-44	4625	74.5968
	AudN-SMN	100	0.207832	0.0621972	4.24246e-66	100	100	0.191045	0.117082	3.55025e-19	45	45
	CON-VN2	400	0.204007	0.102872	1.83749e-104	383	95.75	0.188761	0.106517	1.85585e-18	217	54.25
	VMN-VMN	700	0.198433	0.0337498	7.01939e-66	700	100	0.218553	0.0544618	8.21565e-15	496	70.8571
	AudN-DMN	500	0.182473	0.049921	5.09705e-76	494	98.8	0.183007	0.0806642	2.89376e-20	225	45
	LANG-SMN	300	0.178063	0.0633629	9.24384e-75	288	96	0.184025	0.0701974	1.16911e-17	139	46.3333
	DAN-LANG	2100	0.170833	0.0710205	3.78586e-106	2003	95.381	0.195674	0.0768756	1.20125e-26	1150	54.7619
	SMN-SMN	41400	0.170321	0.0814844	4.92972e-113	38644	93.343	0.199781	0.0966108	1.17615e-33	21539	52.0266
	CON-CON	18100	0.17019	0.0890865	7.48498e-131	15868	87.6685	0.191507	0.0948471	1.86139e-53	8835	48.8122
	AudN-AudN	1700	0.167902	0.048282	9.80982e-75	1698	99.8824	0.170631	0.0692678	1.5743e-13	606	35.6471
	VMN-VN2	2400	0.167105	0.0402249	1.6294e-61	2378	99.0833	0.190486	0.0717997	1.33095e-24	1213	50.5417
	CON-DMN	11600	0.166811	0.0938114	6.96118e-123	9833	84.7672	0.206836	0.119318	4.2536e-57	6003	51.75
	DMN-SMN	900	0.166471	0.0563134	6.17651e-72	882	98	0.204131	0.0698343	2.55351e-15	558	62
	FPN-SMN	4400	0.16613	0.066322	1.6699e-76	3982	90.5	0.199391	0.0836564	3.18729e-19	2533	57.5682
	CON-LANG	9700	0.165832	0.0924555	7.01131e-136	8332	85.8969	0.188124	0.0919856	7.55622e-31	4860	50.1031
	LANG-VMN	3300	0.164209	0.034178	7.80186e-62	3288	99.6364	0.183012	0.0714962	6.10623e-15	1673	50.697
	CON-SMN	19600	0.157976	0.0740752	9.67471e-111	18053	92.1071	0.18256	0.0891602	5.85775e-46	8807	44.9337
	FPN-LANG	15100	0.151376	0.0813636	1.90652e-119	12992	86.0397	0.175924	0.090934	2.54754e-33	6736	44.6093
	FPN-FPN	32800	0.150761	0.0805324	1.54507e-126	27936	85.1707	0.180655	0.0965034	2.62253e-37	14330	43.689
	DMN-DMN	47600	0.15061	0.0909804	1.46121e-135	40172	84.395	0.191823	0.114735	1.72185e-61	20954	44.021
	PMN-PMN	700	0.1506	0.0754142	1.54494e-76	640	91.4286	0.165134	0.0671383	3.23118e-22	207	29.5714
	DAN-SMN	8700	0.149928	0.0615167	8.15405e-93	7992	91.8621	0.172121	0.0701652	3.33239e-22	3795	43.6207
	DAN-VN1	100	0.149004	0.0315038	3.4807e-37	100	100	0.157421	0.028128	1.20624e-06	18	18
	DMN-FPN	51500	0.148768	0.0819609	7.47677e-132	43996	85.4291	0.185605	0.102854	7.70308e-50	22974	44.6097
	FPN-VN2	3800	0.148387	0.0674616	2.75627e-91	3243	85.3421	0.185374	0.0835401	2.20657e-21	1867	49.1316
	PMN-VN2	800	0.1473	0.0639217	5.99843e-66	660	82.5	0.171243	0.0630213	2.85672e-10	390	48.75
	DAN-VN2	13600	0.145033	0.0521354	4.55327e-72	12839	94.4044	0.17871	0.0775888	1.9984e-15	6564	48.2647
	CON-DAN	8600	0.143781	0.0729969	3.5146e-123	7437	86.4767	0.163118	0.0831403	6.24689e-48	3108	36.1395
	LANG-LANG	5500	0.14341	0.0751477	2.51794e-118	5054	91.8909	0.168869	0.0818622	4.06719e-26	2290	41.6364
	CON-FPN	20400	0.140552	0.0827814	1.09737e-125	16778	82.2451	0.168587	0.0897166	2.90003e-47	7728	37.8824
	DMN-LANG	18000	0.140494	0.0596507	1.45241e-107	16649	92.4944	0.164787	0.0804417	9.36767e-37	7189	39.9389
	DAN-FPN	15000	0.140082	0.0654787	4.07329e-112	13164	87.76	0.17551	0.0882507	7.83069e-36	6146	40.9733
	VN2-VN2	74200	0.139466	0.0543962	2.76096e-83	69470	93.6253	0.172849	0.0813048	1.38849e-28	32901	44.341
	DMN-VMN	2900	0.13831	0.0407275	7.93323e-70	2818	97.1724	0.178629	0.0725466	3.33067e-15	1376	47.4483
	FPN-VMN	400	0.137668	0.029667	2.45953e-42	400	100	0.192207	0.0671373	3.51646e-18	204	51
	DAN-DAN	4700	0.137582	0.0522553	7.6224e-71	4326	92.0426	0.163579	0.0691161	2.55351e-15	1880	40
	DMN-DAN	9100	0.137183	0.0603921	3.27435e-106	7940	87.2527	0.165471	0.0799624	3.66431e-26	3397	37.3297
	CON-PMN	2100	0.135362	0.0708399	4.06509e-73	1830	87.1429	0.144224	0.0673495	1.77636e-15	522	24.8571
	AudN-LANG	4300	0.131315	0.0411989	3.6964e-55	4146	96.4186	0.136762	0.0599441	3.53657e-09	1060	24.6512
	LANG-PMN	1400	0.126766	0.057577	2.83318e-59	1180	84.2857	0.142321	0.0615098	8.44123e-09	393	28.0714
	DAN-VMN	2000	0.123213	0.0458978	2.3516e-73	1914	95.7	0.151857	0.0669298	2.48904e-17	605	30.25
	VN1-VN2	35500	0.12249	0.0426173	1.27203e-75	32639	91.9408	0.147978	0.0700918	2.50449e-21	10692	30.1183
	FPN-PMN	2900	0.120823	0.070649	7.68733e-98	2062	71.1034	0.145874	0.0721407	2.69924e-18	850	29.3103
	FPN-VN1	400	0.120667	0.0279857	1.1033e-25	376	94	0.121955	0.0592035	2.02693e-10	49	12.25
	DMN-PMN	4400	0.120619	0.0594275	3.56406e-83	3359	76.3409	0.146765	0.069806	9.78039e-23	1128	25.6364
	DAN-PMN	1700	0.110176	0.0490661	4.45287e-44	1299	76.4118	0.134317	0.0608986	2.09947e-09	400	23.5294
	SMN-VN2	900	0.0829033	0.0306561	7.71991e-19	616	68.4444	0.0899807	0.0488613	8.76613e-06	30	3.33333
	AudN-PMN	100	0.0677599	0.0159021	3.92604e-09	61	61	0.0964996	0.0326246	0.00548909	0	0

### Sheet: S3b_heritability_MD_AD
ROI_Type	ROI	Total_Voxels	MD_Mean_H2	MD_SD	MD_P_ACAT	MD_Signif_Voxels	MD_%Signif	MD_Evaluable_Voxels	AD_Mean_H2	AD_SD	AD_P_ACAT	AD_Signif_Voxels	AD_%Signif	AD_Evaluable_Voxels
Tract	PLIC	1000	0.115939	0.0461204	3.0951e-42	878	87.8	1000	0.143095	0.0395296	1.62467e-44	1000	100	1000
Tract	GCC	19200	0.261702	0.054177	8.89668e-134	19195	99.974	19200	0.228342	0.0456415	4.63729e-123	19200	100	19200
Tract	FX	1700	0.181274	0.0398479	8.95351e-84	1693	99.5882	1700	0.179039	0.0382358	3.08118e-83	1671	98.2941	1700
Tract	ALIC	1200	0.143686	0.0423049	2.51716e-68	1159	96.5833	1200	0.160399	0.0393348	8.41026e-58	1180	98.3333	1200
Tract	CP	9300	0.0976609	0.0386374	2.33507e-77	7483	80.4624	9300	0.147461	0.0370435	1.61266e-92	9213	99.0645	9300
Tract	BCC	36700	0.221659	0.0623243	3.64733e-110	36174	98.5668	36700	0.19358	0.0493466	6.9713e-101	36550	99.5913	36700
Tract	CGH	1200	0.151269	0.0477551	3.12568e-58	1150	95.8333	1200	0.160639	0.0394784	1.00214e-57	1200	100	1200
Tract	EC	2400	0.146385	0.0653463	1.33019e-69	2097	87.375	2400	0.141239	0.0536503	4.27074e-54	2200	91.6667	2400
Tract	SCR	90800	0.169641	0.0659406	3.63899e-94	85071	93.6905	90694	0.174721	0.0754393	1.67087e-103	86127	94.8535	90774
Tract	PCR	23500	0.180871	0.0652262	2.14888e-102	22742	96.7745	23500	0.16863	0.0675012	3.78978e-112	22789	96.9745	23500
Tract	RLIC	1700	0.138451	0.0344227	2.70081e-41	1682	98.9412	1700	0.120074	0.0392652	1.00131e-50	1569	92.2941	1692
Tract	SCC	33500	0.140959	0.0527559	1.76095e-102	28010	83.6119	28260	0.144613	0.0607032	1.34519e-111	32206	96.1373	33500
Tract	SLF	122000	0.152731	0.0576352	1.02996e-82	112024	91.823	119981	0.136374	0.0562124	1.05866e-85	113051	92.6648	121989
Tract	PTR	85700	0.148863	0.0531902	1.24202e-84	83484	97.4142	85696	0.137485	0.0489123	1.43079e-96	82924	96.7608	85700
Tract	SS	53600	0.136355	0.0571994	2.45057e-71	49567	92.4757	53372	0.116615	0.0502755	5.78336e-72	46143	86.0877	53597
Tract	IFO	7900	0.150529	0.0567401	3.62821e-64	7422	93.9494	7854	0.12094	0.041622	2.66169e-56	7251	91.7848	7900
Tract	ACR	80000	0.148546	0.0675845	5.06268e-116	72065	90.0812	79982	0.121569	0.0534304	9.51205e-100	70388	87.985	79958
Functional Network Pair	SMN-Sub	44100	0.204971	0.0610058	7.87045e-100	43284	98.1497	44097	0.218825	0.0634911	7.86061e-108	43958	99.678	44100
Functional Network Pair	PMN-Sub	300	0.253775	0.05795	1.89568e-104	300	100	300	0.238182	0.0639166	1.21539e-113	300	100	300
Functional Network Pair	FPN-Sub	3600	0.208395	0.0704042	2.27872e-117	3523	97.8611	3600	0.19517	0.067661	1.85805e-109	3557	98.8056	3600
Functional Network Pair	DAN-Sub	2100	0.165244	0.0478036	1.5148e-82	2021	96.2381	2100	0.190823	0.0585965	7.31459e-98	2053	97.7619	2100
Functional Network Pair	DMN-VN1	1200	0.199742	0.0552533	1.82695e-68	1192	99.3333	1200	0.185013	0.0450941	1.29501e-73	1197	99.75	1200
Functional Network Pair	CON-Sub	9600	0.175041	0.0571478	8.77843e-103	9154	95.3542	9600	0.197552	0.0699572	1.54815e-112	9440	98.3333	9600
Functional Network Pair	AudN-VN2	800	0.175836	0.0514233	7.39947e-64	782	97.75	796	0.186282	0.0503315	9.85314e-74	794	99.25	800
Functional Network Pair	LANG-Sub	4200	0.165652	0.0537354	2.21204e-83	4000	95.2381	4200	0.182984	0.0630272	6.27e-83	4158	99	4200
Functional Network Pair	Sub-VN2	3800	0.143871	0.080307	1.16757e-88	3794	99.8421	3800	0.208052	0.0574056	6.00201e-107	3796	99.8947	3800
Functional Network Pair	PMN-SMN	600	0.184349	0.0503527	5.96472e-65	597	99.5	600	0.189778	0.0547897	5.00984e-71	600	100	600
Functional Network Pair	LANG-VN1	300	0.225968	0.032439	2.26085e-57	299	99.6667	299	0.190431	0.0455955	2.73999e-70	300	100	300
Functional Network Pair	DMN-Sub	7100	0.186954	0.0544058	5.2479e-97	6975	98.2394	7100	0.174713	0.0515009	3.81599e-108	7015	98.8028	7100
Functional Network Pair	Sub-Sub	12500	0.105709	0.0427442	3.13853e-77	10452	83.616	12500	0.150727	0.0384943	2.16756e-92	12386	99.088	12500
Functional Network Pair	Sub-VN1	600	0.103696	0.0483098	8.22683e-54	600	100	600	0.180884	0.0514621	1.23602e-70	580	96.6667	600
Functional Network Pair	FPN-ORA	1400	0.159903	0.0513915	7.75942e-70	1362	97.2857	1400	0.155578	0.0414771	2.49126e-54	1369	97.7857	1400
Functional Network Pair	LANG-VN2	2400	0.183866	0.0472659	4.01541e-66	2385	99.375	2400	0.185997	0.0387005	3.09035e-66	2397	99.875	2400
Functional Network Pair	AudN-DAN	200	0.183543	0.0390874	4.94612e-56	200	100	200	0.179562	0.0449955	4.8255e-59	199	99.5	200
Functional Network Pair	DMN-ORA	1600	0.156466	0.0626911	5.05465e-65	1458	91.125	1600	0.144285	0.0487476	6.02715e-46	1540	96.25	1600
Functional Network Pair	DMN-VN2	6200	0.196054	0.0520775	5.31643e-84	6114	98.6129	6193	0.18093	0.049991	4.42869e-86	6057	97.6935	6200
Functional Network Pair	AudN-SMN	100	0.171511	0.0685173	4.25387e-62	85	85	100	0.179687	0.0715451	2.30513e-70	92	92	100
Functional Network Pair	CON-VN2	400	0.172114	0.060891	1.38408e-74	398	99.5	400	0.193309	0.081046	3.79055e-109	400	100	400
Functional Network Pair	VMN-VMN	700	0.136177	0.04809	8.34184e-55	650	92.8571	700	0.15174	0.0377407	1.15089e-52	700	100	700
Functional Network Pair	AudN-DMN	500	0.158399	0.0583386	7.97547e-77	488	97.6	500	0.152794	0.0663809	5.16572e-79	465	93	500
Functional Network Pair	LANG-SMN	300	0.157177	0.0462722	3.97547e-43	296	98.6667	300	0.146987	0.0546	7.53831e-53	281	93.6667	300
Functional Network Pair	DAN-LANG	2100	0.158497	0.0561601	1.88793e-64	1991	94.8095	2100	0.148691	0.0559533	2.89914e-69	1991	94.8095	2100
Functional Network Pair	SMN-SMN	41400	0.166619	0.0663068	8.51886e-97	39728	95.9614	41400	0.155508	0.0620615	7.86409e-101	39782	96.0918	41400
Functional Network Pair	CON-CON	18100	0.15933	0.0643551	5.37169e-113	16841	93.0442	18100	0.147321	0.0631347	6.6521e-100	16926	93.5138	18100
Functional Network Pair	AudN-AudN	1700	0.138451	0.0344227	2.70081e-41	1682	98.9412	1700	0.120074	0.0392652	1.00131e-50	1569	92.2941	1692
Functional Network Pair	VMN-VN2	2400	0.136148	0.0521059	5.94446e-49	2184	91	2400	0.130669	0.0419881	3.01717e-47	2237	93.2083	2400
Functional Network Pair	CON-DMN	11600	0.192519	0.0745607	1.09531e-110	10902	93.9828	11600	0.158392	0.0626449	3.42041e-97	10768	92.8276	11600
Functional Network Pair	DMN-SMN	900	0.168259	0.0585521	2.98698e-73	848	94.2222	900	0.155226	0.0655154	2.70694e-78	815	90.5556	900
Functional Network Pair	FPN-SMN	4400	0.167233	0.0608861	3.49721e-63	4180	95	4400	0.150883	0.062825	8.377e-84	4066	92.4091	4400
Functional Network Pair	CON-LANG	9700	0.161722	0.0649183	1.48488e-76	9029	93.0825	9700	0.145693	0.0624474	1.9389e-86	9183	94.6701	9700
Functional Network Pair	LANG-VMN	3300	0.16509	0.0524624	9.05759e-64	3219	97.5455	3300	0.149062	0.0424692	9.42252e-58	3238	98.1212	3300
Functional Network Pair	CON-SMN	19600	0.146001	0.0632268	3.90248e-78	18082	92.2551	19600	0.130742	0.0579258	3.77596e-109	17739	90.5051	19593
Functional Network Pair	FPN-LANG	15100	0.150038	0.0589873	1.03869e-75	14221	94.1788	15100	0.135473	0.0568116	4.68269e-77	14047	93.0265	15100
Functional Network Pair	FPN-FPN	32800	0.156713	0.0673271	2.27733e-93	29546	90.0793	32786	0.140633	0.0591277	1.66013e-98	30361	92.564	32800
Functional Network Pair	DMN-DMN	47600	0.164622	0.0824378	4.93064e-115	42477	89.2374	47525	0.139273	0.0696303	1.95631e-99	41603	87.4013	47568
Functional Network Pair	PMN-PMN	700	0.151349	0.0447777	1.9355e-57	681	97.2857	700	0.152543	0.0652802	6.07628e-75	685	97.8571	700
Functional Network Pair	DAN-SMN	8700	0.144251	0.0514337	2.29278e-65	8200	94.2529	8700	0.12261	0.0444792	4.60368e-67	7867	90.4253	8700
Functional Network Pair	DAN-VN1	100	0.166528	0.0302929	1.27782e-42	100	100	100	0.16876	0.0451196	2.2201e-49	100	100	100
Functional Network Pair	DMN-FPN	51500	0.161912	0.077536	2.38185e-133	47468	92.1709	51403	0.136136	0.0663287	1.24216e-122	45512	88.3728	51430
Functional Network Pair	FPN-VN2	3800	0.169928	0.0607641	1.3299e-79	3676	96.7368	3800	0.152002	0.0555704	5.36194e-79	3577	94.1316	3800
Functional Network Pair	PMN-VN2	800	0.154715	0.0485882	7.04201e-46	784	98	800	0.139522	0.0485613	2.32394e-44	730	91.25	800
Functional Network Pair	DAN-VN2	13600	0.158554	0.0561526	1.56557e-61	12950	95.2206	13600	0.135215	0.047775	3.57552e-65	12696	93.3529	13600
Functional Network Pair	CON-DAN	8600	0.145001	0.054369	6.75506e-64	8026	93.3256	8600	0.130152	0.053174	1.12943e-82	7969	92.6628	8600
Functional Network Pair	LANG-LANG	5500	0.131757	0.0640265	1.38855e-69	4837	87.9455	5500	0.120779	0.0586662	1.8531e-79	4790	87.0909	5500
Functional Network Pair	CON-FPN	20400	0.16091	0.065791	2.58925e-105	19230	94.2647	20400	0.136761	0.0601644	3.31798e-106	18659	91.4657	20396
Functional Network Pair	DMN-LANG	18000	0.15972	0.062907	1.36446e-90	16949	94.1611	17954	0.132708	0.0518422	9.62164e-84	16697	92.7611	18000
Functional Network Pair	DAN-FPN	15000	0.154056	0.0598235	2.87221e-73	12294	81.96	12997	0.129549	0.0584874	4.61497e-76	13254	88.36	15000
Functional Network Pair	VN2-VN2	74200	0.146902	0.0510572	6.00682e-68	66808	90.0377	68962	0.133754	0.0473196	5.14403e-86	71475	96.3275	74200
Functional Network Pair	DMN-VMN	2900	0.129339	0.0566916	5.83534e-57	2661	91.7586	2900	0.113362	0.0484194	9.77077e-57	2535	87.4138	2900
Functional Network Pair	FPN-VMN	400	0.107021	0.050686	5.25944e-39	204	51	243	0.104556	0.0335801	2.95234e-27	371	92.75	400
Functional Network Pair	DAN-DAN	4700	0.157172	0.0480006	3.51103e-55	4562	97.0638	4700	0.134342	0.0448318	1.10446e-50	4546	96.7234	4700
Functional Network Pair	DMN-DAN	9100	0.156041	0.0614213	3.61098e-77	8402	92.3297	9100	0.124703	0.0550289	8.24672e-77	7846	86.2198	9100
Functional Network Pair	CON-PMN	2100	0.129084	0.0554706	8.50827e-45	1950	92.8571	2100	0.132544	0.0673922	2.44881e-72	1840	87.619	2100
Functional Network Pair	AudN-LANG	4300	0.134357	0.043488	8.59412e-46	4146	96.4186	4300	0.103766	0.0325644	8.68288e-34	3930	91.3953	4300
Functional Network Pair	LANG-PMN	1400	0.12428	0.053691	5.6876e-43	1120	80	1391	0.104757	0.0405985	8.20929e-40	1261	90.0714	1400
Functional Network Pair	DAN-VMN	2000	0.100234	0.045787	2.9854e-58	1592	79.6	2000	0.0900091	0.0412154	3.88198e-51	1427	71.35	2000
Functional Network Pair	VN1-VN2	35500	0.123675	0.0384985	3.62963e-60	35101	98.8761	35498	0.115327	0.0336354	2.54485e-109	34025	95.8451	35500
Functional Network Pair	FPN-PMN	2900	0.119857	0.0596587	2.26084e-50	2563	88.3793	2899	0.11913	0.0532676	1.81887e-62	2596	89.5172	2900
Functional Network Pair	FPN-VN1	400	0.128118	0.0261797	4.47419e-38	395	98.75	400	0.135101	0.0297227	3.46482e-36	400	100	400
Functional Network Pair	DMN-PMN	4400	0.147199	0.0591614	3.45979e-58	4017	91.2955	4396	0.12469	0.0504835	5.99731e-62	3927	89.25	4400
Functional Network Pair	DAN-PMN	1700	0.141044	0.0543431	6.0482e-49	1581	93	1700	0.100222	0.0378269	3.08818e-36	1356	79.7647	1700
Functional Network Pair	SMN-VN2	900	0.107402	0.0354965	4.46244e-32	854	94.8889	900	0.0947573	0.0227905	6.7071e-23	817	90.7778	900
Functional Network Pair	AudN-PMN	100	0.0809176	0.0245805	5.87995e-13	67	67	100	0.0848304	0.0173022	7.47323e-14	88	88	100

### Sheet: S4_notes
Supplementary Table 4. Genetic correlation with 14 traits: notes
Table S4. Genetic correlation between white-matter microstructure (FA, MD, AD) and 14 phenotypes, aggregated over the fiber clusters of each JHU tract (sheet "tract", 17 x 14 x 3 = 714 cells) and of each functional network pair (sheet "network_pair", 66 x 14 x 3 = 2,772 cells).
Method: Methods and Supplementary Methods §1.10.
mean_location_rg: EFFECT SIZE. Plain (unweighted) mean of the location-level LDSC r_g estimates over all locations (fiber x point) assigned to the unit (n_points locations). Computed from the per-trait 6,090 x 100 location-level r_g matrices with the fiber-to-cluster and cluster-to-tract / network-pair assignments of the atlas.
CAVEAT: mean_location_rg is given for FA (all 14 phenotypes) and for MD and AD with Alzheimer's disease (ALZ2) and schizophrenia (SCZ); it is blank for the other 12 MD/AD phenotypes.
signed_aggregate: CLASSIFICATION STATISTIC, NOT an r_g estimate. Precision-weighted generalized-least-squares (GLS) combination of the location-level r_g estimates, using a within-cluster correlation reconstructed from the FPCA basis (shrunk 10% toward identity) and treating fiber clusters as independent. Because cross-cluster dependence is ignored, working_se is anti-conservative and working_z and signed_p are liberal; they are used only to classify cells, not as effect-size uncertainty.
working_se / working_z / signed_p / signed_q: standard error, z and two-sided P of the signed aggregate under the cluster-independence working model; signed_q = Benjamini-Hochberg q across all cells of the sheet (714 or 2,772).
cauchy_p / cauchy_q: Cauchy (ACAT) combination of the location-level P-values, robust to unknown dependence; cauchy_q = Benjamini-Hochberg q across all cells of the sheet.
classification: consistent_direction = signed_q < 0.05; mixed_direction = signed_q >= 0.05 and cauchy_q < 0.05; not_significant otherwise. Direction of consistent_direction cells is the sign of signed_aggregate (agrees with the sign of mean_location_rg in 98% of the consistent_direction cells where both are available).
n_fibers, n_points, n_clusters: numbers of fibers, non-missing locations and fiber clusters in the unit. 376 of 6,090 fibers have no tract assignment and are excluded from the tract sheet only.
Phenotype codes: ALZ2 = Alzheimer's disease; bip = bipolar disorder; SCZ = schizophrenia; EA = educational attainment; CP = cognitive performance; mdd = major depressive disorder; depression; depressed_affect; neuroticism; worry; insomnia; intelligence; ADHD; ASD.

### Sheet: S4a_tract
tract_assign	phenotype	phenotype_name	modality	n_fibers	n_points	n_clusters	mean_location_rg	signed_aggregate	working_se	working_z	signed_p	signed_q	cauchy_p	cauchy_q	classification
ACR	ADHD	ADHD	FA	800	79937	55	-0.0240209	-0.002238	0.000554402	-4.03678	5.41891e-05	0.000180799	0.0239621	0.0706982	consistent_direction
ALIC	ADHD	ADHD	FA	12	1200	3	-0.0235626	-0.00507421	0.00540037	-0.939604	0.347421	0.490234	0.504451	0.71606	not_significant
BCC	ADHD	ADHD	FA	367	36700	19	0.00410335	-0.000323388	0.000750503	-0.430895	0.666545	0.77128	0.889411	0.974545	not_significant
CGH	ADHD	ADHD	FA	12	1200	4	-0.0245945	-0.00422837	0.00455033	-0.929244	0.352762	0.495812	0.897289	0.975136	not_significant
CP	ADHD	ADHD	FA	93	9300	2	-0.0480932	-0.0017917	0.0014237	-1.25848	0.208218	0.326026	0.000506635	0.00583447	mixed_direction
EC	ADHD	ADHD	FA	24	2400	4	-0.028801	0.000535938	0.00278544	0.192407	0.847424	0.908199	0.0652712	0.137059	not_significant
FX	ADHD	ADHD	FA	17	1700	4	-0.0258134	0.000146287	0.00399958	0.0365756	0.970823	0.979051	0.00556782	0.031553	mixed_direction
GCC	ADHD	ADHD	FA	192	19195	6	-0.00389548	3.35961e-05	0.00138113	0.0243251	0.980593	0.980593	0.893846	0.974545	not_significant
IFO	ADHD	ADHD	FA	79	7900	5	-0.0100535	0.000288154	0.00132718	0.217116	0.828118	0.894517	0.846992	0.974545	not_significant
PCR	ADHD	ADHD	FA	235	23500	25	0.00105513	2.71779e-05	0.000931094	0.0291892	0.976714	0.980155	0.808421	0.974545	not_significant
PLIC	ADHD	ADHD	FA	10	1000	1	-0.0666036	0.00432431	0.00772063	0.560098	0.575412	0.703501	0.0027629	0.0214425	mixed_direction
PTR	ADHD	ADHD	FA	857	85700	32	0.00287339	0.000730252	0.00040924	1.78441	0.074357	0.144012	0.909399	0.977513	not_significant
RLIC	ADHD	ADHD	FA	17	1700	3	-0.00508438	0.000434286	0.00234417	0.185262	0.853024	0.908899	0.808567	0.974545	not_significant
SCC	ADHD	ADHD	FA	335	33500	24	-0.00407288	0.00125162	0.000604257	2.07134	0.0383275	0.0812042	0.103195	0.188444	not_significant
SCR	ADHD	ADHD	FA	908	90788	51	-0.0272613	-0.000813008	0.000450173	-1.80599	0.0709196	0.13873	0.120857	0.2115	not_significant
SLF	ADHD	ADHD	FA	1220	121971	114	-0.00733548	-0.000429552	0.000370992	-1.15785	0.246927	0.375918	0.577913	0.791996	not_significant
SS	ADHD	ADHD	FA	536	53600	47	-0.00476534	-0.000575196	0.000633168	-0.908441	0.363645	0.508309	0.851249	0.974545	not_significant
ACR	ASD	autism spectrum disorder	FA	800	79914	55	-0.0034899	-0.000569974	0.000570175	-0.999646	0.317482	0.457944	0.0387645	0.0976679	not_significant
ALIC	ASD	autism spectrum disorder	FA	12	1200	3	0.00340608	0.00107643	0.00489621	0.21985	0.825988	0.893623	0.894015	0.974545	not_significant
BCC	ASD	autism spectrum disorder	FA	367	36697	19	-0.0221239	-0.000236749	0.000707074	-0.334829	0.737754	0.830846	0.618734	0.833539	not_significant
CGH	ASD	autism spectrum disorder	FA	12	1200	4	0.0209535	0.00200196	0.00424166	0.471976	0.636944	0.745857	0.732064	0.91749	not_significant
CP	ASD	autism spectrum disorder	FA	93	9300	2	0.000947561	-0.000198496	0.00127276	-0.155957	0.876067	0.918042	0.266741	0.407025	not_significant
EC	ASD	autism spectrum disorder	FA	24	2400	4	0.00971277	7.68701e-05	0.0024341	0.0315805	0.974807	0.980155	0.204375	0.328658	not_significant
FX	ASD	autism spectrum disorder	FA	17	1700	4	-0.00448081	0.000456962	0.00392512	0.11642	0.90732	0.941608	0.687496	0.895752	not_significant
GCC	ASD	autism spectrum disorder	FA	192	19196	6	-0.0250371	-0.000849489	0.001471	-0.577491	0.563607	0.69025	0.061037	0.131663	not_significant
IFO	ASD	autism spectrum disorder	FA	79	7900	5	0.00343994	3.59434e-05	0.00126932	0.028317	0.977409	0.980155	0.723417	0.916547	not_significant
PCR	ASD	autism spectrum disorder	FA	235	23500	25	-0.00829698	-0.000722406	0.000863495	-0.836608	0.402813	0.548871	0.878017	0.974545	not_significant
PLIC	ASD	autism spectrum disorder	FA	10	1000	1	-0.0127532	-0.000394002	0.00656549	-0.0600111	0.952147	0.969804	0.865913	0.974545	not_significant
PTR	ASD	autism spectrum disorder	FA	857	85700	32	-0.0368745	-0.000502961	0.000385599	-1.30436	0.19211	0.30686	0.122915	0.213807	not_significant
RLIC	ASD	autism spectrum disorder	FA	17	1700	3	-0.0366185	-0.00119066	0.00221354	-0.537898	0.590647	0.718436	0.0433613	0.104949	not_significant
SCC	ASD	autism spectrum disorder	FA	335	33500	24	-0.0211387	-0.000351691	0.000555721	-0.632856	0.526827	0.662244	0.57926	0.792321	not_significant
SCR	ASD	autism spectrum disorder	FA	908	90784	51	0.0047877	-0.000110213	0.000435518	-0.253062	0.80022	0.881025	0.657786	0.87623	not_significant
SLF	ASD	autism spectrum disorder	FA	1220	121961	114	-0.00520982	-0.000323463	0.000364641	-0.887073	0.37504	0.51895	0.0964993	0.179428	not_significant
SS	ASD	autism spectrum disorder	FA	536	53598	47	-0.0236647	-0.00116226	0.000621428	-1.8703	0.0614421	0.123229	0.0601903	0.130626	not_significant
ACR	CP	cognitive performance	FA	800	79749	55	0.0413567	0.00672546	0.000466702	14.4106	0	0	0.018949	0.0617788	consistent_direction
ALIC	CP	cognitive performance	FA	12	1200	3	0.0474988	0.0124443	0.00365769	3.40222	0.000668414	0.00194795	0.00637187	0.0334523	consistent_direction
BCC	CP	cognitive performance	FA	367	36689	19	0.0139672	0.00443724	0.000608967	7.28651	3.1819e-13	1.76114e-12	0.971505	0.996324	consistent_direction
CGH	CP	cognitive performance	FA	12	1200	4	0.0447653	0.00772426	0.00358742	2.15315	0.031307	0.0675323	0.0832735	0.161804	not_significant
CP	CP	cognitive performance	FA	93	9300	2	0.0508455	0.00183417	0.00111692	1.64217	0.100556	0.181305	0.00775677	0.0366878	mixed_direction
EC	CP	cognitive performance	FA	24	2400	4	0.0483408	0.00375465	0.00202947	1.85007	0.064304	0.127891	0.00519787	0.0309274	mixed_direction
FX	CP	cognitive performance	FA	17	1700	4	0.0518206	0.00751712	0.00341347	2.20219	0.0276517	0.0605624	0.00168412	0.0150308	mixed_direction
GCC	CP	cognitive performance	FA	192	19191	6	0.0421683	0.0133915	0.00116334	11.5112	0	0	0.0276531	0.0774287	consistent_direction
IFO	CP	cognitive performance	FA	79	7900	5	0.0270994	0.0016693	0.00109247	1.528	0.126514	0.217665	0.0117831	0.0476773	mixed_direction
PCR	CP	cognitive performance	FA	235	23500	25	0.0198621	0.00275669	0.000781091	3.52928	0.000416689	0.00125534	0.245754	0.382284	consistent_direction
PLIC	CP	cognitive performance	FA	10	1000	1	0.067239	0.00452902	0.00580295	0.780467	0.435116	0.581981	0.0122065	0.0489632	mixed_direction
PTR	CP	cognitive performance	FA	857	85700	32	0.0205391	0.0010637	0.000331728	3.20653	0.00134345	0.00374697	0.266789	0.407025	consistent_direction
RLIC	CP	cognitive performance	FA	17	1700	3	-0.00807138	0.000187977	0.00195806	0.0960017	0.923519	0.948767	0.466194	0.669743	not_significant
SCC	CP	cognitive performance	FA	335	33500	24	0.0282627	0.00180055	0.000482755	3.72973	0.000191684	0.000600275	0.020762	0.065018	consistent_direction
SCR	CP	cognitive performance	FA	908	90755	51	0.0335118	0.00362916	0.000379483	9.56343	0	0	0.00875192	0.0398017	consistent_direction
SLF	CP	cognitive performance	FA	1220	121935	114	0.0368703	0.00516348	0.000306621	16.84	0	0	0.0112292	0.0468867	consistent_direction
SS	CP	cognitive performance	FA	536	53597	47	0.0205813	0.00217694	0.000519	4.19448	2.73494e-05	9.38821e-05	0.0113179	0.0469824	consistent_direction
ACR	depression	depression	FA	800	79806	55	-0.0659043	-0.00986758	0.000637552	-15.4773	0	0	0.0445518	0.106241	consistent_direction
ALIC	depression	depression	FA	12	1200	3	-0.0692254	-0.0136321	0.0055072	-2.47532	0.0133115	0.0308585	0.00382111	0.025979	consistent_direction
BCC	depression	depression	FA	367	36696	19	-0.0500028	-0.00614826	0.000812367	-7.56832	3.77476e-14	2.15614e-13	0.687287	0.895752	consistent_direction
CGH	depression	depression	FA	12	1200	4	-0.0405248	-0.00694431	0.00495455	-1.4016	0.161034	0.266771	0.0582725	0.12802	not_significant
CP	depression	depression	FA	93	9300	2	-0.0818223	-0.0117374	0.0014958	-7.84688	4.21885e-15	2.44899e-14	0.0032586	0.0235014	consistent_direction
EC	depression	depression	FA	24	2400	4	-0.0658701	-0.00524933	0.00294247	-1.78398	0.0744264	0.144012	0.0378725	0.0972697	not_significant
FX	depression	depression	FA	17	1700	4	-0.0563109	-0.0134332	0.00455633	-2.94826	0.00319573	0.00845093	0.0071455	0.0351854	consistent_direction
GCC	depression	depression	FA	192	19192	6	-0.086375	-0.0232997	0.00149633	-15.5712	0	0	0.00779281	0.0366878	consistent_direction
IFO	depression	depression	FA	79	7900	5	-0.0263697	-0.000719542	0.00148228	-0.485429	0.627372	0.74315	0.812115	0.974545	not_significant
PCR	depression	depression	FA	235	23494	25	-0.0532362	-0.00660958	0.00100381	-6.58447	4.56517e-11	2.29544e-10	0.0448254	0.10633	consistent_direction
PLIC	depression	depression	FA	10	1000	1	-0.100225	-0.0219381	0.00791897	-2.77033	0.00559999	0.0143827	0.00221786	0.0188518	consistent_direction
PTR	depression	depression	FA	857	85700	32	-0.0501877	-0.00380815	0.000439526	-8.66422	0	0	0.0211071	0.0655237	consistent_direction
RLIC	depression	depression	FA	17	1700	3	-0.0798582	-0.00586385	0.00263106	-2.2287	0.0258337	0.0569299	0.0057072	0.0316804	mixed_direction
SCC	depression	depression	FA	335	33500	24	-0.0341837	-0.00285897	0.000655752	-4.35983	1.30164e-05	4.6702e-05	0.0852891	0.164212	consistent_direction
SCR	depression	depression	FA	908	90777	51	-0.036091	-0.0052353	0.000491814	-10.6449	0	0	0.105719	0.190771	consistent_direction
SLF	depression	depression	FA	1220	121954	114	-0.0645726	-0.00919532	0.000412765	-22.2774	0	0	0.0131643	0.0514574	consistent_direction
SS	depression	depression	FA	536	53597	47	-0.0473311	-0.00769493	0.000691364	-11.1301	0	0	0.0628558	0.134368	consistent_direction
ACR	insomnia	insomnia	FA	800	79800	55	-0.0710121	-0.0108814	0.000629684	-17.2807	0	0	0.00781029	0.0366878	consistent_direction
ALIC	insomnia	insomnia	FA	12	1200	3	-0.049668	-0.0167878	0.00509932	-3.29216	0.000994204	0.00285085	0.0252392	0.0729586	consistent_direction
BCC	insomnia	insomnia	FA	367	36697	19	-0.0385709	-0.00633375	0.000775053	-8.17202	2.22045e-16	1.37861e-15	0.305939	0.460845	consistent_direction
CGH	insomnia	insomnia	FA	12	1200	4	-0.039229	-0.00382501	0.00519172	-0.736752	0.461273	0.601002	0.518147	0.73114	not_significant
CP	insomnia	insomnia	FA	93	9300	2	-0.0301704	-0.00241851	0.00147137	-1.64371	0.100236	0.181305	0.884185	0.974545	not_significant
EC	insomnia	insomnia	FA	24	2400	4	-0.0418784	-0.00365056	0.00279116	-1.3079	0.190907	0.306662	0.0876799	0.168289	not_significant
FX	insomnia	insomnia	FA	17	1700	4	-0.0397125	-0.00773614	0.00479966	-1.61181	0.107003	0.190009	0.0687856	0.141945	not_significant
GCC	insomnia	insomnia	FA	192	19194	6	-0.0639026	-0.015508	0.00153245	-10.1198	0	0	0.039961	0.0994266	consistent_direction
IFO	insomnia	insomnia	FA	79	7900	5	-0.027779	-0.00184908	0.00145777	-1.26843	0.204644	0.323265	0.876537	0.974545	not_significant
PCR	insomnia	insomnia	FA	235	23495	25	-0.0390033	-0.00298032	0.000997893	-2.98661	0.0028209	0.00757189	0.721238	0.916547	consistent_direction
PLIC	insomnia	insomnia	FA	10	1000	1	-0.0513759	-0.00779837	0.00796214	-0.979432	0.327367	0.468416	0.00519353	0.0309274	mixed_direction
PTR	insomnia	insomnia	FA	857	85700	32	-0.0279595	-0.00220005	0.000434832	-5.05953	4.20282e-07	1.71475e-06	1	1	consistent_direction
RLIC	insomnia	insomnia	FA	17	1700	3	-0.0337102	-0.000433889	0.00280102	-0.154904	0.876897	0.918042	0.873519	0.974545	not_significant
SCC	insomnia	insomnia	FA	335	33500	24	-0.0129215	-0.00152943	0.000622892	-2.45538	0.0140737	0.0325198	0.954706	0.985058	consistent_direction
SCR	insomnia	insomnia	FA	908	90775	51	-0.0436897	-0.00483453	0.000497838	-9.71106	0	0	0.00556705	0.031553	consistent_direction
SLF	insomnia	insomnia	FA	1220	121953	114	-0.0490468	-0.00545272	0.000410715	-13.2762	0	0	0.0466844	0.109647	consistent_direction
SS	insomnia	insomnia	FA	536	53597	47	-0.0364544	-0.00371677	0.000695617	-5.34313	9.13544e-08	3.90581e-07	0.246464	0.382556	consistent_direction
ACR	mdd	major depressive disorder	FA	800	79797	55	-0.0474548	-0.00243673	0.000569865	-4.27598	1.90302e-05	6.69337e-05	0.0205764	0.065018	consistent_direction
ALIC	mdd	major depressive disorder	FA	12	1200	3	-0.0521163	-0.00891068	0.00486512	-1.83154	0.0670194	0.132922	0.0387504	0.0976679	not_significant
BCC	mdd	major depressive disorder	FA	367	36692	19	-0.0427044	-0.000809982	0.000700665	-1.15602	0.247673	0.376253	0.00167881	0.0150308	mixed_direction
CGH	mdd	major depressive disorder	FA	12	1200	4	-0.0213897	-0.00247146	0.00419751	-0.588792	0.556001	0.684457	0.733262	0.91749	not_significant
CP	mdd	major depressive disorder	FA	93	9300	2	-0.046015	-0.00047218	0.00125473	-0.37632	0.706679	0.804735	0.009092	0.0408926	mixed_direction
EC	mdd	major depressive disorder	FA	24	2400	4	-0.0368348	-0.000752821	0.00239282	-0.314617	0.753052	0.844081	0.0305117	0.0815931	not_significant
FX	mdd	major depressive disorder	FA	17	1700	4	-0.0209224	-0.00199589	0.00387455	-0.515127	0.606464	0.731445	0.0154402	0.0565155	not_significant
GCC	mdd	major depressive disorder	FA	192	19194	6	-0.0515089	-0.00243373	0.00147073	-1.65478	0.0979697	0.179341	0.0257033	0.0739201	not_significant
IFO	mdd	major depressive disorder	FA	79	7900	5	-0.00388218	-0.000296164	0.00125917	-0.235205	0.814049	0.890094	0.779848	0.956721	not_significant
PCR	mdd	major depressive disorder	FA	235	23500	25	-0.0368667	-0.00143722	0.000853554	-1.6838	0.0922198	0.171471	0.0380177	0.0972927	not_significant
PLIC	mdd	major depressive disorder	FA	10	1000	1	-0.0786993	-0.00710045	0.00645004	-1.10084	0.270967	0.398908	0.00244002	0.0200611	mixed_direction
PTR	mdd	major depressive disorder	FA	857	85700	32	-0.0411171	-0.000577449	0.000380944	-1.51584	0.129561	0.222371	0.014218	0.0539981	not_significant
RLIC	mdd	major depressive disorder	FA	17	1700	3	-0.0445416	-0.00154384	0.00217371	-0.710231	0.477561	0.61621	0.0107662	0.0454857	mixed_direction
SCC	mdd	major depressive disorder	FA	335	33500	24	-0.0189895	-0.000428329	0.000548987	-0.780217	0.435263	0.581981	0.0853258	0.164212	not_significant
SCR	mdd	major depressive disorder	FA	908	90759	51	-0.0316933	-0.00129503	0.000434229	-2.98236	0.00286037	0.00762053	1.76897e-12	2.47656e-11	consistent_direction
SLF	mdd	major depressive disorder	FA	1220	121949	114	-0.0307234	-0.00163599	0.000363782	-4.49717	6.88647e-06	2.54764e-05	0.0783679	0.155192	consistent_direction
SS	mdd	major depressive disorder	FA	536	53597	47	-0.0350973	-0.0015391	0.000617028	-2.49437	0.0126181	0.0295388	0.0188756	0.0617788	consistent_direction
ACR	SCZ	schizophrenia	FA	800	79814	55	-0.0361667	-0.00185553	0.000295096	-6.28791	3.21773e-10	1.5629e-09	1.19682e-13	2.67041e-12	consistent_direction
ALIC	SCZ	schizophrenia	FA	12	1200	3	-0.0343501	-0.00547753	0.00252849	-2.16633	0.030286	0.0657271	0.00145321	0.0136525	mixed_direction
BCC	SCZ	schizophrenia	FA	367	36695	19	-0.0373461	-0.000946037	0.000361216	-2.61903	0.00881797	0.0217104	2.23155e-14	9.46576e-13	consistent_direction
CGH	SCZ	schizophrenia	FA	12	1200	4	-0.0288633	-0.00460333	0.00216905	-2.12228	0.0338146	0.0725033	0.000927838	0.0096011	mixed_direction
CP	SCZ	schizophrenia	FA	93	9300	2	-0.0346352	-0.000268465	0.000646981	-0.414951	0.678178	0.780998	2.10942e-15	2.51021e-13	mixed_direction
EC	SCZ	schizophrenia	FA	24	2400	4	-0.031526	-0.00138329	0.00123894	-1.11651	0.264202	0.393001	0.00375903	0.025979	mixed_direction
FX	SCZ	schizophrenia	FA	17	1700	4	-0.0413411	-0.0060349	0.00200587	-3.00862	0.00262437	0.00709771	4.07424e-05	0.000548869	consistent_direction
GCC	SCZ	schizophrenia	FA	192	19195	6	-0.0578569	-0.00229352	0.00076596	-2.99431	0.0027507	0.00741132	4.996e-16	1.32117e-13	consistent_direction
IFO	SCZ	schizophrenia	FA	79	7900	5	-0.0329782	-0.000702191	0.000650678	-1.07917	0.280513	0.408747	0.00910633	0.0408926	mixed_direction
PCR	SCZ	schizophrenia	FA	235	23500	25	-0.0355661	-0.00155583	0.000441875	-3.52098	0.000429957	0.00128987	1.42664e-14	7.83553e-13	consistent_direction
PLIC	SCZ	schizophrenia	FA	10	1000	1	-0.0368971	-0.00235809	0.00332418	-0.709375	0.478092	0.61621	0.002464	0.0200611	mixed_direction
PTR	SCZ	schizophrenia	FA	857	85700	32	-0.0428832	-0.000830969	0.000197102	-4.21594	2.48741e-05	8.62141e-05	2.25375e-14	9.46576e-13	consistent_direction
RLIC	SCZ	schizophrenia	FA	17	1700	3	-0.0368226	-0.00125004	0.00112486	-1.11128	0.266446	0.393063	3.33067e-15	3.39728e-13	mixed_direction
SCC	SCZ	schizophrenia	FA	335	33500	24	-0.0452162	-0.00117932	0.00028338	-4.16162	3.16001e-05	0.000107954	1.98175e-14	9.43312e-13	consistent_direction
SCR	SCZ	schizophrenia	FA	908	90775	51	-0.0229435	-0.000849018	0.000224925	-3.77466	0.000160223	0.000512727	1.35447e-14	7.83553e-13	consistent_direction
SLF	SCZ	schizophrenia	FA	1220	121951	114	-0.0344631	-0.00152314	0.000188795	-8.06769	6.66134e-16	4.03067e-15	1.88738e-14	9.43312e-13	consistent_direction
SS	SCZ	schizophrenia	FA	536	53597	47	-0.0413264	-0.00186032	0.000319599	-5.82079	5.85706e-09	2.6468e-08	0.00102709	0.0103287	consistent_direction
ACR	ALZ2	Alzheimer's disease	FA	800	79825	55	0.0861104	0.015116	0.000749149	20.1775	0	0	0.0218359	0.0663441	consistent_direction
ALIC	ALZ2	Alzheimer's disease	FA	12	1200	3	0.104649	0.0277109	0.00634249	4.36908	1.24769e-05	4.52207e-05	0.0946504	0.177376	consistent_direction
BCC	ALZ2	Alzheimer's disease	FA	367	36697	19	0.0901489	0.0167345	0.000942477	17.7558	0	0	0.0215073	0.0662717	consistent_direction
CGH	ALZ2	Alzheimer's disease	FA	12	1200	4	0.0618455	0.0122515	0.00604568	2.02648	0.0427155	0.0884447	0.123299	0.213807	not_significant
CP	ALZ2	Alzheimer's disease	FA	93	9300	2	0.0827845	0.018466	0.0016909	10.9208	0	0	0.0728537	0.146528	consistent_direction
EC	ALZ2	Alzheimer's disease	FA	24	2400	4	0.0850969	-0.0012138	0.00348769	-0.348026	0.727821	0.822253	0.0706237	0.144072	not_significant
FX	ALZ2	Alzheimer's disease	FA	17	1700	4	0.0785246	0.030216	0.00549398	5.49983	3.80158e-08	1.64505e-07	0.0161502	0.0573693	consistent_direction
GCC	ALZ2	Alzheimer's disease	FA	192	19193	6	0.0844533	0.0258841	0.00175386	14.7584	0	0	0.0252363	0.0729586	consistent_direction
IFO	ALZ2	Alzheimer's disease	FA	79	7900	5	0.10185	0.0106073	0.00172485	6.14972	7.76217e-10	3.69479e-09	0.00486787	0.0301806	consistent_direction
PCR	ALZ2	Alzheimer's disease	FA	235	23500	25	0.0795155	0.00922314	0.00120368	7.66242	1.82077e-14	1.04841e-13	0.0284654	0.0790828	consistent_direction
PLIC	ALZ2	Alzheimer's disease	FA	10	1000	1	0.0951865	0.0309663	0.00874475	3.54113	0.000398423	0.0012054	0.0809908	0.158867	consistent_direction
PTR	ALZ2	Alzheimer's disease	FA	857	85700	32	0.0654912	0.00570331	0.000541436	10.5337	0	0	0.237584	0.373597	consistent_direction
RLIC	ALZ2	Alzheimer's disease	FA	17	1700	3	0.064339	0.00841712	0.00311244	2.70435	0.00684385	0.0171456	0.111714	0.197926	consistent_direction
SCC	ALZ2	Alzheimer's disease	FA	335	33500	24	0.0595716	0.00704268	0.000778999	9.04068	0	0	0.199651	0.323245	consistent_direction
SCR	ALZ2	Alzheimer's disease	FA	908	90777	51	0.112805	0.020812	0.000586377	35.4925	0	0	0.0130814	0.0514574	consistent_direction
SLF	ALZ2	Alzheimer's disease	FA	1220	121960	114	0.0823437	0.0131785	0.000492275	26.7706	0	0	0.0363296	0.0940651	consistent_direction
SS	ALZ2	Alzheimer's disease	FA	536	53597	47	0.0806652	0.0113058	0.000837456	13.5001	0	0	0.0679675	0.141072	consistent_direction
ACR	bip	bipolar disorder	FA	800	79894	55	-0.0356905	-0.00190105	0.000363131	-5.23516	1.64838e-07	7.00562e-07	0.007386	0.0361206	consistent_direction
ALIC	bip	bipolar disorder	FA	12	1200	3	-0.0288521	-0.00535006	0.00314951	-1.6987	0.0893766	0.167934	0.0851583	0.164212	not_significant
BCC	bip	bipolar disorder	FA	367	36698	19	-0.0373788	-0.000885919	0.000446848	-1.9826	0.0474125	0.0958994	0.00307286	0.0230239	mixed_direction
CGH	bip	bipolar disorder	FA	12	1200	4	-0.0160054	-0.00313922	0.00270151	-1.16202	0.245226	0.374928	0.00835807	0.0390043	mixed_direction
CP	bip	bipolar disorder	FA	93	9300	2	-0.0289867	-0.000348921	0.000807315	-0.432199	0.665597	0.77128	0.00140929	0.0134165	mixed_direction
EC	bip	bipolar disorder	FA	24	2400	4	-0.0373314	-0.00196503	0.00154391	-1.27277	0.2031	0.321538	0.00174059	0.015343	mixed_direction
FX	bip	bipolar disorder	FA	17	1700	4	-0.0241769	-0.00337665	0.00249839	-1.35153	0.176525	0.287105	0.0314655	0.0838296	not_significant
GCC	bip	bipolar disorder	FA	192	19195	6	-0.0584318	-0.00252508	0.000936623	-2.69594	0.00701906	0.0175231	4.44089e-16	1.32117e-13	consistent_direction
IFO	bip	bipolar disorder	FA	79	7900	5	-0.0238154	-0.000557596	0.000807853	-0.69022	0.490056	0.627061	0.425734	0.617834	not_significant
PCR	bip	bipolar disorder	FA	235	23500	25	-0.0390993	-0.00177499	0.000545897	-3.25152	0.0011479	0.00323952	2.28983e-13	4.41876e-12	consistent_direction
PLIC	bip	bipolar disorder	FA	10	1000	1	-0.0383591	-0.00292882	0.00413758	-0.707859	0.479033	0.616269	0.0155141	0.0565155	not_significant
PTR	bip	bipolar disorder	FA	857	85700	32	-0.0425641	-0.000919542	0.000243672	-3.77368	0.000160855	0.000512727	7.9492e-14	1.95715e-12	consistent_direction
RLIC	bip	bipolar disorder	FA	17	1700	3	-0.0563562	-0.0019538	0.00139766	-1.39791	0.162141	0.267588	0.000710184	0.0076829	mixed_direction
SCC	bip	bipolar disorder	FA	335	33500	24	-0.0373481	-0.000963478	0.000352943	-2.72984	0.00633647	0.0160434	1.08802e-13	2.50595e-12	consistent_direction
SCR	bip	bipolar disorder	FA	908	90786	51	-0.0256136	-0.00107675	0.000276525	-3.89387	9.86582e-05	0.000321653	0.01452	0.0543658	consistent_direction
SLF	bip	bipolar disorder	FA	1220	121966	114	-0.0300114	-0.00149526	0.000232301	-6.43673	1.22076e-10	6.05292e-10	0.0107526	0.0454857	consistent_direction
SS	bip	bipolar disorder	FA	536	53598	47	-0.0423662	-0.00197167	0.000394098	-5.00301	5.64427e-07	2.27684e-06	0.00490329	0.0301806	consistent_direction
ACR	depressed_affect	depressed affect	FA	800	79818	55	-0.0343317	-0.00430322	0.000511727	-8.4092	0	0	0.409792	0.597126	consistent_direction
ALIC	depressed_affect	depressed affect	FA	12	1200	3	-0.0417792	-0.0103225	0.00494157	-2.0889	0.0367164	0.0782552	0.283166	0.427443	not_significant
BCC	depressed_affect	depressed affect	FA	367	36697	19	-0.0152137	-0.00204011	0.000648252	-3.1471	0.001649	0.00454588	0.949965	0.984434	consistent_direction
CGH	depressed_affect	depressed affect	FA	12	1200	4	-0.0206892	-0.00103548	0.00410436	-0.252287	0.800819	0.881025	0.24173	0.377671	not_significant
CP	depressed_affect	depressed affect	FA	93	9300	2	-0.0471663	-0.00459187	0.00116176	-3.95252	7.73332e-05	0.000256648	0.0600477	0.130626	consistent_direction
EC	depressed_affect	depressed affect	FA	24	2400	4	-0.029489	0.00100679	0.00223408	0.450652	0.65224	0.760947	0.0523909	0.12028	not_significant
FX	depressed_affect	depressed affect	FA	17	1700	4	-0.0231153	-0.00477038	0.00378256	-1.26115	0.207255	0.325947	0.083395	0.161804	not_significant
GCC	depressed_affect	depressed affect	FA	192	19195	6	-0.0374271	-0.0087543	0.0012332	-7.09885	1.2581e-12	6.8052e-12	0.341656	0.506105	consistent_direction
IFO	depressed_affect	depressed affect	FA	79	7900	5	0.01258	0.00156088	0.00118485	1.31737	0.187716	0.303233	0.726221	0.916747	not_significant
PCR	depressed_affect	depressed affect	FA	235	23497	25	-0.0119166	-0.00254157	0.000801024	-3.1729	0.00150926	0.00419305	0.961342	0.990473	consistent_direction
PLIC	depressed_affect	depressed affect	FA	10	1000	1	-0.0738262	-0.0138194	0.00625875	-2.20802	0.0272428	0.0598503	0.00940466	0.0419683	mixed_direction
PTR	depressed_affect	depressed affect	FA	857	85700	32	-0.0242251	-0.00165373	0.000362363	-4.56373	5.02536e-06	1.88056e-05	0.0501925	0.116355	consistent_direction
RLIC	depressed_affect	depressed affect	FA	17	1700	3	-0.0122831	-0.00041981	0.00228392	-0.183811	0.854162	0.908899	0.167077	0.275503	not_significant
SCC	depressed_affect	depressed affect	FA	335	33500	24	-0.0151548	-0.00143084	0.000528144	-2.70919	0.00674472	0.0169568	0.756777	0.933917	consistent_direction
SCR	depressed_affect	depressed affect	FA	908	90777	51	-0.0282841	-0.00492501	0.000392498	-12.5479	0	0	0.572181	0.787162	consistent_direction
SLF	depressed_affect	depressed affect	FA	1220	121955	114	-0.0335818	-0.00456294	0.000334695	-13.6332	0	0	0.144965	0.244115	consistent_direction
SS	depressed_affect	depressed affect	FA	536	53597	47	-0.0149784	-0.00238798	0.000563882	-4.23489	2.28663e-05	7.96417e-05	0.847747	0.974545	consistent_direction
ACR	EA	educational attainment	FA	800	79756	55	0.0226125	0.00446938	0.000406813	10.9863	0	0	6.93889e-15	5.50486e-13	consistent_direction
ALIC	EA	educational attainment	FA	12	1200	3	0.0429618	0.0132172	0.00338704	3.90228	9.52908e-05	0.000312099	4.17228e-05	0.000551668	consistent_direction
BCC	EA	educational attainment	FA	367	36691	19	0.01063	0.00468865	0.000500556	9.36688	0	0	0.0573684	0.126814	consistent_direction
CGH	EA	educational attainment	FA	12	1200	4	0.0220295	0.00117718	0.00299974	0.392427	0.694743	0.796222	0.116449	0.20479	not_significant
CP	EA	educational attainment	FA	93	9300	2	0.0559903	0.00635214	0.000956025	6.64432	3.04619e-11	1.55355e-10	9.99201e-16	1.42686e-13	consistent_direction
EC	EA	educational attainment	FA	24	2400	4	0.0381232	0.00308207	0.00174231	1.76896	0.0769009	0.148398	5.55112e-16	1.32117e-13	mixed_direction
FX	EA	educational attainment	FA	17	1700	4	0.0280831	0.00138654	0.00311953	0.44447	0.656703	0.763508	0.000334021	0.00397485	mixed_direction
GCC	EA	educational attainment	FA	192	19189	6	0.00288487	0.00259743	0.0010126	2.56512	0.010314	0.0247954	0.0151899	0.0561947	consistent_direction
IFO	EA	educational attainment	FA	79	7900	5	-0.00901378	0.000150021	0.000924315	0.162305	0.871066	0.918012	0.0274649	0.077253	not_significant
PCR	EA	educational attainment	FA	235	23495	25	0.00155502	-0.000786196	0.000658281	-1.19432	0.232354	0.358875	0.00764546	0.0366878	mixed_direction
PLIC	EA	educational attainment	FA	10	1000	1	0.0876029	0.0157533	0.00489691	3.21699	0.00129544	0.00362724	9.4369e-16	1.42686e-13	consistent_direction
PTR	EA	educational attainment	FA	857	85700	32	-0.000515068	8.92047e-05	0.000282574	0.315686	0.752241	0.844081	1.67033e-12	2.38523e-11	mixed_direction
RLIC	EA	educational attainment	FA	17	1700	3	-0.0210945	-0.00463164	0.00167281	-2.76878	0.00562661	0.0143993	0.0041943	0.027729	consistent_direction
SCC	EA	educational attainment	FA	335	33500	24	0.00793463	0.000291161	0.000423465	0.687569	0.491724	0.62807	0.146572	0.246241	not_significant
SCR	EA	educational attainment	FA	908	90756	51	0.0391185	0.00352887	0.000320501	11.0105	0	0	5.21805e-15	4.65711e-13	consistent_direction
SLF	EA	educational attainment	FA	1220	121936	114	0.0193311	0.00249258	0.000263212	9.46984	0	0	3.96072e-13	6.28434e-12	consistent_direction
SS	EA	educational attainment	FA	536	53596	47	-0.00637338	0.000349093	0.000445217	0.784096	0.432984	0.581269	0.0390796	0.0979046	not_significant
ACR	intelligence	intelligence	FA	800	79811	55	0.0269477	0.00393115	0.000458626	8.57159	0	0	0.0294829	0.0800409	consistent_direction
ALIC	intelligence	intelligence	FA	12	1200	3	0.038664	0.0126365	0.00387936	3.25736	0.00112453	0.00318618	0.0388483	0.0976679	consistent_direction
BCC	intelligence	intelligence	FA	367	36697	19	0.000223413	0.000451222	0.000590151	0.764588	0.444517	0.587041	0.36728	0.541062	not_significant
CGH	intelligence	intelligence	FA	12	1200	4	0.030839	0.000884648	0.00393002	0.2251	0.821902	0.893208	0.410678	0.597198	not_significant
CP	intelligence	intelligence	FA	93	9300	2	0.043079	0.00032792	0.00111586	0.293873	0.768855	0.858291	0.0185231	0.0612292	not_significant
EC	intelligence	intelligence	FA	24	2400	4	0.0311952	0.00124227	0.00209662	0.592511	0.553508	0.683746	0.00636882	0.0334523	mixed_direction
FX	intelligence	intelligence	FA	17	1700	4	0.0438981	0.000888318	0.00339478	0.261671	0.793575	0.878469	0.00118705	0.0117716	mixed_direction
GCC	intelligence	intelligence	FA	192	19194	6	0.0222919	0.00723441	0.00116054	6.23364	4.55729e-10	2.19859e-09	0.249198	0.385959	consistent_direction
IFO	intelligence	intelligence	FA	79	7900	5	0.00569976	0.000754098	0.00106312	0.709323	0.478124	0.61621	0.107104	0.192141	not_significant
PCR	intelligence	intelligence	FA	235	23500	25	0.00697784	0.000633073	0.000745846	0.848798	0.395994	0.544737	0.865691	0.974545	not_significant
PLIC	intelligence	intelligence	FA	10	1000	1	0.0630011	0.00822152	0.0058924	1.39528	0.162933	0.268051	0.0132025	0.0514574	not_significant
PTR	intelligence	intelligence	FA	857	85700	32	0.010747	0.00118966	0.000315999	3.76477	0.0001667	0.000524922	0.681911	0.894507	consistent_direction
RLIC	intelligence	intelligence	FA	17	1700	3	-0.0166516	-0.000391746	0.00193917	-0.202017	0.839903	0.903149	0.0651438	0.137059	not_significant
SCC	intelligence	intelligence	FA	335	33500	24	0.0147942	-0.000233036	0.000463011	-0.503306	0.614749	0.736462	0.0978849	0.181532	not_significant
SCR	intelligence	intelligence	FA	908	90779	51	0.0216296	0.000820266	0.000379142	2.16348	0.0305043	0.0660002	0.0181247	0.0607562	not_significant
SLF	intelligence	intelligence	FA	1220	121956	114	0.025073	0.00292391	0.000301824	9.68748	0	0	0.0176897	0.05986	consistent_direction
SS	intelligence	intelligence	FA	536	53597	47	0.00800207	0.00170213	0.000506518	3.36045	0.000778159	0.00225856	0.232235	0.366849	consistent_direction
ACR	neuroticism	neuroticism	FA	800	79815	55	-0.0403274	-0.00693009	0.000470599	-14.7261	0	0	0.153855	0.257088	consistent_direction
ALIC	neuroticism	neuroticism	FA	12	1200	3	-0.0206093	-0.00516167	0.00445498	-1.15863	0.246608	0.375918	0.843632	0.974545	not_significant
BCC	neuroticism	neuroticism	FA	367	36696	19	-0.0160171	-0.0033067	0.000587807	-5.62548	1.84992e-08	8.20398e-08	0.932386	0.979482	consistent_direction
CGH	neuroticism	neuroticism	FA	12	1200	4	-0.0266338	-0.00290553	0.00381958	-0.760693	0.44684	0.588642	0.100256	0.184778	not_significant
CP	neuroticism	neuroticism	FA	93	9300	2	-0.0396467	-0.00518829	0.00112116	-4.62761	3.6991e-06	1.40487e-05	0.212098	0.339547	consistent_direction
EC	neuroticism	neuroticism	FA	24	2400	4	-0.0294581	-0.000869325	0.00220396	-0.394437	0.693258	0.795798	0.172498	0.283135	not_significant
FX	neuroticism	neuroticism	FA	17	1700	4	-0.0209404	-0.00494697	0.00344914	-1.43426	0.151498	0.253325	0.850204	0.974545	not_significant
GCC	neuroticism	neuroticism	FA	192	19196	6	-0.0490012	-0.0143268	0.00110494	-12.9661	0	0	0.0713202	0.144667	consistent_direction
IFO	neuroticism	neuroticism	FA	79	7900	5	-0.0104674	-0.00153618	0.00109116	-1.40785	0.159176	0.264922	0.922996	0.979482	not_significant
PCR	neuroticism	neuroticism	FA	235	23494	25	-0.013346	-0.00230085	0.000742365	-3.09935	0.00193948	0.0053057	0.617683	0.833539	consistent_direction
PLIC	neuroticism	neuroticism	FA	10	1000	1	-0.0636795	-0.0194951	0.00548596	-3.55364	0.000379944	0.00115438	0.0205849	0.065018	consistent_direction
PTR	neuroticism	neuroticism	FA	857	85700	32	-0.0219725	-0.00229813	0.000339627	-6.76662	1.3183e-11	6.82077e-11	0.618066	0.833539	consistent_direction
RLIC	neuroticism	neuroticism	FA	17	1700	3	-0.0338305	-0.0022706	0.00198789	-1.14221	0.253365	0.381651	0.996055	1	not_significant
SCC	neuroticism	neuroticism	FA	335	33500	24	-0.0148249	-0.00231503	0.000505368	-4.58088	4.63029e-06	1.74922e-05	0.721516	0.916547	consistent_direction
SCR	neuroticism	neuroticism	FA	908	90778	51	-0.0234961	-0.00497309	0.000360215	-13.8059	0	0	0.930157	0.979482	consistent_direction
SLF	neuroticism	neuroticism	FA	1220	121956	114	-0.0305328	-0.00522121	0.000306772	-17.0199	0	0	0.51359	0.726144	consistent_direction
SS	neuroticism	neuroticism	FA	536	53597	47	-0.0283669	-0.00480396	0.00052349	-9.17678	0	0	0.6969	0.90422	consistent_direction
ACR	worry	worry	FA	800	79814	55	-0.0210886	-0.0030251	0.000510021	-5.93133	3.00497e-09	1.36659e-08	0.934185	0.979482	consistent_direction
ALIC	worry	worry	FA	12	1200	3	0.0122511	0.00508404	0.00470956	1.07951	0.280359	0.408747	0.857008	0.974545	not_significant
BCC	worry	worry	FA	367	36696	19	0.00837695	5.80531e-05	0.000639401	0.0907929	0.927657	0.951648	0.887701	0.974545	not_significant
CGH	worry	worry	FA	12	1200	4	-0.00075961	0.00174355	0.00416774	0.418343	0.675696	0.779397	0.664411	0.878185	not_significant
CP	worry	worry	FA	93	9300	2	-0.00836613	-0.00062665	0.00121199	-0.517041	0.605128	0.731125	0.927115	0.979482	not_significant
EC	worry	worry	FA	24	2400	4	-0.0115014	0.00156671	0.00244336	0.64121	0.521386	0.660959	0.784496	0.959127	not_significant
FX	worry	worry	FA	17	1700	4	-0.00163164	0.00149313	0.00381988	0.390884	0.695883	0.796251	0.902667	0.977513	not_significant
GCC	worry	worry	FA	192	19192	6	-0.0267545	-0.00647031	0.00119175	-5.42926	5.65867e-08	2.43391e-07	0.867385	0.974545	consistent_direction
IFO	worry	worry	FA	79	7900	5	-0.00281565	-0.000746899	0.00120514	-0.619763	0.535414	0.671855	0.870766	0.974545	not_significant
PCR	worry	worry	FA	235	23496	25	0.00936674	0.00115511	0.000809071	1.4277	0.153379	0.255871	1	1	not_significant
PLIC	worry	worry	FA	10	1000	1	-0.0238032	-0.0102222	0.00641447	-1.59361	0.111022	0.194798	0.318814	0.477219	not_significant
PTR	worry	worry	FA	857	85700	32	-0.00288272	-0.000737979	0.000369143	-1.99917	0.0455899	0.0930033	0.889979	0.974545	not_significant
RLIC	worry	worry	FA	17	1700	3	-0.0242346	-0.0022265	0.00215403	-1.03364	0.301303	0.437257	0.0721956	0.145629	not_significant
SCC	worry	worry	FA	335	33500	24	-0.000201033	-0.00109366	0.000548863	-1.9926	0.0463052	0.0941935	0.497769	0.707982	not_significant
SCR	worry	worry	FA	908	90778	51	-0.00466211	-0.00120755	0.000393266	-3.07056	0.00213658	0.00582258	0.828056	0.974545	consistent_direction
SLF	worry	worry	FA	1220	121956	114	-0.00550824	-0.00149141	0.000333708	-4.46921	7.85088e-06	2.88945e-05	0.883306	0.974545	consistent_direction
SS	worry	worry	FA	536	53597	47	-0.0111063	-0.00135202	0.000568359	-2.37882	0.0173681	0.0393039	0.92501	0.979482	consistent_direction
ACR	ADHD	ADHD	MD	800	80000	55		-0.00257457	0.000992815	-2.5932	0.00950861	0.0231712	0.816512	0.974545	consistent_direction
ALIC	ADHD	ADHD	MD	12	1200	3		-0.0189069	0.00796854	-2.37269	0.0176591	0.0397749	0.2386	0.373597	consistent_direction
BCC	ADHD	ADHD	MD	367	36696	19		0.000487979	0.00103033	0.473615	0.635774	0.745857	0.0708337	0.144089	not_significant
CGH	ADHD	ADHD	MD	12	1200	4		0.00134473	0.00524823	0.256226	0.797776	0.88039	0.929406	0.979482	not_significant
CP	ADHD	ADHD	MD	93	9300	2		-0.000850777	0.00224619	-0.378765	0.704862	0.803948	0.0892341	0.170076	not_significant
EC	ADHD	ADHD	MD	24	2400	4		-0.00299885	0.00605127	-0.495574	0.620195	0.740361	0.849747	0.974545	not_significant
FX	ADHD	ADHD	MD	17	1700	4		-0.00452553	0.00386772	-1.17008	0.241969	0.370743	0.883564	0.974545	not_significant
GCC	ADHD	ADHD	MD	192	19200	6		-0.00486239	0.00106549	-4.56351	5.03063e-06	1.88056e-05	0.00385683	0.025979	consistent_direction
IFO	ADHD	ADHD	MD	79	7900	5		0.000369845	0.00231472	0.15978	0.873055	0.918042	0.934212	0.979482	not_significant
PCR	ADHD	ADHD	MD	235	23500	25		-0.00228487	0.00136133	-1.67842	0.0932659	0.172518	0.170711	0.280847	not_significant
PLIC	ADHD	ADHD	MD	10	1000	1		-0.00507888	0.00836427	-0.607212	0.54371	0.676323	0.922964	0.979482	not_significant
PTR	ADHD	ADHD	MD	857	85699	32		0.00263302	0.00061008	4.31586	1.58981e-05	5.61943e-05	0.010322	0.0451885	consistent_direction
RLIC	ADHD	ADHD	MD	17	1700	3		-0.00790985	0.00496371	-1.59354	0.11104	0.194798	0.555126	0.769631	not_significant
SCC	ADHD	ADHD	MD	335	28260	24		0.0170925	0.000833381	20.5098	0	0	0.053271	0.121519	consistent_direction
SCR	ADHD	ADHD	MD	908	90792	51		0.00281389	0.000746361	3.77015	0.000163148	0.000517724	0.567932	0.782825	consistent_direction
SLF	ADHD	ADHD	MD	1220	119967	114		0.023638	0.000607268	38.9252	0	0	0.0423693	0.103307	consistent_direction
SS	ADHD	ADHD	MD	536	53441	47		0.0304573	0.00104554	29.1307	0	0	0.0183036	0.0607851	consistent_direction
ACR	ASD	autism spectrum disorder	MD	800	79996	55		-6.48584e-05	0.000993338	-0.0652933	0.94794	0.969654	0.860921	0.974545	not_significant
ALIC	ASD	autism spectrum disorder	MD	12	1200	3		0.00167887	0.00763871	0.219785	0.826038	0.893623	0.811583	0.974545	not_significant
BCC	ASD	autism spectrum disorder	MD	367	36697	19		0.000229482	0.000997443	0.230071	0.818037	0.89099	0.665403	0.878185	not_significant
CGH	ASD	autism spectrum disorder	MD	12	1200	4		0.000930735	0.0049111	0.189517	0.849688	0.908199	0.0922147	0.173724	not_significant
CP	ASD	autism spectrum disorder	MD	93	9300	2		0.00642263	0.00194073	3.30939	0.000935005	0.00269191	0.813359	0.974545	consistent_direction
EC	ASD	autism spectrum disorder	MD	24	2400	4		0.00513173	0.00545016	0.941574	0.346411	0.490158	0.728819	0.91749	not_significant
FX	ASD	autism spectrum disorder	MD	17	1700	4		0.0023997	0.00363485	0.660193	0.50913	0.647984	0.0764606	0.152069	not_significant
GCC	ASD	autism spectrum disorder	MD	192	19200	6		0.000103295	0.00100093	0.103199	0.917805	0.946899	0.748806	0.92914	not_significant
IFO	ASD	autism spectrum disorder	MD	79	7900	5		0.000160595	0.00231025	0.0695139	0.944581	0.967619	0.836845	0.974545	not_significant
PCR	ASD	autism spectrum disorder	MD	235	23500	25		0.000738449	0.00125298	0.589355	0.555623	0.684457	0.726721	0.916747	not_significant
PLIC	ASD	autism spectrum disorder	MD	10	1000	1		0.00196427	0.00735183	0.267181	0.789329	0.87645	0.983595	1	not_significant
PTR	ASD	autism spectrum disorder	MD	857	85698	32		-0.0104752	0.000585406	-17.894	0	0	1	1	consistent_direction
RLIC	ASD	autism spectrum disorder	MD	17	1700	3		0.00154902	0.0048383	0.320159	0.748848	0.842012	0.714439	0.915816	not_significant
SCC	ASD	autism spectrum disorder	MD	335	28260	24		0.0340476	0.000780636	43.6152	0	0	0.529683	0.743928	consistent_direction
SCR	ASD	autism spectrum disorder	MD	908	90766	51		0.000247256	0.000687179	0.359813	0.718987	0.814852	0.91781	0.979482	not_significant
SLF	ASD	autism spectrum disorder	MD	1220	119994	114		-0.0301919	0.000575496	-52.4623	0	0	0.918696	0.979482	consistent_direction
SS	ASD	autism spectrum disorder	MD	536	53441	47		-0.0307246	0.000977625	-31.4278	0	0	0.0333283	0.0874869	consistent_direction
ACR	CP	cognitive performance	MD	800	79996	55		-0.00483918	0.000809993	-5.97435	2.31016e-09	1.05734e-08	0.0613345	0.131906	consistent_direction
ALIC	CP	cognitive performance	MD	12	1200	3		-0.00170709	0.00622298	-0.274321	0.783838	0.871745	0.479836	0.685206	not_significant
BCC	CP	cognitive performance	MD	367	36696	19		-0.00052796	0.00086171	-0.612689	0.540082	0.673683	0.0905302	0.171911	not_significant
CGH	CP	cognitive performance	MD	12	1200	4		-0.003232	0.00393796	-0.820731	0.4118	0.558983	0.398389	0.581697	not_significant
CP	CP	cognitive performance	MD	93	9298	2		-0.000345056	0.00175049	-0.19712	0.843734	0.905904	0.11216	0.198222	not_significant
EC	CP	cognitive performance	MD	24	2400	4		-0.00729113	0.00431825	-1.68845	0.0913258	0.170698	0.945762	0.98358	not_significant
FX	CP	cognitive performance	MD	17	1700	4		0.00341088	0.00326844	1.04358	0.29668	0.431425	0.908771	0.977513	not_significant
GCC	CP	cognitive performance	MD	192	19200	6		-0.00500672	0.000863429	-5.79864	6.68548e-09	3.00216e-08	0.519449	0.731531	consistent_direction
IFO	CP	cognitive performance	MD	79	7900	5		-0.00353428	0.001973	-1.79132	0.0732425	0.142883	0.064079	0.136574	not_significant
PCR	CP	cognitive performance	MD	235	23500	25		0.000151333	0.00110853	0.136517	0.891412	0.927797	0.859961	0.974545	not_significant
PLIC	CP	cognitive performance	MD	10	1000	1		-0.0113582	0.00567367	-2.00192	0.0452936	0.09293	0.118398	0.207705	not_significant
PTR	CP	cognitive performance	MD	857	85698	32		0.000572337	0.000479589	1.19339	0.232716	0.358875	0.0303166	0.0815931	not_significant
RLIC	CP	cognitive performance	MD	17	1700	3		-0.00400338	0.00425417	-0.941048	0.34668	0.490158	0.322509	0.481739	not_significant
SCC	CP	cognitive performance	MD	335	28260	24		0.0145651	0.000649164	22.4367	0	0	0.951649	0.98475	consistent_direction
SCR	CP	cognitive performance	MD	908	90770	51		-0.00274194	0.000585285	-4.6848	2.80238e-06	1.08744e-05	0.0388249	0.0976679	consistent_direction
SLF	CP	cognitive performance	MD	1220	119983	114		-0.0132895	0.000467036	-28.4549	0	0	1.46161e-13	3.06938e-12	consistent_direction
SS	CP	cognitive performance	MD	536	53441	47		-0.0136399	0.000812018	-16.7975	0	0	0.390098	0.570758	consistent_direction
ACR	depression	depression	MD	800	79996	55		0.0211265	0.00112353	18.8037	0	0	0.000459585	0.00537941	consistent_direction
ALIC	depression	depression	MD	12	1200	3		0.0226777	0.0085972	2.6378	0.00834456	0.020616	0.0236743	0.0703112	consistent_direction
BCC	depression	depression	MD	367	36697	19		0.0121808	0.00118026	10.3205	0	0	0.00166578	0.0150308	consistent_direction
CGH	depression	depression	MD	12	1200	4		0.00363787	0.00588719	0.61793	0.536621	0.672189	0.567195	0.782825	not_significant
CP	depression	depression	MD	93	9300	2		0.00185268	0.00232834	0.795711	0.4262	0.574164	0.0176487	0.05986	not_significant
EC	depression	depression	MD	24	2400	4		0.0257332	0.00571614	4.50184	6.73667e-06	2.5052e-05	0.0227924	0.068091	consistent_direction
FX	depression	depression	MD	17	1700	4		0.0155376	0.00425953	3.64772	0.000264574	0.000814251	0.0135581	0.052327	consistent_direction
GCC	depression	depression	MD	192	19200	6		0.0179154	0.0011252	15.9219	0	0	0.00263646	0.0206861	consistent_direction
IFO	depression	depression	MD	79	7900	5		0.0104536	0.00267335	3.91031	9.2178e-05	0.000303295	0.0153307	0.0564233	consistent_direction
PCR	depression	depression	MD	235	23500	25		0.00705284	0.00150491	4.68655	2.77847e-06	1.08406e-05	0.00703591	0.0348864	consistent_direction
PLIC	depression	depression	MD	10	1000	1		0.0261282	0.00800297	3.26481	0.00109537	0.00311591	0.0108789	0.0456913	consistent_direction
PTR	depression	depression	MD	857	85698	32		-0.0131738	0.000662693	-19.8793	0	0	4.06897e-14	1.38345e-12	consistent_direction
RLIC	depression	depression	MD	17	1700	3		0.0137652	0.00537468	2.56113	0.0104333	0.0249978	0.00495432	0.0302341	consistent_direction
SCC	depression	depression	MD	335	28260	24		-0.0432439	0.000901028	-47.994	0	0	0.00680883	0.0348487	consistent_direction
SCR	depression	depression	MD	908	90781	51		0.0127377	0.000793938	16.0437	0	0	0.00356558	0.0251226	consistent_direction
SLF	depression	depression	MD	1220	119984	114		-0.0177394	0.000663902	-26.7199	0	0	3.34122e-13	5.68007e-12	consistent_direction
SS	depression	depression	MD	536	53441	47		-0.0338445	0.00114435	-29.5754	0	0	0.0182995	0.0607851	consistent_direction
ACR	insomnia	insomnia	MD	800	79997	55		-0.00115929	0.00113576	-1.02072	0.307388	0.444282	0.0103794	0.0451885	mixed_direction
ALIC	insomnia	insomnia	MD	12	1200	3		0.0167085	0.00823665	2.02855	0.0425038	0.0884447	0.0423935	0.103307	not_significant
BCC	insomnia	insomnia	MD	367	36697	19		-0.00056911	0.00115141	-0.494271	0.621115	0.740361	0.709672	0.912983	not_significant
CGH	insomnia	insomnia	MD	12	1200	4		0.000966188	0.00586687	0.164685	0.869192	0.918012	0.841726	0.974545	not_significant
CP	insomnia	insomnia	MD	93	9300	2		0.00333023	0.00231204	1.44039	0.149758	0.251593	0.857766	0.974545	not_significant
EC	insomnia	insomnia	MD	24	2400	4		0.00514829	0.00673765	0.764108	0.444803	0.587041	0.280493	0.425206	not_significant
FX	insomnia	insomnia	MD	17	1700	4		0.00197396	0.00431196	0.457786	0.647106	0.756193	0.110296	0.196388	not_significant
GCC	insomnia	insomnia	MD	192	19200	6		-0.00109925	0.00110181	-0.997677	0.318436	0.458394	0.604228	0.821749	not_significant
IFO	insomnia	insomnia	MD	79	7900	5		-0.00291756	0.00260506	-1.11996	0.262732	0.391629	0.947763	0.98358	not_significant
PCR	insomnia	insomnia	MD	235	23500	25		-0.000145108	0.00145165	-0.0999613	0.920375	0.946899	0.101484	0.185793	not_significant
PLIC	insomnia	insomnia	MD	10	1000	1		0.00197947	0.0088742	0.223059	0.823489	0.893573	0.0951872	0.177915	not_significant
PTR	insomnia	insomnia	MD	857	85698	32		-0.0053292	0.000632055	-8.43155	0	0	0.760654	0.936391	consistent_direction
RLIC	insomnia	insomnia	MD	17	1700	3		0.00744062	0.00541161	1.37494	0.169151	0.277004	0.0921635	0.173724	not_significant
SCC	insomnia	insomnia	MD	335	28260	24		-0.0376734	0.000918392	-41.0211	0	0	0.937342	0.979886	consistent_direction
SCR	insomnia	insomnia	MD	908	90779	51		0.00469313	0.000781202	6.00758	1.88316e-09	8.78808e-09	0.00682166	0.0348487	consistent_direction
SLF	insomnia	insomnia	MD	1220	119973	114		-0.0169223	0.000668393	-25.3179	0	0	7.79432e-13	1.20981e-11	consistent_direction
SS	insomnia	insomnia	MD	536	53441	47		-0.00542163	0.00116762	-4.64331	3.42863e-06	1.30911e-05	0.583427	0.794975	consistent_direction
ACR	mdd	major depressive disorder	MD	800	79995	55		0.00794241	0.000982953	8.08015	6.66134e-16	4.03067e-15	0.005847	0.0318684	consistent_direction
ALIC	mdd	major depressive disorder	MD	12	1200	3		0.0140922	0.00754488	1.86778	0.0617924	0.123373	0.154149	0.257088	not_significant
BCC	mdd	major depressive disorder	MD	367	36696	19		0.00197968	0.000987195	2.00536	0.0449249	0.0924391	0.0172667	0.0592712	not_significant
CGH	mdd	major depressive disorder	MD	12	1200	4		0.00546363	0.00483036	1.1311	0.258012	0.386207	0.108445	0.194059	not_significant
CP	mdd	major depressive disorder	MD	93	9299	2		0.00114363	0.00191195	0.59815	0.54974	0.681448	0.263957	0.404432	not_significant
EC	mdd	major depressive disorder	MD	24	2400	4		0.00928583	0.00536114	1.73206	0.0832623	0.157879	0.154866	0.25715	not_significant
FX	mdd	major depressive disorder	MD	17	1700	4		0.00467403	0.00357875	1.30605	0.191535	0.306662	0.109115	0.19477	not_significant
GCC	mdd	major depressive disorder	MD	192	19200	6		0.00197589	0.00098797	1.99995	0.0455061	0.0930033	0.0150609	0.0560078	not_significant
IFO	mdd	major depressive disorder	MD	79	7900	5		0.00191763	0.0022905	0.837211	0.402474	0.548871	0.228522	0.362265	not_significant
PCR	mdd	major depressive disorder	MD	235	23500	25		0.002033	0.0012376	1.64269	0.100446	0.181305	0.140149	0.236564	not_significant
PLIC	mdd	major depressive disorder	MD	10	1000	1		0.00346968	0.00719898	0.481969	0.629828	0.74315	0.0105426	0.0453458	mixed_direction
PTR	mdd	major depressive disorder	MD	857	85698	32		-0.026293	0.000583799	-45.0378	0	0	0.040325	0.0999253	consistent_direction
RLIC	mdd	major depressive disorder	MD	17	1700	3		0.00403909	0.00479109	0.843043	0.399204	0.546365	0.123373	0.213807	not_significant
SCC	mdd	major depressive disorder	MD	335	28260	24		0.0526771	0.000766588	68.7163	0	0	0.0137102	0.0526294	consistent_direction
SCR	mdd	major depressive disorder	MD	908	90768	51		0.00293168	0.000678977	4.31779	1.57599e-05	5.59828e-05	0.00247251	0.0200611	consistent_direction
SLF	mdd	major depressive disorder	MD	1220	119987	114		-0.0191869	0.00056905	-33.7175	0	0	0.00231109	0.0194131	consistent_direction
SS	mdd	major depressive disorder	MD	536	53441	47		-0.0305276	0.000970409	-31.4585	0	0	0.0722025	0.145629	consistent_direction
ACR	SCZ	schizophrenia	MD	800	79995	55	0.056846	0.00480919	0.000507993	9.46705	0	0	3.89688e-14	1.38345e-12	consistent_direction
ALIC	SCZ	schizophrenia	MD	12	1200	3	0.0448114	0.00974449	0.00385868	2.52534	0.0115586	0.0274738	0.00550032	0.031553	consistent_direction
BCC	SCZ	schizophrenia	MD	367	36696	19	0.0479861	0.00131187	0.000509302	2.57581	0.0100005	0.0241228	3.57547e-13	5.80382e-12	consistent_direction
CGH	SCZ	schizophrenia	MD	12	1200	4	0.0199072	0.0014601	0.00252389	0.578514	0.562917	0.69025	0.105806	0.190771	not_significant
CP	SCZ	schizophrenia	MD	93	9300	2	0.0208764	0.000968532	0.000988122	0.980175	0.327	0.468416	0.00962639	0.0426909	mixed_direction
EC	SCZ	schizophrenia	MD	24	2400	4	0.0290101	0.00572221	0.00278969	2.0512	0.0402479	0.0845205	0.00556817	0.031553	mixed_direction
FX	SCZ	schizophrenia	MD	17	1700	4	0.0281713	0.00324651	0.00184582	1.75885	0.0786031	0.150463	0.0196543	0.0632124	not_significant
GCC	SCZ	schizophrenia	MD	192	19200	6	0.049557	0.00134023	0.000512481	2.61518	0.00891816	0.0218817	7.27121e-05	0.000943935	consistent_direction
IFO	SCZ	schizophrenia	MD	79	7900	5	0.0265862	0.00132318	0.00118677	1.11494	0.264878	0.393063	0.0237325	0.0703112	not_significant
PCR	SCZ	schizophrenia	MD	235	23500	25	0.0342575	0.00178144	0.000638479	2.79014	0.00526854	0.0136003	0.00975948	0.043014	consistent_direction
PLIC	SCZ	schizophrenia	MD	10	1000	1	0.062136	0.00440922	0.00365802	1.20536	0.228065	0.353997	0.0216087	0.0662717	not_significant
PTR	SCZ	schizophrenia	MD	857	85698	32	0.0166498	0.00471108	0.000301144	15.644	0	0	0.0784653	0.155192	consistent_direction
RLIC	SCZ	schizophrenia	MD	17	1700	3	0.00880202	0.00194706	0.00252236	0.771921	0.440161	0.586334	0.257457	0.397029	not_significant
SCC	SCZ	schizophrenia	MD	335	28260	24	0.0223185	0.00874462	0.000397269	22.0118	0	0	5.00155e-14	1.39789e-12	consistent_direction
SCR	SCZ	schizophrenia	MD	908	90780	51	0.0456388	0.00162792	0.000350289	4.64737	3.36191e-06	1.29054e-05	2.94875e-13	5.13514e-12	consistent_direction
SLF	SCZ	schizophrenia	MD	1220	119990	114	0.0344318	-4.36224e-05	0.000294503	-0.148122	0.882246	0.920942	0.00289193	0.0222026	mixed_direction
SS	SCZ	schizophrenia	MD	536	53441	47	0.0205092	-0.00752955	0.000501565	-15.0121	0	0	0.0304057	0.0815931	consistent_direction
ACR	ALZ2	Alzheimer's disease	MD	800	79997	55	-0.0464734	-0.00719721	0.00130279	-5.52444	3.3054e-08	1.43906e-07	0.0294325	0.0800409	consistent_direction
ALIC	ALZ2	Alzheimer's disease	MD	12	1200	3	0.000534461	-0.000398553	0.00967658	-0.0411874	0.967146	0.979051	0.854024	0.974545	not_significant
BCC	ALZ2	Alzheimer's disease	MD	367	36697	19	-0.0489813	-0.00484425	0.00138821	-3.48956	0.000483814	0.00143337	0.101374	0.185793	consistent_direction
CGH	ALZ2	Alzheimer's disease	MD	12	1200	4	-0.0101763	-0.0051765	0.00683517	-0.757333	0.44885	0.590201	0.0748139	0.149329	not_significant
CP	ALZ2	Alzheimer's disease	MD	93	9300	2	-0.0832909	-0.00471949	0.00284081	-1.66132	0.09665	0.177399	0.980119	1	not_significant
EC	ALZ2	Alzheimer's disease	MD	24	2400	4	-0.11143	-0.0114518	0.00839315	-1.36442	0.172434	0.281734	0.0187865	0.0617788	not_significant
FX	ALZ2	Alzheimer's disease	MD	17	1700	4	-0.0566667	-0.0184454	0.00500307	-3.68681	0.000227082	0.000701889	0.0163689	0.0578584	consistent_direction
GCC	ALZ2	Alzheimer's disease	MD	192	19200	6	-0.0282768	-0.0079624	0.00130158	-6.11748	9.50689e-10	4.46574e-09	0.0522549	0.12028	consistent_direction
IFO	ALZ2	Alzheimer's disease	MD	79	7900	5	-0.0721811	-0.00462056	0.00321511	-1.43714	0.150679	0.252547	0.00691579	0.0348487	mixed_direction
PCR	ALZ2	Alzheimer's disease	MD	235	23500	25	-0.0589511	-0.00729387	0.00179894	-4.05454	5.02324e-05	0.000168385	0.100411	0.184778	consistent_direction
PLIC	ALZ2	Alzheimer's disease	MD	10	1000	1	0.0230535	-0.017871	0.0110284	-1.62046	0.105134	0.188135	0.359426	0.531325	not_significant
PTR	ALZ2	Alzheimer's disease	MD	857	85698	32	-0.0510263	-0.0122323	0.000819238	-14.9313	0	0	4.28546e-14	1.39083e-12	consistent_direction
RLIC	ALZ2	Alzheimer's disease	MD	17	1700	3	-0.0482429	-0.011482	0.00654707	-1.75376	0.0794712	0.151718	0.0426716	0.103631	not_significant
SCC	ALZ2	Alzheimer's disease	MD	335	28260	24	-0.03712	-0.0403282	0.00109384	-36.8686	0	0	0.942298	0.982191	consistent_direction
SCR	ALZ2	Alzheimer's disease	MD	908	90791	51	-0.0505994	-0.00724841	0.000970077	-7.472	7.90479e-14	4.47938e-13	0.18647	0.302589	consistent_direction
SLF	ALZ2	Alzheimer's disease	MD	1220	119967	114	-0.053342	0.0507025	0.000808263	62.7302	0	0	2.3383e-12	3.21066e-11	consistent_direction
SS	ALZ2	Alzheimer's disease	MD	536	53441	47	-0.0979164	0.0437063	0.00137224	31.8502	0	0	0.000825467	0.00866741	consistent_direction
ACR	bip	bipolar disorder	MD	800	79996	55		0.00444136	0.000627008	7.08341	1.40643e-12	7.55031e-12	0.00518203	0.0309274	consistent_direction
ALIC	bip	bipolar disorder	MD	12	1200	3		0.0101182	0.00487431	2.07583	0.0379095	0.0805577	0.000801801	0.00854457	mixed_direction
BCC	bip	bipolar disorder	MD	367	36696	19		0.00191013	0.000630124	3.03135	0.00243463	0.00660961	4.76286e-14	1.39789e-12	consistent_direction
CGH	bip	bipolar disorder	MD	12	1200	4		0.00508079	0.00312751	1.62455	0.104259	0.187038	0.0282777	0.0788683	not_significant
CP	bip	bipolar disorder	MD	93	9298	2		0.0012063	0.00123854	0.973965	0.330074	0.470586	0.00456689	0.0293762	mixed_direction
EC	bip	bipolar disorder	MD	24	2400	4		0.00702718	0.00341023	2.06062	0.0393396	0.0828569	0.0192494	0.0622546	not_significant
FX	bip	bipolar disorder	MD	17	1700	4		0.00364355	0.00230433	1.58118	0.113838	0.198729	0.0652403	0.137059	not_significant
GCC	bip	bipolar disorder	MD	192	19200	6		0.00158946	0.000633001	2.51099	0.0120394	0.0283702	0.000989199	0.0100898	consistent_direction
IFO	bip	bipolar disorder	MD	79	7900	5		0.00102584	0.00147212	0.696846	0.485899	0.622859	0.542377	0.757842	not_significant
PCR	bip	bipolar disorder	MD	235	23500	25		0.00322647	0.000791236	4.07776	4.54714e-05	0.000153144	0.000656994	0.00721682	consistent_direction
PLIC	bip	bipolar disorder	MD	10	1000	1		0.00758386	0.00460718	1.64609	0.0997444	0.181215	0.000552164	0.00625786	mixed_direction
PTR	bip	bipolar disorder	MD	857	85698	32		-0.00206609	0.000370665	-5.57401	2.48936e-08	1.09043e-07	0.00693069	0.0348487	consistent_direction
RLIC	bip	bipolar disorder	MD	17	1700	3		0.00193038	0.00303653	0.635719	0.52496	0.66106	0.641	0.858675	not_significant
SCC	bip	bipolar disorder	MD	335	28260	24		0.00938094	0.000490806	19.1133	0	0	5.00155e-14	1.39789e-12	consistent_direction
SCR	bip	bipolar disorder	MD	908	90790	51		0.00226725	0.000434104	5.22281	1.76226e-07	7.35822e-07	0.00479257	0.0301806	consistent_direction
SLF	bip	bipolar disorder	MD	1220	119988	114		-0.0172799	0.000365029	-47.3385	0	0	5.43454e-14	1.43713e-12	consistent_direction
SS	bip	bipolar disorder	MD	536	53441	47		-0.0205321	0.000621559	-33.0333	0	0	0.0243102	0.0714299	consistent_direction
ACR	depressed_affect	depressed affect	MD	800	79996	55		0.0107192	0.000922057	11.6254	0	0	0.0220915	0.0665541	consistent_direction
ALIC	depressed_affect	depressed affect	MD	12	1200	3		0.0202142	0.00677277	2.98463	0.00283924	0.00759256	0.0116345	0.0476773	consistent_direction
BCC	depressed_affect	depressed affect	MD	367	36697	19		0.004582	0.000969061	4.7283	2.26413e-06	8.88235e-06	0.0890781	0.170076	consistent_direction
CGH	depressed_affect	depressed affect	MD	12	1200	4		0.00231976	0.00479546	0.483742	0.628569	0.74315	0.819581	0.974545	not_significant
CP	depressed_affect	depressed affect	MD	93	9300	2		0.00637649	0.00187365	3.40324	0.000665914	0.00194795	0.967514	0.993964	consistent_direction
EC	depressed_affect	depressed affect	MD	24	2400	4		0.0114411	0.00498331	2.29588	0.0216828	0.0480793	0.0535886	0.121854	consistent_direction
FX	depressed_affect	depressed affect	MD	17	1700	4		0.00410973	0.00318894	1.28875	0.197486	0.314744	0.723995	0.916547	not_significant
GCC	depressed_affect	depressed affect	MD	192	19200	6		0.00372099	0.00100281	3.71056	0.000206802	0.000644789	0.368286	0.541062	consistent_direction
IFO	depressed_affect	depressed affect	MD	79	7900	5		0.00331687	0.00213376	1.55447	0.120072	0.208592	0.447855	0.645997	not_significant
PCR	depressed_affect	depressed affect	MD	235	23500	25		0.00111239	0.00124158	0.895944	0.370283	0.513363	0.861377	0.974545	not_significant
PLIC	depressed_affect	depressed affect	MD	10	1000	1		0.0076622	0.00680678	1.12567	0.260304	0.388823	0.0286943	0.0794098	not_significant
PTR	depressed_affect	depressed affect	MD	857	85698	32		-0.00847072	0.00054188	-15.6321	0	0	0.040446	0.0999253	consistent_direction
RLIC	depressed_affect	depressed affect	MD	17	1700	3		0.000182933	0.00466442	0.0392187	0.968716	0.979051	0.790401	0.964695	not_significant
SCC	depressed_affect	depressed affect	MD	335	28260	24		-0.0637942	0.000731676	-87.1892	0	0	0.258687	0.397266	consistent_direction
SCR	depressed_affect	depressed affect	MD	908	90775	51		0.00654309	0.000662167	9.88133	0	0	0.0436979	0.105127	consistent_direction
SLF	depressed_affect	depressed affect	MD	1220	119994	114		0.00129664	0.000545205	2.37825	0.017395	0.0393039	0.0565505	0.126178	consistent_direction
SS	depressed_affect	depressed affect	MD	536	53441	47		-0.0171386	0.000932296	-18.3832	0	0	0.868698	0.974545	consistent_direction
ACR	EA	educational attainment	MD	800	79993	55		-0.00152581	0.000702368	-2.17238	0.029827	0.0649283	0.843065	0.974545	not_significant
ALIC	EA	educational attainment	MD	12	1200	3		-0.00563519	0.00519208	-1.08534	0.27777	0.406503	0.0302649	0.0815931	not_significant
BCC	EA	educational attainment	MD	367	36696	19		-0.00122257	0.000723163	-1.69059	0.090916	0.170378	0.015979	0.0573693	not_significant
CGH	EA	educational attainment	MD	12	1200	4		0.00296271	0.00363799	0.814382	0.415426	0.562835	0.820957	0.974545	not_significant
CP	EA	educational attainment	MD	93	9298	2		-0.00291724	0.00144921	-2.01299	0.0441158	0.0910367	0.0210947	0.0655237	not_significant
EC	EA	educational attainment	MD	24	2400	4		-0.00937714	0.00387656	-2.41893	0.0155661	0.0356225	0.876375	0.974545	consistent_direction
FX	EA	educational attainment	MD	17	1700	4		0.0014119	0.0029017	0.486576	0.626559	0.74315	0.226093	0.359534	not_significant
GCC	EA	educational attainment	MD	192	19200	6		0.0016089	0.000731146	2.20052	0.02777	0.0606353	1.0103e-14	6.55778e-13	mixed_direction
IFO	EA	educational attainment	MD	79	7900	5		-0.00193515	0.00173982	-1.11227	0.266023	0.393063	0.878221	0.974545	not_significant
PCR	EA	educational attainment	MD	235	23500	25		0.000173002	0.000938457	0.184348	0.853741	0.908899	0.0143664	0.0542732	not_significant
PLIC	EA	educational attainment	MD	10	1000	1		-0.00367245	0.00515032	-0.713051	0.475814	0.61621	0.317764	0.47681	not_significant
PTR	EA	educational attainment	MD	857	85698	32		-0.00025338	0.000420165	-0.603049	0.546476	0.678581	1.67028e-12	2.38523e-11	mixed_direction
RLIC	EA	educational attainment	MD	17	1700	3		-0.00870612	0.00348709	-2.49667	0.0125365	0.0294444	0.0118192	0.0476773	consistent_direction
SCC	EA	educational attainment	MD	335	28260	24		-0.0117567	0.000588983	-19.961	0	0	0.0294676	0.0800409	consistent_direction
SCR	EA	educational attainment	MD	908	90774	51		-0.00305127	0.000509608	-5.98749	2.13101e-09	9.8164e-09	0.0547211	0.123252	consistent_direction
SLF	EA	educational attainment	MD	1220	119978	114		-0.0221219	0.000427563	-51.7394	0	0	1.79856e-13	3.56715e-12	consistent_direction
SS	EA	educational attainment	MD	536	53441	47		-0.0283145	0.000740073	-38.2591	0	0	0.00614709	0.0327539	consistent_direction
ACR	intelligence	intelligence	MD	800	79996	55		-0.00255881	0.000791086	-3.23455	0.00121834	0.00342478	0.730727	0.91749	consistent_direction
ALIC	intelligence	intelligence	MD	12	1200	3		-0.0152072	0.00605341	-2.51218	0.0119989	0.0283683	0.835051	0.974545	consistent_direction
BCC	intelligence	intelligence	MD	367	36697	19		0.00230517	0.000850312	2.71097	0.00670859	0.0169256	0.367986	0.541062	consistent_direction
CGH	intelligence	intelligence	MD	12	1200	4		-0.00290179	0.00370176	-0.783893	0.433103	0.581269	0.819128	0.974545	not_significant
CP	intelligence	intelligence	MD	93	9300	2		-0.00408698	0.00164951	-2.47769	0.0132235	0.0307543	0.129242	0.223435	consistent_direction
EC	intelligence	intelligence	MD	24	2400	4		-0.00232813	0.00424265	-0.548745	0.58318	0.711779	0.973997	0.996324	not_significant
FX	intelligence	intelligence	MD	17	1700	4		0.00360038	0.00317641	1.13348	0.257015	0.385522	0.807745	0.974545	not_significant
GCC	intelligence	intelligence	MD	192	19200	6		-0.00420315	0.000840643	-4.99992	5.7353e-07	2.30056e-06	0.892322	0.974545	consistent_direction
IFO	intelligence	intelligence	MD	79	7900	5		-0.00146676	0.00191579	-0.765617	0.443904	0.587041	0.282436	0.427244	not_significant
PCR	intelligence	intelligence	MD	235	23500	25		0.00151078	0.00104857	1.4408	0.14964	0.251593	0.935887	0.9798	not_significant
PLIC	intelligence	intelligence	MD	10	1000	1		-0.0156833	0.00568757	-2.75747	0.00582504	0.0148539	0.0580366	0.127895	consistent_direction
PTR	intelligence	intelligence	MD	857	85698	32		-0.000772913	0.000458518	-1.68568	0.0918581	0.171245	1.67028e-12	2.38523e-11	mixed_direction
RLIC	intelligence	intelligence	MD	17	1700	3		-0.00349599	0.00395597	-0.883726	0.376844	0.520439	0.707326	0.911607	not_significant
SCC	intelligence	intelligence	MD	335	28260	24		0.0107643	0.000627882	17.1438	0	0	0.649567	0.866898	consistent_direction
SCR	intelligence	intelligence	MD	908	90784	51		-0.00226392	0.000572918	-3.95157	7.76413e-05	0.000256648	0.0658421	0.137059	consistent_direction
SLF	intelligence	intelligence	MD	1220	119981	114		-0.0164184	0.000465034	-35.3059	0	0	2.92322e-13	5.13514e-12	consistent_direction
SS	intelligence	intelligence	MD	536	53441	47		-0.00879837	0.000811938	-10.8363	0	0	0.0250632	0.0729586	consistent_direction
ACR	neuroticism	neuroticism	MD	800	79996	55		0.0114128	0.00085575	13.3366	0	0	0.00400946	0.0267547	consistent_direction
ALIC	neuroticism	neuroticism	MD	12	1200	3		0.0131216	0.00660722	1.98595	0.0470389	0.0954142	0.111171	0.197453	not_significant
BCC	neuroticism	neuroticism	MD	367	36697	19		0.00726027	0.000880044	8.24989	2.22045e-16	1.37861e-15	0.0399656	0.0994266	consistent_direction
CGH	neuroticism	neuroticism	MD	12	1200	4		0.00547586	0.0046389	1.18042	0.237832	0.365627	0.554609	0.769631	not_significant
CP	neuroticism	neuroticism	MD	93	9300	2		0.00504049	0.00175476	2.87246	0.0040729	0.0106522	0.185386	0.301515	consistent_direction
EC	neuroticism	neuroticism	MD	24	2400	4		0.0164383	0.00468986	3.50508	0.000456471	0.001358	0.05075	0.117267	consistent_direction
FX	neuroticism	neuroticism	MD	17	1700	4		0.00567561	0.00312117	1.81842	0.069	0.135719	0.470323	0.672967	not_significant
GCC	neuroticism	neuroticism	MD	192	19200	6		0.00557659	0.000870207	6.40834	1.47112e-10	7.24398e-10	0.0657717	0.137059	consistent_direction
IFO	neuroticism	neuroticism	MD	79	7900	5		0.00703867	0.00197354	3.56651	0.000361762	0.00110384	0.154469	0.257088	consistent_direction
PCR	neuroticism	neuroticism	MD	235	23500	25		0.00685212	0.00110393	6.20705	5.39889e-10	2.58712e-09	0.134885	0.228484	consistent_direction
PLIC	neuroticism	neuroticism	MD	10	1000	1		0.0133013	0.00595411	2.23396	0.0254855	0.0563363	0.0224636	0.0673907	not_significant
PTR	neuroticism	neuroticism	MD	857	85698	32		-0.00279588	0.000498471	-5.60891	2.03605e-08	8.97368e-08	0.892269	0.974545	consistent_direction
RLIC	neuroticism	neuroticism	MD	17	1700	3		-0.00311391	0.00388005	-0.802544	0.422238	0.570982	0.922387	0.979482	not_significant
SCC	neuroticism	neuroticism	MD	335	28260	24		-0.0188599	0.000700064	-26.9403	0	0	0.0337684	0.0883173	consistent_direction
SCR	neuroticism	neuroticism	MD	908	90776	51		0.00946016	0.000604591	15.6472	0	0	1	1	consistent_direction
SLF	neuroticism	neuroticism	MD	1220	119984	114		-0.00359989	0.000520944	-6.91032	4.83569e-12	2.53874e-11	2.92322e-13	5.13514e-12	consistent_direction
SS	neuroticism	neuroticism	MD	536	53441	47		-0.0110331	0.000885014	-12.4665	0	0	1	1	consistent_direction
ACR	worry	worry	MD	800	79996	55		0.00936691	0.000907473	10.322	0	0	0.0482938	0.112686	consistent_direction
ALIC	worry	worry	MD	12	1200	3		0.0120378	0.00746953	1.61158	0.107053	0.190009	0.0288455	0.0795201	not_significant
BCC	worry	worry	MD	367	36697	19		0.00660144	0.000944814	6.98702	2.80775e-12	1.49607e-11	0.0168205	0.0588716	consistent_direction
CGH	worry	worry	MD	12	1200	4		0.00374291	0.00501588	0.746211	0.45554	0.594617	0.781217	0.956756	not_significant
CP	worry	worry	MD	93	9300	2		0.000336138	0.0019085	0.176127	0.860194	0.911245	0.71824	0.916547	not_significant
EC	worry	worry	MD	24	2400	4		0.0192816	0.00499836	3.85759	0.000114509	0.000369953	0.530335	0.743928	consistent_direction
FX	worry	worry	MD	17	1700	4		0.00234896	0.00362181	0.64856	0.516623	0.65635	0.702363	0.906849	not_significant
GCC	worry	worry	MD	192	19200	6		0.00624632	0.000894986	6.97924	2.96785e-12	1.56966e-11	0.135042	0.228484	consistent_direction
IFO	worry	worry	MD	79	7900	5		0.00380914	0.00215512	1.76749	0.0771469	0.148471	0.953957	0.985058	not_significant
PCR	worry	worry	MD	235	23500	25		0.00725411	0.0011821	6.13665	8.42824e-10	3.98527e-09	0.255993	0.395626	consistent_direction
PLIC	worry	worry	MD	10	1000	1		0.0107151	0.00670022	1.59921	0.109773	0.193525	0.0363613	0.0940651	not_significant
PTR	worry	worry	MD	857	85698	32		-0.00138352	0.000548011	-2.52463	0.0115821	0.0274738	0.661231	0.878185	consistent_direction
RLIC	worry	worry	MD	17	1700	3		0.00363096	0.00393895	0.921808	0.356629	0.500261	0.892842	0.974545	not_significant
SCC	worry	worry	MD	335	28260	24		0.0251178	0.000753042	33.3552	0	0	0.334399	0.497418	consistent_direction
SCR	worry	worry	MD	908	90776	51		0.00665001	0.000661274	10.0564	0	0	0.0274821	0.077253	consistent_direction
SLF	worry	worry	MD	1220	119984	114		0.00175073	0.000556148	3.14795	0.00164417	0.00454588	2.92322e-13	5.13514e-12	consistent_direction
SS	worry	worry	MD	536	53441	47		0.000604109	0.000948614	0.636834	0.524233	0.66106	0.913167	0.977513	not_significant
ACR	ADHD	ADHD	AD	800	80000	55		-0.00545308	0.00104248	-5.2309	1.68689e-07	7.10622e-07	1	1	consistent_direction
ALIC	ADHD	ADHD	AD	12	1200	3		-0.0184544	0.00639063	-2.88773	0.00388032	0.0101858	0.0257788	0.0739201	consistent_direction
BCC	ADHD	ADHD	AD	367	36700	19		0.00208919	0.000786773	2.65539	0.00792167	0.0196391	0.0269606	0.0766926	consistent_direction
CGH	ADHD	ADHD	AD	12	1200	4		0.000648093	0.00392652	0.165055	0.8689	0.918012	0.613859	0.833261	not_significant
CP	ADHD	ADHD	AD	93	9300	2		0.00261723	0.00169999	1.53955	0.123669	0.213285	0.00565017	0.0316804	mixed_direction
EC	ADHD	ADHD	AD	24	2400	4		-0.00557121	0.00488998	-1.13931	0.254573	0.382664	0.433741	0.628176	not_significant
FX	ADHD	ADHD	AD	17	1700	4		-0.0104043	0.00434562	-2.3942	0.0166566	0.0379962	0.389497	0.570758	consistent_direction
GCC	ADHD	ADHD	AD	192	19200	6		-0.00107297	0.000815382	-1.3159	0.188206	0.303339	0.0220274	0.0665541	not_significant
IFO	ADHD	ADHD	AD	79	7900	5		-0.000169	0.00273267	-0.0618444	0.950687	0.969701	0.94713	0.98358	not_significant
PCR	ADHD	ADHD	AD	235	23500	25		0.000224687	0.00117901	0.190572	0.848861	0.908199	0.105364	0.190771	not_significant
PLIC	ADHD	ADHD	AD	10	1000	1		-0.0166601	0.0132065	-1.2615	0.207128	0.325947	0.80544	0.974545	not_significant
PTR	ADHD	ADHD	AD	857	85700	32		-0.00727169	0.0005865	-12.3985	0	0	0.0172479	0.0592712	consistent_direction
RLIC	ADHD	ADHD	AD	17	1700	3		-0.00580443	0.00434539	-1.33577	0.181625	0.294728	0.540376	0.756527	not_significant
SCC	ADHD	ADHD	AD	335	33500	24		-0.00387297	0.000908442	-4.26331	2.01418e-05	7.04963e-05	0.0748736	0.149329	consistent_direction
SCR	ADHD	ADHD	AD	908	90800	51		-0.000363583	0.000691171	-0.52604	0.598861	0.725953	0.0415237	0.101883	not_significant
SLF	ADHD	ADHD	AD	1220	122000	114		-0.00683732	0.000684413	-9.99005	0	0	0.132143	0.227899	consistent_direction
SS	ADHD	ADHD	AD	536	53600	47		-0.0067483	0.00101184	-6.66934	2.5695e-11	1.31987e-10	0.00602354	0.0323635	consistent_direction
ACR	ASD	autism spectrum disorder	AD	800	80000	55		-3.86789e-05	0.00101156	-0.038237	0.969499	0.979051	0.883866	0.974545	not_significant
ALIC	ASD	autism spectrum disorder	AD	12	1200	3		0.00140253	0.00611576	0.229329	0.818613	0.89099	0.906171	0.977513	not_significant
BCC	ASD	autism spectrum disorder	AD	367	36700	19		-0.000353026	0.000733422	-0.481341	0.630274	0.74315	0.875367	0.974545	not_significant
CGH	ASD	autism spectrum disorder	AD	12	1200	4		0.00263329	0.00373419	0.705185	0.480695	0.617295	0.167069	0.275503	not_significant
CP	ASD	autism spectrum disorder	AD	93	9300	2		-9.4966e-05	0.001493	-0.0636075	0.949283	0.969654	0.13405	0.228484	not_significant
EC	ASD	autism spectrum disorder	AD	24	2400	4		0.00653685	0.00464866	1.40618	0.159671	0.265128	0.997505	1	not_significant
FX	ASD	autism spectrum disorder	AD	17	1700	4		0.00694659	0.00412908	1.68236	0.0924993	0.171544	0.221561	0.353903	not_significant
GCC	ASD	autism spectrum disorder	AD	192	19200	6		1.96202e-05	0.000747325	0.0262539	0.979055	0.980428	0.0192693	0.0622546	not_significant
IFO	ASD	autism spectrum disorder	AD	79	7900	5		0.000762829	0.00261537	0.291671	0.770538	0.858291	0.893811	0.974545	not_significant
PCR	ASD	autism spectrum disorder	AD	235	23500	25		0.000468498	0.00104303	0.449171	0.653309	0.76095	0.824558	0.974545	not_significant
PLIC	ASD	autism spectrum disorder	AD	10	1000	1		0.004158	0.0120377	0.345416	0.729782	0.823166	0.863124	0.974545	not_significant
PTR	ASD	autism spectrum disorder	AD	857	85700	32		0.000692643	0.000553365	1.25169	0.210682	0.329162	0.81834	0.974545	not_significant
RLIC	ASD	autism spectrum disorder	AD	17	1700	3		0.00209859	0.00413184	0.507906	0.611519	0.735604	0.0703521	0.14393	not_significant
SCC	ASD	autism spectrum disorder	AD	335	33500	24		0.000808342	0.000846271	0.955181	0.339486	0.481895	0.547767	0.763878	not_significant
SCR	ASD	autism spectrum disorder	AD	908	90800	51		3.03771e-05	0.000651173	0.0466498	0.962792	0.976468	0.631504	0.849141	not_significant
SLF	ASD	autism spectrum disorder	AD	1220	122000	114		0.00139853	0.000666187	2.09931	0.0357898	0.0765087	0.582363	0.794975	not_significant
SS	ASD	autism spectrum disorder	AD	536	53600	47		0.00223517	0.000958365	2.33227	0.0196862	0.0439249	0.0940874	0.176785	consistent_direction
ACR	CP	cognitive performance	AD	800	80000	55		-0.00413563	0.000818832	-5.05065	4.40318e-07	1.78629e-06	1	1	consistent_direction
ALIC	CP	cognitive performance	AD	12	1200	3		0.00791189	0.00473818	1.66982	0.0949559	0.17519	0.016072	0.0573693	not_significant
BCC	CP	cognitive performance	AD	367	36700	19		-0.00339333	0.000657649	-5.15979	2.4723e-07	1.02629e-06	0.0893257	0.170076	consistent_direction
CGH	CP	cognitive performance	AD	12	1200	4		-0.00255896	0.00303693	-0.842616	0.399443	0.546365	0.740139	0.920661	not_significant
CP	CP	cognitive performance	AD	93	9300	2		0.00220141	0.00133476	1.6493	0.0990857	0.180478	0.000159636	0.00203536	mixed_direction
EC	CP	cognitive performance	AD	24	2400	4		0.00254805	0.00398498	0.639414	0.522554	0.660959	0.505939	0.716747	not_significant
FX	CP	cognitive performance	AD	17	1700	4		0.00907376	0.00355329	2.55362	0.0106609	0.0254578	0.00209288	0.0180038	consistent_direction
GCC	CP	cognitive performance	AD	192	19200	6		-0.00261291	0.000694094	-3.76449	0.000166887	0.000524922	0.773816	0.950955	consistent_direction
IFO	CP	cognitive performance	AD	79	7900	5		-0.0011623	0.00217194	-0.535142	0.592551	0.719527	0.148216	0.248419	not_significant
PCR	CP	cognitive performance	AD	235	23500	25		-0.000223949	0.000969449	-0.231007	0.817309	0.89099	0.876698	0.974545	not_significant
PLIC	CP	cognitive performance	AD	10	1000	1		0.00733015	0.0095416	0.768231	0.44235	0.587041	0.871097	0.974545	not_significant
PTR	CP	cognitive performance	AD	857	85695	32		0.00390342	0.000470167	8.30219	0	0	0.00324046	0.0235014	consistent_direction
RLIC	CP	cognitive performance	AD	17	1700	3		0.000896261	0.0034758	0.257858	0.796517	0.88036	0.0216265	0.0662717	not_significant
SCC	CP	cognitive performance	AD	335	33500	24		0.00226738	0.000724343	3.13026	0.00174649	0.00479612	0.113787	0.200603	consistent_direction
SCR	CP	cognitive performance	AD	908	90800	51		-0.0019392	0.000560407	-3.46035	0.000539475	0.00158512	0.00845615	0.0392058	consistent_direction
SLF	CP	cognitive performance	AD	1220	121992	114		0.0019729	0.000551243	3.579	0.000344915	0.00105695	0.064863	0.137059	consistent_direction
SS	CP	cognitive performance	AD	536	53600	47		0.00535078	0.000811929	6.59021	4.39218e-11	2.22412e-10	0.0206378	0.065018	consistent_direction
ACR	depression	depression	AD	800	80000	55		0.0239883	0.00113919	21.0573	0	0	1	1	consistent_direction
ALIC	depression	depression	AD	12	1200	3		0.0102514	0.00753193	1.36106	0.173496	0.282822	0.664096	0.878185	not_significant
BCC	depression	depression	AD	367	36700	19		0.00392701	0.000897386	4.37605	1.20849e-05	4.40234e-05	3.57658e-13	5.80382e-12	consistent_direction
CGH	depression	depression	AD	12	1200	4		0.00310632	0.00431173	0.720434	0.471258	0.611778	0.71119	0.913291	not_significant
CP	depression	depression	AD	93	9300	2		-0.00284593	0.00176338	-1.61391	0.106548	0.190009	0.184417	0.300625	not_significant
EC	depression	depression	AD	24	2400	4		0.00242532	0.00547266	0.44317	0.657643	0.763508	0.0921798	0.173724	not_significant
FX	depression	depression	AD	17	1700	4		0.0137626	0.00493073	2.79118	0.00525159	0.0136003	0.0107624	0.0454857	consistent_direction
GCC	depression	depression	AD	192	19200	6		-9.79934e-05	0.000938916	-0.104369	0.916877	0.946899	7.4829e-14	1.90814e-12	mixed_direction
IFO	depression	depression	AD	79	7900	5		0.0142481	0.00292088	4.87803	1.07151e-06	4.25032e-06	0.0126216	0.0503454	consistent_direction
PCR	depression	depression	AD	235	23500	25		0.00305634	0.00130394	2.34392	0.0190822	0.0427107	0.0549056	0.123279	consistent_direction
PLIC	depression	depression	AD	10	1000	1		0.0213452	0.0129084	1.65359	0.0982105	0.179341	0.236778	0.3732	not_significant
PTR	depression	depression	AD	857	85700	32		-0.00105476	0.000634646	-1.66196	0.0965208	0.177399	0.828462	0.974545	not_significant
RLIC	depression	depression	AD	17	1700	3		0.00840312	0.00485307	1.73151	0.0833617	0.157879	0.017007	0.0592341	not_significant
SCC	depression	depression	AD	335	33500	24		0.00146323	0.000984589	1.48613	0.137244	0.234432	0.0142051	0.0539981	not_significant
SCR	depression	depression	AD	908	90800	51		0.0104089	0.000752823	13.8265	0	0	0.00551197	0.031553	consistent_direction
SLF	depression	depression	AD	1220	121997	114		0.0117618	0.00076903	15.2944	0	0	0.0070048	0.0348864	consistent_direction
SS	depression	depression	AD	536	53600	47		0.00886053	0.00111371	7.9559	1.77636e-15	1.05693e-14	0.0117204	0.0476773	consistent_direction
ACR	insomnia	insomnia	AD	800	80000	55		0.0018138	0.00112616	1.6106	0.107267	0.190009	0.0555734	0.124387	not_significant
ALIC	insomnia	insomnia	AD	12	1200	3		0.00216553	0.00620833	0.348811	0.727231	0.822253	0.0540832	0.122589	not_significant
BCC	insomnia	insomnia	AD	367	36700	19		0.00212113	0.000815871	2.59984	0.0093268	0.0228059	0.939915	0.981139	consistent_direction
CGH	insomnia	insomnia	AD	12	1200	4		0.00354646	0.00471553	0.752081	0.452002	0.59203	0.636833	0.854697	not_significant
CP	insomnia	insomnia	AD	93	9300	2		0.00159424	0.00177072	0.900336	0.367942	0.51111	0.132691	0.228293	not_significant
EC	insomnia	insomnia	AD	24	2400	4		0.00386055	0.00526701	0.732968	0.463578	0.602904	0.900372	0.976999	not_significant
FX	insomnia	insomnia	AD	17	1700	4		-0.000572924	0.00488733	-0.117226	0.906681	0.941608	0.986179	1	not_significant
GCC	insomnia	insomnia	AD	192	19200	6		-0.000766063	0.000845159	-0.906413	0.364717	0.508309	0.96463	0.99243	not_significant
IFO	insomnia	insomnia	AD	79	7900	5		-0.00376142	0.00288013	-1.30599	0.191556	0.306662	0.910099	0.977513	not_significant
PCR	insomnia	insomnia	AD	235	23500	25		-0.000812228	0.00127172	-0.638685	0.523028	0.660959	0.209647	0.336378	not_significant
PLIC	insomnia	insomnia	AD	10	1000	1		0.00207207	0.013524	0.153214	0.878229	0.91809	0.67821	0.89179	not_significant
PTR	insomnia	insomnia	AD	857	85700	32		-0.00251662	0.000599684	-4.19657	2.70991e-05	9.34724e-05	0.561264	0.776632	consistent_direction
RLIC	insomnia	insomnia	AD	17	1700	3		0.00672226	0.00462118	1.45466	0.145762	0.246621	0.134928	0.228484	not_significant
SCC	insomnia	insomnia	AD	335	33500	24		-0.00124239	0.000971805	-1.27843	0.201097	0.319075	0.276507	0.420056	not_significant
SCR	insomnia	insomnia	AD	908	90800	51		0.00244398	0.000746284	3.27487	0.0010571	0.00301908	0.026355	0.0752698	consistent_direction
SLF	insomnia	insomnia	AD	1220	121997	114		0.00473265	0.000745541	6.34794	2.18218e-10	1.06717e-09	0.060091	0.130626	consistent_direction
SS	insomnia	insomnia	AD	536	53600	47		-0.00246485	0.00106232	-2.32025	0.0203272	0.0452138	0.699061	0.90422	consistent_direction
ACR	mdd	major depressive disorder	AD	800	80000	55		0.00809029	0.00099657	8.11813	4.44089e-16	2.73345e-15	0.00572378	0.0316804	consistent_direction
ALIC	mdd	major depressive disorder	AD	12	1200	3		0.00563486	0.00604398	0.93231	0.351176	0.494556	0.0657529	0.137059	not_significant
BCC	mdd	major depressive disorder	AD	367	36699	19		0.00124789	0.000725324	1.72046	0.0853494	0.161216	0.0160896	0.0573693	not_significant
CGH	mdd	major depressive disorder	AD	12	1200	4		0.00181394	0.00372432	0.487051	0.626222	0.74315	0.684821	0.895535	not_significant
CP	mdd	major depressive disorder	AD	93	9300	2		-0.000147624	0.00147186	-0.100298	0.920108	0.946899	0.0206818	0.065018	not_significant
EC	mdd	major depressive disorder	AD	24	2400	4		0.005137	0.00461294	1.11361	0.265449	0.393063	0.0822508	0.160896	not_significant
FX	mdd	major depressive disorder	AD	17	1700	4		0.00569888	0.00407804	1.39746	0.162277	0.267588	0.0744121	0.149242	not_significant
GCC	mdd	major depressive disorder	AD	192	19200	6		0.000633082	0.000738347	0.857431	0.391207	0.539231	0.0442197	0.105949	not_significant
IFO	mdd	major depressive disorder	AD	79	7900	5		0.00297447	0.00257949	1.15312	0.24886	0.377253	0.159559	0.264327	not_significant
PCR	mdd	major depressive disorder	AD	235	23500	25		0.00117594	0.00102697	1.14506	0.252186	0.381306	0.122058	0.213079	not_significant
PLIC	mdd	major depressive disorder	AD	10	1000	1		0.00437465	0.0117228	0.373176	0.709018	0.806112	0.576926	0.791996	not_significant
PTR	mdd	major depressive disorder	AD	857	85696	32		0.000135724	0.000545622	0.248752	0.803553	0.882672	0.91213	0.977513	not_significant
RLIC	mdd	major depressive disorder	AD	17	1700	3		0.00659666	0.00402384	1.63939	0.101131	0.181884	0.338657	0.502705	not_significant
SCC	mdd	major depressive disorder	AD	335	33500	24		0.00123281	0.000835825	1.47496	0.140223	0.238948	0.177348	0.290428	not_significant
SCR	mdd	major depressive disorder	AD	908	90800	51		0.00249674	0.000641766	3.89043	0.000100068	0.000324765	0.00252666	0.0202701	consistent_direction
SLF	mdd	major depressive disorder	AD	1220	121997	114		0.00542453	0.000655391	8.27679	2.22045e-16	1.37861e-15	0.00191246	0.0166524	consistent_direction
SS	mdd	major depressive disorder	AD	536	53600	47		0.00262845	0.00094221	2.78966	0.00527629	0.0136003	0.238372	0.373597	consistent_direction
ACR	SCZ	schizophrenia	AD	800	80000	55	0.0496251	0.00544446	0.000515096	10.5698	0	0	3.89688e-14	1.38345e-12	consistent_direction
ALIC	SCZ	schizophrenia	AD	12	1200	3	0.0232006	0.00490407	0.00311593	1.57387	0.115518	0.20117	0.0384496	0.0976679	not_significant
BCC	SCZ	schizophrenia	AD	367	36700	19	0.0328331	0.000764341	0.000373926	2.0441	0.040944	0.0857302	0.00309565	0.0230239	mixed_direction
CGH	SCZ	schizophrenia	AD	12	1200	4	0.000822481	-0.000102933	0.0019341	-0.0532202	0.957557	0.97254	0.448942	0.646259	not_significant
CP	SCZ	schizophrenia	AD	93	9300	2	-0.00684943	-0.00018355	0.000760795	-0.24126	0.809353	0.887678	0.000226847	0.00274524	mixed_direction
EC	SCZ	schizophrenia	AD	24	2400	4	0.0113974	0.00231562	0.00237815	0.973708	0.330201	0.470586	0.0060285	0.0323635	mixed_direction
FX	SCZ	schizophrenia	AD	17	1700	4	-0.00145506	0.00109105	0.00211046	0.516974	0.605175	0.731125	0.057242	0.126814	not_significant
GCC	SCZ	schizophrenia	AD	192	19200	6	0.0357139	0.00048821	0.000380983	1.28145	0.200036	0.318098	0.000201783	0.00248401	mixed_direction
IFO	SCZ	schizophrenia	AD	79	7900	5	0.00341813	0.00109802	0.00133734	0.821048	0.411619	0.558983	0.0658007	0.137059	not_significant
PCR	SCZ	schizophrenia	AD	235	23500	25	0.0155677	0.000605323	0.000529104	1.14405	0.252602	0.381306	5.09037e-14	1.39789e-12	mixed_direction
PLIC	SCZ	schizophrenia	AD	10	1000	1	0.0294666	0.00802478	0.0060201	1.333	0.182533	0.295529	0.0790821	0.15598	not_significant
PTR	SCZ	schizophrenia	AD	857	85700	32	-0.00309158	0.000121281	0.000282394	0.429474	0.667579	0.77128	0.0437291	0.105127	not_significant
RLIC	SCZ	schizophrenia	AD	17	1700	3	0.013457	0.000990707	0.00208959	0.474115	0.635418	0.745857	0.0690828	0.141966	not_significant
SCC	SCZ	schizophrenia	AD	335	33500	24	0.0021148	0.000203538	0.000431597	0.471593	0.637217	0.745857	0.00455689	0.0293762	mixed_direction
SCR	SCZ	schizophrenia	AD	908	90800	51	0.0347689	0.00126981	0.000331083	3.83532	0.000125399	0.000403311	8.84848e-13	1.34422e-11	consistent_direction
SLF	SCZ	schizophrenia	AD	1220	121992	114	0.0230149	0.00243551	0.000339003	7.18435	6.75238e-13	3.70861e-12	0.0117186	0.0476773	consistent_direction
SS	SCZ	schizophrenia	AD	536	53600	47	-0.00273627	7.13305e-05	0.00048873	0.145951	0.88396	0.921383	0.832394	0.974545	not_significant
ACR	ALZ2	Alzheimer's disease	AD	800	80000	55	-0.03388	-0.00648386	0.00133145	-4.86976	1.11735e-06	4.40767e-06	0.553115	0.769631	consistent_direction
ALIC	ALZ2	Alzheimer's disease	AD	12	1200	3	0.0502479	0.020148	0.00826517	2.4377	0.014781	0.0339344	0.980871	1	consistent_direction
BCC	ALZ2	Alzheimer's disease	AD	367	36700	19	-0.0224505	-0.00438656	0.00101343	-4.32842	1.50182e-05	5.36151e-05	0.682782	0.894507	consistent_direction
CGH	ALZ2	Alzheimer's disease	AD	12	1200	4	-0.00727063	-0.0015138	0.00507757	-0.298136	0.7656	0.8568	0.720923	0.916547	not_significant
CP	ALZ2	Alzheimer's disease	AD	93	9300	2	-0.029482	0.00314623	0.00214659	1.46569	0.142734	0.242071	0.97379	0.996324	not_significant
EC	ALZ2	Alzheimer's disease	AD	24	2400	4	-0.0827137	-0.0134326	0.00625495	-2.14752	0.031752	0.0682859	0.0691937	0.141966	not_significant
FX	ALZ2	Alzheimer's disease	AD	17	1700	4	-0.0205558	-0.00841528	0.00583956	-1.44108	0.149561	0.251593	0.874802	0.974545	not_significant
GCC	ALZ2	Alzheimer's disease	AD	192	19200	6	-0.0250854	-0.00617912	0.00103042	-5.9967	2.0137e-09	9.33626e-09	0.20388	0.328601	consistent_direction
IFO	ALZ2	Alzheimer's disease	AD	79	7900	5	-0.0454965	-0.00658448	0.00368734	-1.7857	0.0741482	0.144012	0.664313	0.878185	not_significant
PCR	ALZ2	Alzheimer's disease	AD	235	23500	25	-0.0359065	-0.00453758	0.00152625	-2.97302	0.00294883	0.00782702	0.27384	0.416891	consistent_direction
PLIC	ALZ2	Alzheimer's disease	AD	10	1000	1	0.0760438	0.0161998	0.0167299	0.968316	0.332887	0.473468	0.134569	0.228484	not_significant
PTR	ALZ2	Alzheimer's disease	AD	857	85700	32	-0.034623	-0.00182962	0.000776942	-2.3549	0.0185275	0.0415995	0.0171734	0.0592712	consistent_direction
RLIC	ALZ2	Alzheimer's disease	AD	17	1700	3	-0.0864379	-0.00280041	0.00582589	-0.480684	0.630741	0.74315	0.00529093	0.0312208	mixed_direction
SCC	ALZ2	Alzheimer's disease	AD	335	33500	24	-0.0148249	-0.00180117	0.00116703	-1.54339	0.122737	0.21219	0.757336	0.933917	not_significant
SCR	ALZ2	Alzheimer's disease	AD	908	90800	51	0.00658124	0.00143402	0.000906088	1.58265	0.113501	0.198627	0.467152	0.669773	not_significant
SLF	ALZ2	Alzheimer's disease	AD	1220	121997	114	-0.044024	-0.00680972	0.000919977	-7.40206	1.34115e-13	7.4811e-13	0.0683815	0.14152	consistent_direction
SS	ALZ2	Alzheimer's disease	AD	536	53600	47	-0.0894732	-0.0121615	0.00137505	-8.8444	0	0	0.0377326	0.0972603	consistent_direction
ACR	bip	bipolar disorder	AD	800	80000	55		0.00439861	0.000640994	6.86218	6.78169e-12	3.5344e-11	0.00257949	0.0204639	consistent_direction
ALIC	bip	bipolar disorder	AD	12	1200	3		0.00781355	0.00382885	2.04071	0.04128	0.0861811	0.00358168	0.0251226	mixed_direction
BCC	bip	bipolar disorder	AD	367	36699	19		0.00115662	0.000464417	2.49048	0.012757	0.0297663	8.94285e-14	2.1284e-12	consistent_direction
CGH	bip	bipolar disorder	AD	12	1200	4		0.00237853	0.00240483	0.989062	0.322633	0.4635	0.880476	0.974545	not_significant
CP	bip	bipolar disorder	AD	93	9300	2		0.000147452	0.000940755	0.156737	0.875452	0.918042	0.0410662	0.101108	not_significant
EC	bip	bipolar disorder	AD	24	2400	4		0.00306444	0.00299222	1.02414	0.305771	0.44284	0.10478	0.190363	not_significant
FX	bip	bipolar disorder	AD	17	1700	4		0.00406869	0.00262515	1.54989	0.121168	0.209985	0.024866	0.0727635	not_significant
GCC	bip	bipolar disorder	AD	192	19200	6		0.000578613	0.000473433	1.22216	0.221646	0.344782	0.00358894	0.0251226	mixed_direction
IFO	bip	bipolar disorder	AD	79	7900	5		0.00124965	0.00165633	0.75447	0.450567	0.591369	0.61811	0.833539	not_significant
PCR	bip	bipolar disorder	AD	235	23500	25		0.00193315	0.00065748	2.94025	0.00327951	0.00864047	0.00455733	0.0293762	consistent_direction
PLIC	bip	bipolar disorder	AD	10	1000	1		0.00596784	0.00746964	0.798947	0.424321	0.572714	0.00780735	0.0366878	mixed_direction
PTR	bip	bipolar disorder	AD	857	85700	32		0.000655986	0.000351301	1.8673	0.0618594	0.123373	0.00292799	0.0222403	mixed_direction
RLIC	bip	bipolar disorder	AD	17	1700	3		0.00068759	0.00258852	0.265631	0.790524	0.87645	0.688859	0.895893	not_significant
SCC	bip	bipolar disorder	AD	335	33500	24		0.00138588	0.000537244	2.57961	0.00989122	0.0239401	0.00869302	0.0397873	consistent_direction
SCR	bip	bipolar disorder	AD	908	90800	51		0.0016803	0.000411314	4.0852	4.4038e-05	0.00014902	0.0132607	0.0514574	consistent_direction
SLF	bip	bipolar disorder	AD	1220	121994	114		0.00501411	0.000421207	11.9041	0	0	1.39888e-13	3.02667e-12	consistent_direction
SS	bip	bipolar disorder	AD	536	53600	47		0.00201254	0.000607375	3.31351	0.000921341	0.00266331	0.13424	0.228484	consistent_direction
ACR	depressed_affect	depressed affect	AD	800	80000	55		0.0130413	0.000914136	14.2663	0	0	0.0446392	0.106241	consistent_direction
ALIC	depressed_affect	depressed affect	AD	12	1200	3		-0.00232234	0.00629235	-0.369074	0.712073	0.808299	0.223937	0.356899	not_significant
BCC	depressed_affect	depressed affect	AD	367	36700	19		0.00553001	0.000696763	7.93673	1.9984e-15	1.17922e-14	0.0793993	0.156174	consistent_direction
CGH	depressed_affect	depressed affect	AD	12	1200	4		0.0018223	0.00365301	0.498848	0.617886	0.73898	0.87208	0.974545	not_significant
CP	depressed_affect	depressed affect	AD	93	9300	2		0.000251205	0.00141118	0.17801	0.858715	0.911029	0.317873	0.47681	not_significant
EC	depressed_affect	depressed affect	AD	24	2400	4		0.00537676	0.00446612	1.2039	0.228629	0.354102	0.01318	0.0514574	not_significant
FX	depressed_affect	depressed affect	AD	17	1700	4		0.00294248	0.003824	0.769475	0.441611	0.587041	0.228826	0.362265	not_significant
GCC	depressed_affect	depressed affect	AD	192	19200	6		0.00326253	0.00079094	4.12488	3.70934e-05	0.000126118	0.0994194	0.1839	consistent_direction
IFO	depressed_affect	depressed affect	AD	79	7900	5		0.00622754	0.00240527	2.58912	0.00962208	0.0233679	0.047382	0.110921	consistent_direction
PCR	depressed_affect	depressed affect	AD	235	23500	25		0.00168654	0.00104788	1.60948	0.107512	0.190009	0.495857	0.706671	not_significant
PLIC	depressed_affect	depressed affect	AD	10	1000	1		0.00606875	0.0119638	0.507259	0.611973	0.735604	0.0544354	0.122997	not_significant
PTR	depressed_affect	depressed affect	AD	857	85700	32		-0.00242733	0.000518592	-4.68062	2.86008e-06	1.10384e-05	0.0456293	0.107879	consistent_direction
RLIC	depressed_affect	depressed affect	AD	17	1700	3		-0.00011961	0.00418053	-0.0286111	0.977175	0.980155	0.698387	0.90422	not_significant
SCC	depressed_affect	depressed affect	AD	335	33500	24		0.00134342	0.000787606	1.70571	0.0880628	0.165902	0.200166	0.323346	not_significant
SCR	depressed_affect	depressed affect	AD	908	90800	51		0.00578077	0.000604779	9.55848	0	0	0.134971	0.228484	consistent_direction
SLF	depressed_affect	depressed affect	AD	1220	121997	114		0.00486622	0.000613567	7.93104	2.22045e-15	1.29951e-14	0.060474	0.130844	consistent_direction
SS	depressed_affect	depressed affect	AD	536	53600	47		0.00161392	0.000891439	1.81046	0.0702244	0.137748	0.749559	0.92914	not_significant
ACR	EA	educational attainment	AD	800	80000	55		-0.0019015	0.000709383	-2.68049	0.00735136	0.0182887	0.179903	0.293937	consistent_direction
ALIC	EA	educational attainment	AD	12	1200	3		0.0066644	0.0044455	1.49913	0.133839	0.229163	0.00867778	0.0397873	mixed_direction
BCC	EA	educational attainment	AD	367	36700	19		-0.00262859	0.000535592	-4.90782	9.20962e-07	3.67356e-06	0.0145432	0.0543658	consistent_direction
CGH	EA	educational attainment	AD	12	1200	4		0.000466467	0.00288894	0.161467	0.871726	0.918012	0.874731	0.974545	not_significant
CP	EA	educational attainment	AD	93	9300	2		0.0019602	0.00112813	1.73756	0.0822882	0.156677	0.000189326	0.00237156	mixed_direction
EC	EA	educational attainment	AD	24	2400	4		-0.0027002	0.00347455	-0.777136	0.437078	0.583316	0.0827953	0.161519	not_significant
FX	EA	educational attainment	AD	17	1700	4		0.00562507	0.00318811	1.76439	0.0776661	0.149069	0.0360916	0.0940489	not_significant
GCC	EA	educational attainment	AD	192	19200	6		0.000495782	0.000547267	0.905923	0.364977	0.508309	8.88178e-15	6.34159e-13	mixed_direction
IFO	EA	educational attainment	AD	79	7900	5		0.000750741	0.00185089	0.405612	0.685028	0.787616	0.646747	0.864752	not_significant
PCR	EA	educational attainment	AD	235	23500	25		8.42725e-05	0.000810461	0.103981	0.917184	0.946899	1.52656e-13	3.11418e-12	mixed_direction
PLIC	EA	educational attainment	AD	10	1000	1		-0.00203977	0.00851237	-0.239624	0.810622	0.887705	0.258723	0.397266	not_significant
PTR	EA	educational attainment	AD	857	85694	32		0.00570627	0.000396767	14.3819	0	0	3.62488e-14	1.38345e-12	consistent_direction
RLIC	EA	educational attainment	AD	17	1700	3		0.000313851	0.00282656	0.111036	0.911588	0.944664	0.0485797	0.112983	not_significant
SCC	EA	educational attainment	AD	335	33500	24		-0.000382265	0.000624781	-0.611839	0.540645	0.673683	1	1	not_significant
SCR	EA	educational attainment	AD	908	90800	51		-0.00166919	0.000476149	-3.5056	0.000455581	0.001358	0.00321972	0.0235014	consistent_direction
SLF	EA	educational attainment	AD	1220	121988	114		0.00248421	0.000474961	5.23034	1.69196e-07	7.10622e-07	0.0204572	0.065018	consistent_direction
SS	EA	educational attainment	AD	536	53600	47		0.00515705	0.000691876	7.45372	9.08162e-14	5.10573e-13	0.00159309	0.0147723	consistent_direction
ACR	intelligence	intelligence	AD	800	80000	55		-0.00227807	0.000803884	-2.83383	0.00459942	0.0119853	1	1	consistent_direction
ALIC	intelligence	intelligence	AD	12	1200	3		-0.00259391	0.00477205	-0.543564	0.586742	0.714904	0.0292912	0.0800409	not_significant
BCC	intelligence	intelligence	AD	367	36700	19		-0.00114585	0.000629853	-1.81924	0.0688747	0.135719	0.333467	0.497068	not_significant
CGH	intelligence	intelligence	AD	12	1200	4		-0.000639922	0.00307946	-0.207803	0.835383	0.900756	0.440819	0.637135	not_significant
CP	intelligence	intelligence	AD	93	9300	2		-0.000381128	0.00130541	-0.291961	0.770316	0.858291	0.000640034	0.00714038	mixed_direction
EC	intelligence	intelligence	AD	24	2400	4		0.00666883	0.00366257	1.82081	0.0686361	0.135719	0.00684306	0.0348487	mixed_direction
FX	intelligence	intelligence	AD	17	1700	4		0.00848454	0.00347042	2.44481	0.0144927	0.03338	0.00121383	0.0118723	consistent_direction
GCC	intelligence	intelligence	AD	192	19200	6		-0.000907389	0.000654477	-1.38643	0.165615	0.271836	0.719066	0.916547	not_significant
IFO	intelligence	intelligence	AD	79	7900	5		-0.00134888	0.00220178	-0.61263	0.540121	0.673683	0.00660523	0.0344243	mixed_direction
PCR	intelligence	intelligence	AD	235	23500	25		0.00045351	0.000899579	0.504136	0.614166	0.736462	0.757046	0.933917	not_significant
PLIC	intelligence	intelligence	AD	10	1000	1		-0.00171236	0.00955746	-0.179165	0.857808	0.911029	0.734904	0.91749	not_significant
PTR	intelligence	intelligence	AD	857	85700	32		0.00532408	0.000440122	12.0968	0	0	0.00385329	0.025979	consistent_direction
RLIC	intelligence	intelligence	AD	17	1700	3		0.00197799	0.00340555	0.580813	0.561367	0.689872	0.00745119	0.0361915	mixed_direction
SCC	intelligence	intelligence	AD	335	33500	24		0.00311087	0.000702524	4.42814	9.50476e-06	3.48021e-05	0.0179779	0.0605481	consistent_direction
SCR	intelligence	intelligence	AD	908	90800	51		-0.00107512	0.000546992	-1.96552	0.0493541	0.0995448	0.0105313	0.0453458	mixed_direction
SLF	intelligence	intelligence	AD	1220	121997	114		0.00382867	0.000537813	7.11897	1.08735e-12	5.92649e-12	0.0272226	0.0771307	consistent_direction
SS	intelligence	intelligence	AD	536	53600	47		0.00519971	0.000807049	6.44287	1.17236e-10	5.85358e-10	0.00129143	0.0124606	consistent_direction
ACR	neuroticism	neuroticism	AD	800	80000	55		0.0172943	0.000846562	20.4289	0	0	0.00482708	0.0301806	consistent_direction
ALIC	neuroticism	neuroticism	AD	12	1200	3		0.00818778	0.00556956	1.47009	0.141536	0.240611	0.912131	0.977513	not_significant
BCC	neuroticism	neuroticism	AD	367	36700	19		0.00698885	0.000648018	10.785	0	0	0.0175278	0.05986	consistent_direction
CGH	neuroticism	neuroticism	AD	12	1200	4		0.00366297	0.00337539	1.0852	0.277834	0.406503	0.89307	0.974545	not_significant
CP	neuroticism	neuroticism	AD	93	9300	2		0.000893622	0.00134549	0.66416	0.506588	0.6459	0.865836	0.974545	not_significant
EC	neuroticism	neuroticism	AD	24	2400	4		0.00994794	0.0041805	2.3796	0.0173312	0.0393039	0.0525848	0.120338	consistent_direction
FX	neuroticism	neuroticism	AD	17	1700	4		0.0040073	0.00367212	1.09128	0.275151	0.404234	0.892021	0.974545	not_significant
GCC	neuroticism	neuroticism	AD	192	19200	6		0.00392907	0.000684571	5.73946	9.49798e-09	4.23847e-08	0.00463323	0.0295369	consistent_direction
IFO	neuroticism	neuroticism	AD	79	7900	5		0.00618021	0.00224898	2.74801	0.00599583	0.015235	0.0567833	0.126303	consistent_direction
PCR	neuroticism	neuroticism	AD	235	23500	25		0.00489177	0.000959631	5.09755	3.44076e-07	1.42006e-06	0.103752	0.188976	consistent_direction
PLIC	neuroticism	neuroticism	AD	10	1000	1		0.0089908	0.0106089	0.84748	0.396728	0.544737	0.24493	0.381834	not_significant
PTR	neuroticism	neuroticism	AD	857	85700	32		-0.00211236	0.000484467	-4.36018	1.29956e-05	4.6702e-05	0.73502	0.91749	consistent_direction
RLIC	neuroticism	neuroticism	AD	17	1700	3		0.00222697	0.00375096	0.593706	0.552709	0.683746	0.873735	0.974545	not_significant
SCC	neuroticism	neuroticism	AD	335	33500	24		0.00147004	0.000750166	1.95961	0.050041	0.100646	0.880066	0.974545	not_significant
SCR	neuroticism	neuroticism	AD	908	90800	51		0.00746406	0.00056414	13.2309	0	0	0.0217637	0.0663441	consistent_direction
SLF	neuroticism	neuroticism	AD	1220	121997	114		0.00649551	0.000571373	11.3682	0	0	0.0322816	0.085367	consistent_direction
SS	neuroticism	neuroticism	AD	536	53600	47		0.0017124	0.000828987	2.06565	0.0388615	0.0820921	0.876208	0.974545	not_significant
ACR	worry	worry	AD	800	80000	55		0.0160567	0.000907991	17.6838	0	0	0.00580107	0.0318612	consistent_direction
ALIC	worry	worry	AD	12	1200	3		0.0110603	0.0054584	2.02628	0.0427359	0.0884447	0.0622971	0.133574	not_significant
BCC	worry	worry	AD	367	36700	19		0.00800154	0.000689382	11.6068	0	0	0.016724	0.0588225	consistent_direction
CGH	worry	worry	AD	12	1200	4		0.00146915	0.00383348	0.383242	0.701541	0.80144	0.736952	0.918296	not_significant
CP	worry	worry	AD	93	9300	2		-0.000311095	0.00150666	-0.206479	0.836417	0.900756	0.923248	0.979482	not_significant
EC	worry	worry	AD	24	2400	4		0.0153105	0.00439366	3.48468	0.000492728	0.00145375	0.0596456	0.130626	consistent_direction
FX	worry	worry	AD	17	1700	4		-0.000223628	0.0041021	-0.0545154	0.956525	0.97254	0.932076	0.979482	not_significant
GCC	worry	worry	AD	192	19200	6		0.00684453	0.000705413	9.70287	0	0	0.0156611	0.0567615	consistent_direction
IFO	worry	worry	AD	79	7900	5		0.00310992	0.00247001	1.25907	0.208004	0.326026	0.896282	0.975136	not_significant
PCR	worry	worry	AD	235	23500	25		0.00538162	0.00105767	5.08821	3.6146e-07	1.48323e-06	0.106616	0.191748	consistent_direction
PLIC	worry	worry	AD	10	1000	1		0.0132855	0.0112618	1.1797	0.238118	0.365627	0.0457945	0.107912	not_significant
PTR	worry	worry	AD	857	85700	32		-0.00192636	0.000522391	-3.68757	0.000226403	0.000701889	0.0954976	0.17803	consistent_direction
RLIC	worry	worry	AD	17	1700	3		0.00294694	0.00392469	0.750873	0.452729	0.59203	0.911702	0.977513	not_significant
SCC	worry	worry	AD	335	33500	24		0.000744691	0.000822431	0.905475	0.365214	0.508309	0.0321323	0.0852881	not_significant
SCR	worry	worry	AD	908	90800	51		0.00553385	0.000619434	8.93371	0	0	0.0327718	0.0863434	consistent_direction
SLF	worry	worry	AD	1220	121997	114		0.00493104	0.000618157	7.977	1.55431e-15	9.32587e-15	0.668567	0.880733	consistent_direction
SS	worry	worry	AD	536	53600	47		-0.00111837	0.000903617	-1.23766	0.215842	0.336488	0.849388	0.974545	not_significant

### Sheet: S4b_network_pair
network_pair	phenotype	phenotype_name	modality	n_fibers	n_points	n_clusters	mean_location_rg	signed_aggregate	working_se	working_z	signed_p	signed_q	cauchy_p	cauchy_q	classification
Auditory-Auditory	ADHD	ADHD	FA	17	1700	3	-0.00508438	0.000434286	0.00234417	0.185262	0.853024	0.922944	0.808567	0.975227	not_significant
Auditory-Default	ADHD	ADHD	FA	5	500	3	-0.0120806	-0.00210421	0.00621385	-0.338633	0.734886	0.852702	0.845326	0.975227	not_significant
Auditory-Dorsal-Attention	ADHD	ADHD	FA	2	200	2	-8.216e-05	-0.000560329	0.0091428	-0.0612864	0.951131	0.97505	0.891846	0.976513	not_significant
Auditory-Language	ADHD	ADHD	FA	43	4300	4	-0.0349436	-0.00427798	0.00310552	-1.37754	0.168346	0.328167	0.304924	0.495167	not_significant
Auditory-Posterior-Multimodal	ADHD	ADHD	FA	1	100	1	-0.037221	-0.0346931	0.0443334	-0.782551	0.433891	0.623507	0.968399	0.986876	not_significant
Auditory-Somatomotor	ADHD	ADHD	FA	1	100	1	-0.0126352	-0.00797051	0.0120956	-0.658959	0.509922	0.688842	0.435909	0.662445	not_significant
Auditory-Visual2	ADHD	ADHD	FA	8	800	2	-0.0158674	-0.00439238	0.00445397	-0.986173	0.324048	0.518627	0.704852	0.9213	not_significant
Cingulo-Opercular-Cingulo-Opercular	ADHD	ADHD	FA	181	18093	14	-0.00549497	0.000604176	0.00107097	0.564139	0.57266	0.737611	0.880933	0.975227	not_significant
Cingulo-Opercular-Default	ADHD	ADHD	FA	116	11580	12	-0.0160403	0.000422322	0.00146489	0.288295	0.773121	0.875445	0.702586	0.920125	not_significant
Cingulo-Opercular-Dorsal-Attention	ADHD	ADHD	FA	86	8600	10	-0.0133028	-0.0013601	0.00130411	-1.04294	0.296978	0.489719	0.0720804	0.161265	not_significant
Cingulo-Opercular-Frontoparietal	ADHD	ADHD	FA	204	20400	20	-0.00711347	-5.41036e-05	0.00102471	-0.0527988	0.957892	0.978485	0.87518	0.975227	not_significant
Cingulo-Opercular-Language	ADHD	ADHD	FA	97	9700	10	-0.00714897	-0.000253751	0.00137733	-0.184234	0.85383	0.923094	0.630147	0.864309	not_significant
Cingulo-Opercular-Posterior-Multimodal	ADHD	ADHD	FA	21	2100	3	0.0327352	0.00437857	0.00258952	1.69088	0.0908594	0.210763	0.666989	0.89478	not_significant
Cingulo-Opercular-Somatomotor	ADHD	ADHD	FA	196	19600	14	-0.0044867	4.05897e-06	0.000848963	0.00478109	0.996185	0.998346	0.733781	0.940814	not_significant
Cingulo-Opercular-Sub	ADHD	ADHD	FA	96	9593	8	-0.0373518	-0.00283865	0.00149789	-1.89509	0.0580801	0.147705	0.0407373	0.114643	not_significant
Cingulo-Opercular-Visual2	ADHD	ADHD	FA	4	400	2	0.00194568	0.00120058	0.00765997	0.156734	0.875454	0.935167	0.990758	0.998352	not_significant
Default-Default	ADHD	ADHD	FA	476	47581	28	-0.0143996	0.000348501	0.000787828	0.442356	0.658231	0.801747	0.0437637	0.118818	not_significant
Default-Dorsal-Attention	ADHD	ADHD	FA	91	9100	12	-0.000602873	0.000219996	0.00158824	0.138515	0.889833	0.943227	0.896173	0.977443	not_significant
Default-Frontoparietal	ADHD	ADHD	FA	515	51471	30	-0.0102503	-0.00066546	0.000659008	-1.00979	0.312596	0.507031	0.0251321	0.0855491	not_significant
Default-Language	ADHD	ADHD	FA	180	18000	16	-0.012217	-8.85876e-05	0.000991112	-0.0893821	0.928778	0.964474	0.859731	0.975227	not_significant
Default-Orbito-Affective	ADHD	ADHD	FA	16	1600	3	-0.0215132	-8.88296e-05	0.00351666	-0.0252597	0.979848	0.988374	0.0191098	0.0739838	not_significant
Default-Posterior-Multimodal	ADHD	ADHD	FA	44	4399	4	0.000646174	-0.000321686	0.00210407	-0.152887	0.878487	0.936963	0.881764	0.975227	not_significant
Default-Somatomotor	ADHD	ADHD	FA	9	900	3	0.00731846	0.00226187	0.0060551	0.373548	0.708741	0.833176	0.544419	0.786014	not_significant
Default-Sub	ADHD	ADHD	FA	71	7100	9	-0.0284249	-0.00389692	0.00182673	-2.13328	0.0329022	0.0944149	0.0229826	0.0817192	not_significant
Default-Ventral-Multimodal	ADHD	ADHD	FA	29	2900	4	-0.0143918	-0.00072938	0.00242697	-0.300531	0.763772	0.870191	0.713461	0.927198	not_significant
Default-Visual1	ADHD	ADHD	FA	12	1200	2	-0.00884287	0.00422145	0.00479981	0.879504	0.379128	0.573753	0.84083	0.975227	not_significant
Default-Visual2	ADHD	ADHD	FA	62	6200	6	-0.00944295	-0.00135901	0.00190323	-0.714051	0.475196	0.660272	0.651821	0.88096	not_significant
Dorsal-Attention-Dorsal-Attention	ADHD	ADHD	FA	47	4700	8	0.00281439	0.00220372	0.0019745	1.11609	0.264383	0.452947	0.295434	0.482015	not_significant
Dorsal-Attention-Frontoparietal	ADHD	ADHD	FA	150	15000	11	-0.00474905	-0.00190726	0.00115553	-1.65055	0.0988308	0.224006	0.649146	0.879918	not_significant
Dorsal-Attention-Language	ADHD	ADHD	FA	21	2100	8	-0.00982754	-0.00148612	0.00298188	-0.498382	0.618215	0.772629	0.86778	0.975227	not_significant
Dorsal-Attention-Posterior-Multimodal	ADHD	ADHD	FA	17	1676	2	-0.0140798	-0.00158415	0.00423226	-0.374303	0.708179	0.83297	0.397501	0.614884	not_significant
Dorsal-Attention-Somatomotor	ADHD	ADHD	FA	87	8700	7	-0.0128597	-0.00138527	0.00108422	-1.27766	0.20137	0.373078	0.234961	0.400069	not_significant
Dorsal-Attention-Sub	ADHD	ADHD	FA	21	2100	3	-0.0375771	0.00120812	0.00379147	0.318643	0.749997	0.86158	0.0429501	0.117829	not_significant
Dorsal-Attention-Ventral-Multimodal	ADHD	ADHD	FA	20	2000	4	0.00614631	-0.00220154	0.00455129	-0.483719	0.628585	0.779266	0.92332	0.977517	not_significant
Dorsal-Attention-Visual1	ADHD	ADHD	FA	1	100	1	0.00029378	-0.00321154	0.0142332	-0.225637	0.821483	0.906871	0.998699	1	not_significant
Dorsal-Attention-Visual2	ADHD	ADHD	FA	136	13600	9	0.00350577	-0.00113134	0.0012176	-0.92915	0.352812	0.547896	0.840518	0.975227	not_significant
Frontoparietal-Frontoparietal	ADHD	ADHD	FA	328	32784	24	-0.0086052	-0.00139303	0.000844999	-1.64856	0.0992384	0.224379	0.78724	0.975035	not_significant
Frontoparietal-Language	ADHD	ADHD	FA	151	15100	14	-0.0118997	-0.00272844	0.00118747	-2.2977	0.0215789	0.0673692	0.596335	0.838201	not_significant
Frontoparietal-Orbito-Affective	ADHD	ADHD	FA	14	1400	2	-0.0223595	0.000786415	0.00371986	0.21141	0.832568	0.912926	0.0490525	0.126487	not_significant
Frontoparietal-Posterior-Multimodal	ADHD	ADHD	FA	29	2900	5	0.00646413	0.000802484	0.00368175	0.217962	0.827458	0.910566	0.805452	0.975227	not_significant
Frontoparietal-Somatomotor	ADHD	ADHD	FA	44	4400	5	-0.00307958	0.000643839	0.00214527	0.300121	0.764085	0.870191	0.926846	0.977517	not_significant
Frontoparietal-Sub	ADHD	ADHD	FA	36	3600	6	-0.0318703	-0.00462208	0.00208254	-2.21944	0.0264567	0.0800633	0.151456	0.279891	not_significant
Frontoparietal-Ventral-Multimodal	ADHD	ADHD	FA	4	400	2	-0.0176487	-0.00838503	0.0122645	-0.683681	0.494177	0.676139	0.51001	0.751143	not_significant
Frontoparietal-Visual1	ADHD	ADHD	FA	4	400	2	0.00436404	0.00259005	0.0106033	0.244268	0.807023	0.898107	0.802405	0.975227	not_significant
Frontoparietal-Visual2	ADHD	ADHD	FA	38	3800	4	-0.00175607	-0.00161277	0.00202414	-0.796764	0.425588	0.616047	0.754608	0.954711	not_significant
Language-Language	ADHD	ADHD	FA	55	5500	7	-0.0202408	-0.00404253	0.00252729	-1.59955	0.109699	0.24269	0.618627	0.855607	not_significant
Language-Posterior-Multimodal	ADHD	ADHD	FA	14	1400	2	-0.0338346	-0.00533951	0.00348451	-1.53236	0.125435	0.264415	0.288914	0.472211	not_significant
Language-Somatomotor	ADHD	ADHD	FA	3	300	2	0.0012004	-0.00636484	0.00940051	-0.677074	0.498359	0.680183	0.831366	0.975227	not_significant
Language-Sub	ADHD	ADHD	FA	42	4200	5	-0.0443259	-0.0087838	0.00237339	-3.70095	0.000214793	0.00128876	0.0397024	0.113075	consistent_direction
Language-Ventral-Multimodal	ADHD	ADHD	FA	33	3300	2	-0.0307712	-0.00164629	0.00183456	-0.897377	0.369518	0.565598	0.338371	0.537354	not_significant
Language-Visual1	ADHD	ADHD	FA	3	300	2	-0.0288404	-0.0172078	0.0113114	-1.52129	0.128188	0.268585	0.816745	0.975227	not_significant
Language-Visual2	ADHD	ADHD	FA	24	2400	4	-0.0252451	-0.00115966	0.00287023	-0.404029	0.686191	0.817942	0.541866	0.783543	not_significant
Posterior-Multimodal-Posterior-Multimodal	ADHD	ADHD	FA	7	700	3	0.0112499	0.00656009	0.00866563	0.757025	0.449035	0.636034	0.480781	0.715365	not_significant
Posterior-Multimodal-Somatomotor	ADHD	ADHD	FA	6	600	1	0.0278734	0.0100491	0.0059737	1.68222	0.0925267	0.213002	0.917572	0.977517	not_significant
Posterior-Multimodal-Sub	ADHD	ADHD	FA	3	300	1	0.0137526	0.000585547	0.00850909	0.0688143	0.945137	0.971781	0.119231	0.23341	not_significant
Posterior-Multimodal-Visual2	ADHD	ADHD	FA	8	800	2	-0.00654391	-0.00526266	0.00675743	-0.778796	0.4361	0.626032	0.875089	0.975227	not_significant
Somatomotor-Somatomotor	ADHD	ADHD	FA	414	41400	12	-0.0048171	0.000222147	0.000576794	0.385141	0.700133	0.827973	0.815842	0.975227	not_significant
Somatomotor-Sub	ADHD	ADHD	FA	441	44100	8	-0.0302712	0.000464279	0.000621944	0.746496	0.455368	0.641077	0.130231	0.248452	not_significant
Somatomotor-Visual2	ADHD	ADHD	FA	9	900	2	0.00848169	-0.000477748	0.00431882	-0.11062	0.911918	0.955161	0.822674	0.975227	not_significant
Sub-Sub	ADHD	ADHD	FA	125	12500	5	-0.0495026	-0.00219781	0.00130122	-1.68903	0.0912134	0.211408	0.000623244	0.0130881	mixed_direction
Sub-Visual1	ADHD	ADHD	FA	6	600	2	-0.0189347	-0.000788833	0.0059359	-0.132892	0.894279	0.9458	0.601842	0.842154	not_significant
Sub-Visual2	ADHD	ADHD	FA	38	3800	4	-0.0236335	-0.000155732	0.00223689	-0.0696199	0.944496	0.971781	0.0981221	0.200291	not_significant
Ventral-Multimodal-Ventral-Multimodal	ADHD	ADHD	FA	7	700	2	-0.025025	-0.00327987	0.00550475	-0.595826	0.551292	0.722886	0.906439	0.977517	not_significant
Ventral-Multimodal-Visual2	ADHD	ADHD	FA	24	2400	2	0.00262051	0.00157069	0.00241474	0.650457	0.515397	0.694546	0.923457	0.977517	not_significant
Visual1-Visual2	ADHD	ADHD	FA	355	35500	8	-0.0115186	0.00046629	0.000599993	0.777158	0.437065	0.626122	0.0774602	0.168276	not_significant
Visual2-Visual2	ADHD	ADHD	FA	742	74200	11	0.00429129	0.00109773	0.000424773	2.58429	0.00975808	0.0348126	0.925612	0.977517	consistent_direction
Auditory-Auditory	ASD	autism spectrum disorder	FA	17	1700	3	-0.0366185	-0.00119066	0.00221354	-0.537898	0.590647	0.752002	0.0433613	0.118125	not_significant
Auditory-Default	ASD	autism spectrum disorder	FA	5	500	3	-0.0300413	-0.00843168	0.0061794	-1.36448	0.172416	0.333506	0.635339	0.86885	not_significant
Auditory-Dorsal-Attention	ASD	autism spectrum disorder	FA	2	200	2	-0.036277	-0.0103828	0.00839046	-1.23745	0.21592	0.393483	0.904058	0.977517	not_significant
Auditory-Language	ASD	autism spectrum disorder	FA	43	4300	4	-0.0480595	-0.00377481	0.00304284	-1.24056	0.21477	0.392262	0.00284843	0.0271095	mixed_direction
Auditory-Posterior-Multimodal	ASD	autism spectrum disorder	FA	1	100	1	-0.05734	-0.0479256	0.0424051	-1.13019	0.258398	0.445355	0.438537	0.664639	not_significant
Auditory-Somatomotor	ASD	autism spectrum disorder	FA	1	100	1	-0.0268294	-0.00694143	0.0125118	-0.554792	0.579037	0.74241	0.951425	0.981766	not_significant
Auditory-Visual2	ASD	autism spectrum disorder	FA	8	800	2	-0.0248134	-0.00253543	0.00418379	-0.606014	0.544505	0.716359	0.0241679	0.0836687	not_significant
Cingulo-Opercular-Cingulo-Opercular	ASD	autism spectrum disorder	FA	181	18091	14	-0.0148571	-0.000961318	0.00102142	-0.94116	0.346623	0.542018	0.111679	0.220436	not_significant
Cingulo-Opercular-Default	ASD	autism spectrum disorder	FA	116	11579	12	-0.0104952	0.000243104	0.00145725	0.166823	0.867509	0.932068	0.0606313	0.144142	not_significant
Cingulo-Opercular-Dorsal-Attention	ASD	autism spectrum disorder	FA	86	8600	10	-0.00487466	-3.94514e-05	0.00122778	-0.0321324	0.974366	0.986106	0.367521	0.57525	not_significant
Cingulo-Opercular-Frontoparietal	ASD	autism spectrum disorder	FA	204	20393	20	4.92877e-05	-0.000803796	0.00101281	-0.793628	0.427412	0.617681	0.127755	0.245755	not_significant
Cingulo-Opercular-Language	ASD	autism spectrum disorder	FA	97	9699	10	-0.0240562	-0.000709751	0.00131958	-0.537863	0.590672	0.752002	0.631967	0.865923	not_significant
Cingulo-Opercular-Posterior-Multimodal	ASD	autism spectrum disorder	FA	21	2100	3	-0.0203424	-0.0012711	0.00242822	-0.523471	0.600646	0.758501	0.592458	0.834923	not_significant
Cingulo-Opercular-Somatomotor	ASD	autism spectrum disorder	FA	196	19600	14	-9.27506e-05	-4.19098e-05	0.0008286	-0.0505791	0.959661	0.978485	0.336182	0.534344	not_significant
Cingulo-Opercular-Sub	ASD	autism spectrum disorder	FA	96	9591	8	-0.000314675	-0.000298709	0.00141844	-0.21059	0.833207	0.912958	0.402075	0.619885	not_significant
Cingulo-Opercular-Visual2	ASD	autism spectrum disorder	FA	4	400	2	-0.010766	-0.00354996	0.00771725	-0.460004	0.645514	0.792848	0.492806	0.728564	not_significant
Default-Default	ASD	autism spectrum disorder	FA	476	47570	28	-0.0173531	-0.000457186	0.000811552	-0.563348	0.573198	0.737653	0.702707	0.920125	not_significant
Default-Dorsal-Attention	ASD	autism spectrum disorder	FA	91	9097	12	-0.00483324	-0.000144021	0.00160326	-0.0898299	0.928422	0.964474	0.584411	0.827792	not_significant
Default-Frontoparietal	ASD	autism spectrum disorder	FA	515	51466	30	-0.0116314	-0.000803484	0.000655277	-1.22617	0.220133	0.398049	0.0463908	0.123129	not_significant
Default-Language	ASD	autism spectrum disorder	FA	180	18000	16	-0.00576318	-0.000413321	0.000982745	-0.420578	0.674063	0.811335	0.611112	0.849124	not_significant
Default-Orbito-Affective	ASD	autism spectrum disorder	FA	16	1600	3	-0.00388073	0.000382918	0.00316873	0.120843	0.903816	0.951168	0.68714	0.908857	not_significant
Default-Posterior-Multimodal	ASD	autism spectrum disorder	FA	44	4397	4	-0.00728292	0.000133774	0.00214104	0.0624809	0.95018	0.974796	0.346325	0.547016	not_significant
Default-Somatomotor	ASD	autism spectrum disorder	FA	9	900	3	0.0026318	6.68373e-05	0.00598941	0.0111592	0.991096	0.995823	0.79439	0.975227	not_significant
Default-Sub	ASD	autism spectrum disorder	FA	71	7100	9	0.00630857	0.0003981	0.0018191	0.218845	0.826771	0.91017	0.865694	0.975227	not_significant
Default-Ventral-Multimodal	ASD	autism spectrum disorder	FA	29	2900	4	-0.0175769	-0.000720838	0.00229182	-0.314526	0.753122	0.863753	0.527211	0.769579	not_significant
Default-Visual1	ASD	autism spectrum disorder	FA	12	1200	2	-0.030026	-0.00300933	0.00456454	-0.659284	0.509713	0.688842	0.11067	0.219282	not_significant
Default-Visual2	ASD	autism spectrum disorder	FA	62	6200	6	-0.0350249	-0.00175868	0.00189036	-0.930345	0.352193	0.547662	0.901115	0.977517	not_significant
Dorsal-Attention-Dorsal-Attention	ASD	autism spectrum disorder	FA	47	4700	8	-0.0225124	-0.00149504	0.00177879	-0.840482	0.400638	0.591673	0.188293	0.332239	not_significant
Dorsal-Attention-Frontoparietal	ASD	autism spectrum disorder	FA	150	15000	11	-0.0067078	-0.000349435	0.00114079	-0.306311	0.759368	0.867189	0.80591	0.975227	not_significant
Dorsal-Attention-Language	ASD	autism spectrum disorder	FA	21	2100	8	-0.0183368	-0.0026451	0.00282628	-0.935895	0.349327	0.544927	0.421689	0.6451	not_significant
Dorsal-Attention-Posterior-Multimodal	ASD	autism spectrum disorder	FA	17	1674	2	-0.0353297	-0.00346023	0.00390728	-0.885584	0.375842	0.570868	0.0367392	0.109271	not_significant
Dorsal-Attention-Somatomotor	ASD	autism spectrum disorder	FA	87	8700	7	-0.0104035	-0.000351754	0.00104605	-0.336268	0.736669	0.853341	0.945021	0.980742	not_significant
Dorsal-Attention-Sub	ASD	autism spectrum disorder	FA	21	2100	3	0.0259702	0.00294305	0.00333981	0.881203	0.378208	0.572892	0.221868	0.381524	not_significant
Dorsal-Attention-Ventral-Multimodal	ASD	autism spectrum disorder	FA	20	2000	4	-0.0454922	-0.00744404	0.00426277	-1.74629	0.0807604	0.193156	0.0238057	0.0833396	not_significant
Dorsal-Attention-Visual1	ASD	autism spectrum disorder	FA	1	100	1	-0.0379557	-0.0100293	0.0137036	-0.731876	0.464244	0.649613	0.118731	0.23276	not_significant
Dorsal-Attention-Visual2	ASD	autism spectrum disorder	FA	136	13600	9	-0.0298237	-0.000951029	0.00113267	-0.839633	0.401114	0.591744	0.201399	0.351339	not_significant
Frontoparietal-Frontoparietal	ASD	autism spectrum disorder	FA	328	32775	24	-0.000752201	-5.49358e-06	0.000856905	-0.00641096	0.994885	0.997404	0.0523348	0.131614	not_significant
Frontoparietal-Language	ASD	autism spectrum disorder	FA	151	15100	14	-0.0148794	-0.000793581	0.00118227	-0.671238	0.502069	0.6839	0.551532	0.795284	not_significant
Frontoparietal-Orbito-Affective	ASD	autism spectrum disorder	FA	14	1400	2	0.0143274	-6.70988e-05	0.00307527	-0.0218188	0.982592	0.990218	0.110301	0.218709	not_significant
Frontoparietal-Posterior-Multimodal	ASD	autism spectrum disorder	FA	29	2900	5	-0.0143005	-0.00222501	0.00377563	-0.589308	0.555655	0.72508	0.746322	0.949428	not_significant
Frontoparietal-Somatomotor	ASD	autism spectrum disorder	FA	44	4400	5	0.00172866	0.000119995	0.00212436	0.0564853	0.954955	0.977164	0.914245	0.977517	not_significant
Frontoparietal-Sub	ASD	autism spectrum disorder	FA	36	3600	6	0.00573295	1.7703e-05	0.00200023	0.0088505	0.992938	0.996533	0.568566	0.811262	not_significant
Frontoparietal-Ventral-Multimodal	ASD	autism spectrum disorder	FA	4	400	2	-0.0434339	-0.0223486	0.0118003	-1.89391	0.0582367	0.147967	0.173509	0.312317	not_significant
Frontoparietal-Visual1	ASD	autism spectrum disorder	FA	4	400	2	-0.00664153	-0.00316848	0.00974563	-0.325118	0.745092	0.858439	0.418921	0.641876	not_significant
Frontoparietal-Visual2	ASD	autism spectrum disorder	FA	38	3800	4	-0.00826274	-0.000589325	0.00193297	-0.30488	0.760458	0.867842	0.903926	0.977517	not_significant
Language-Language	ASD	autism spectrum disorder	FA	55	5500	7	-0.0259502	-0.00197692	0.00263519	-0.750201	0.453133	0.638904	0.396616	0.613858	not_significant
Language-Posterior-Multimodal	ASD	autism spectrum disorder	FA	14	1400	2	-0.0237266	-0.002184	0.00331061	-0.659695	0.50945	0.688842	0.0188782	0.0734977	not_significant
Language-Somatomotor	ASD	autism spectrum disorder	FA	3	300	2	-0.0242428	-0.00984286	0.00893342	-1.1018	0.270548	0.458971	0.0991794	0.201854	not_significant
Language-Sub	ASD	autism spectrum disorder	FA	42	4200	5	0.0065859	0.000461084	0.00248122	0.18583	0.852578	0.922822	0.525474	0.767851	not_significant
Language-Ventral-Multimodal	ASD	autism spectrum disorder	FA	33	3300	2	0.00066668	0.000178153	0.00166525	0.106982	0.914803	0.955874	0.0646721	0.150018	not_significant
Language-Visual1	ASD	autism spectrum disorder	FA	3	300	2	-0.036802	-0.015769	0.0106554	-1.47991	0.138898	0.285203	0.065404	0.151209	not_significant
Language-Visual2	ASD	autism spectrum disorder	FA	24	2400	4	-0.0257597	-0.00247695	0.00286568	-0.864352	0.387394	0.581406	0.6714	0.898658	not_significant
Posterior-Multimodal-Posterior-Multimodal	ASD	autism spectrum disorder	FA	7	700	3	-0.064917	-0.0174431	0.00806049	-2.16403	0.0304622	0.0892614	0.0111402	0.0568707	not_significant
Posterior-Multimodal-Somatomotor	ASD	autism spectrum disorder	FA	6	600	1	-0.0182621	-0.00173628	0.00587858	-0.295357	0.767721	0.872897	0.934165	0.978279	not_significant
Posterior-Multimodal-Sub	ASD	autism spectrum disorder	FA	3	300	1	-0.0293382	-0.00313209	0.00726482	-0.431132	0.666373	0.806279	0.921202	0.977517	not_significant
Posterior-Multimodal-Visual2	ASD	autism spectrum disorder	FA	8	800	2	-0.0779594	-0.00976544	0.00636624	-1.53394	0.125044	0.264193	0.0166657	0.0702087	not_significant
Somatomotor-Somatomotor	ASD	autism spectrum disorder	FA	414	41400	12	-0.00458846	4.66065e-05	0.000559542	0.083294	0.933618	0.966361	0.0430548	0.117829	not_significant
Somatomotor-Sub	ASD	autism spectrum disorder	FA	441	44100	8	0.0142664	3.35301e-05	0.000587896	0.0570341	0.954518	0.977164	0.620406	0.85658	not_significant
Somatomotor-Visual2	ASD	autism spectrum disorder	FA	9	900	2	-0.0132826	0.00170949	0.00447842	0.381717	0.702671	0.829559	0.93541	0.978309	not_significant
Sub-Sub	ASD	autism spectrum disorder	FA	125	12500	5	0.00138174	-3.49128e-05	0.00116873	-0.0298723	0.976169	0.986544	0.538936	0.781345	not_significant
Sub-Visual1	ASD	autism spectrum disorder	FA	6	600	2	-0.0264535	-0.00237782	0.00553959	-0.429241	0.667748	0.806966	0.436848	0.663167	not_significant
Sub-Visual2	ASD	autism spectrum disorder	FA	38	3800	4	-0.018983	-0.00104131	0.00201998	-0.515502	0.606202	0.763121	0.87464	0.975227	not_significant
Ventral-Multimodal-Ventral-Multimodal	ASD	autism spectrum disorder	FA	7	700	2	0.0345073	0.00243231	0.00522794	0.465251	0.641752	0.791694	0.425129	0.649645	not_significant
Ventral-Multimodal-Visual2	ASD	autism spectrum disorder	FA	24	2400	2	-0.02562	-0.00141981	0.00225121	-0.630688	0.528244	0.705004	0.679686	0.905508	not_significant
Visual1-Visual2	ASD	autism spectrum disorder	FA	355	35500	8	-0.0268816	-0.000149217	0.000545622	-0.273481	0.784483	0.882186	0.844831	0.975227	not_significant
Visual2-Visual2	ASD	autism spectrum disorder	FA	742	74200	11	-0.0379808	-0.000256865	0.000402857	-0.637608	0.523729	0.70168	0.0493505	0.127137	not_significant
Auditory-Auditory	CP	cognitive performance	FA	17	1700	3	-0.00807138	0.000187977	0.00195806	0.0960017	0.923519	0.962043	0.466194	0.698912	not_significant
Auditory-Default	CP	cognitive performance	FA	5	500	3	0.0350923	0.0102252	0.00525027	1.94755	0.0514684	0.133837	0.0520831	0.131393	not_significant
Auditory-Dorsal-Attention	CP	cognitive performance	FA	2	200	2	0.034152	0.0105807	0.00736704	1.43622	0.15094	0.303854	0.0302288	0.0960943	not_significant
Auditory-Language	CP	cognitive performance	FA	43	4300	4	0.0125585	-2.29656e-05	0.00246554	-0.00931465	0.992568	0.996523	0.853071	0.975227	not_significant
Auditory-Posterior-Multimodal	CP	cognitive performance	FA	1	100	1	0.0173872	-0.0143126	0.0343243	-0.416981	0.676693	0.812735	0.963988	0.984857	not_significant
Auditory-Somatomotor	CP	cognitive performance	FA	1	100	1	0.0591058	0.0186507	0.0107878	1.72887	0.0838319	0.198787	0.0489283	0.126389	not_significant
Auditory-Visual2	CP	cognitive performance	FA	8	800	2	0.0240587	0.00844096	0.00353604	2.38712	0.0169809	0.0555757	0.0527842	0.131818	not_significant
Cingulo-Opercular-Cingulo-Opercular	CP	cognitive performance	FA	181	18076	14	0.0321216	0.00484872	0.000865175	5.60432	2.09068e-08	2.25501e-07	0.976918	0.990135	consistent_direction
Cingulo-Opercular-Default	CP	cognitive performance	FA	116	11567	12	0.0386464	0.00706918	0.00117998	5.99093	2.08645e-09	2.47164e-08	0.0644563	0.149808	consistent_direction
Cingulo-Opercular-Dorsal-Attention	CP	cognitive performance	FA	86	8586	10	0.0379774	0.00328511	0.00108051	3.04033	0.00236321	0.0105658	0.0774423	0.168276	consistent_direction
Cingulo-Opercular-Frontoparietal	CP	cognitive performance	FA	204	20380	20	0.0323359	0.00423071	0.000863623	4.89879	9.64286e-07	8.48571e-06	0.0338124	0.103609	consistent_direction
Cingulo-Opercular-Language	CP	cognitive performance	FA	97	9697	10	0.0294463	0.00298065	0.00115763	2.57479	0.01003	0.0355538	0.0409491	0.114802	consistent_direction
Cingulo-Opercular-Posterior-Multimodal	CP	cognitive performance	FA	21	2100	3	-0.0106159	0.000777172	0.00222904	0.348658	0.727346	0.846078	0.833996	0.975227	not_significant
Cingulo-Opercular-Somatomotor	CP	cognitive performance	FA	196	19600	14	0.0315531	0.00447043	0.000692582	6.45473	1.0841e-10	1.43102e-09	0.0113839	0.0572406	consistent_direction
Cingulo-Opercular-Sub	CP	cognitive performance	FA	96	9586	8	0.0423955	0.00808593	0.0012583	6.42609	1.30929e-10	1.72007e-09	0.0181373	0.0723018	consistent_direction
Cingulo-Opercular-Visual2	CP	cognitive performance	FA	4	400	2	0.0211736	-0.00256395	0.00713169	-0.359515	0.71921	0.840493	0.806542	0.975227	not_significant
Default-Default	CP	cognitive performance	FA	476	47513	28	0.0386592	0.00822811	0.000660187	12.4633	0	0	0.0474376	0.125114	consistent_direction
Default-Dorsal-Attention	CP	cognitive performance	FA	91	9095	12	0.0347615	0.0067903	0.00133783	5.07561	3.86248e-07	3.66671e-06	0.28459	0.465968	consistent_direction
Default-Frontoparietal	CP	cognitive performance	FA	515	51426	30	0.0350255	0.00504967	0.000546125	9.24637	0	0	0.0523703	0.131614	consistent_direction
Default-Language	CP	cognitive performance	FA	180	17998	16	0.0318958	0.00290714	0.00083936	3.46353	0.000533145	0.00282038	0.0023007	0.024435	consistent_direction
Default-Orbito-Affective	CP	cognitive performance	FA	16	1600	3	0.054498	0.00122192	0.00281408	0.434217	0.664131	0.804889	1.55431e-14	1.19682e-12	mixed_direction
Default-Posterior-Multimodal	CP	cognitive performance	FA	44	4393	4	0.0301068	0.00331531	0.00181325	1.82837	0.0674934	0.166748	0.268566	0.445626	not_significant
Default-Somatomotor	CP	cognitive performance	FA	9	900	3	0.0443335	0.0157908	0.00530202	2.97825	0.00289897	0.0125598	0.0222228	0.0801062	consistent_direction
Default-Sub	CP	cognitive performance	FA	71	7092	9	0.0477231	0.011694	0.00155142	7.53765	4.79616e-14	7.91367e-13	0.00229791	0.024435	consistent_direction
Default-Ventral-Multimodal	CP	cognitive performance	FA	29	2900	4	0.0270931	0.00249096	0.00202926	1.22752	0.219628	0.397396	0.139049	0.262028	not_significant
Default-Visual1	CP	cognitive performance	FA	12	1200	2	0.0237031	0.00246065	0.00371963	0.661531	0.508272	0.688672	0.319474	0.513977	not_significant
Default-Visual2	CP	cognitive performance	FA	62	6200	6	0.0264103	0.00562333	0.00162569	3.45904	0.000542102	0.00285686	0.0911389	0.188478	consistent_direction
Dorsal-Attention-Dorsal-Attention	CP	cognitive performance	FA	47	4700	8	0.0372076	0.00327706	0.00153839	2.13019	0.0331562	0.0949473	0.0608543	0.144423	not_significant
Dorsal-Attention-Frontoparietal	CP	cognitive performance	FA	150	14992	11	0.0388971	0.0042063	0.000973403	4.32124	1.55158e-05	0.000114084	0.154878	0.285073	consistent_direction
Dorsal-Attention-Language	CP	cognitive performance	FA	21	2100	8	0.0396445	0.00405221	0.00240484	1.68502	0.0919845	0.212484	0.0107074	0.0558393	not_significant
Dorsal-Attention-Posterior-Multimodal	CP	cognitive performance	FA	17	1672	2	0.0487545	-0.00121561	0.00345322	-0.352023	0.724821	0.844204	0.140664	0.264173	not_significant
Dorsal-Attention-Somatomotor	CP	cognitive performance	FA	87	8699	7	0.0451904	0.00397257	0.000869929	4.56655	4.95825e-06	3.99542e-05	0.020205	0.0766188	consistent_direction
Dorsal-Attention-Sub	CP	cognitive performance	FA	21	2100	3	0.0517512	0.0135976	0.00277019	4.90854	9.1756e-07	8.10024e-06	0.00716272	0.0442527	consistent_direction
Dorsal-Attention-Ventral-Multimodal	CP	cognitive performance	FA	20	2000	4	0.00202452	0.00217792	0.00368755	0.590614	0.554779	0.724374	0.688624	0.909294	not_significant
Dorsal-Attention-Visual1	CP	cognitive performance	FA	1	100	1	0.0288395	0.0158228	0.0132321	1.19579	0.23178	0.41212	0.121144	0.23632	not_significant
Dorsal-Attention-Visual2	CP	cognitive performance	FA	136	13600	9	0.0145224	0.000407334	0.000992669	0.410342	0.681555	0.817159	0.877459	0.975227	not_significant
Frontoparietal-Frontoparietal	CP	cognitive performance	FA	328	32702	24	0.032831	0.00721083	0.000701851	10.274	0	0	0.0753928	0.165099	consistent_direction
Frontoparietal-Language	CP	cognitive performance	FA	151	15100	14	0.0288217	0.0043595	0.00102028	4.27286	1.92978e-05	0.000141517	0.017545	0.0717123	consistent_direction
Frontoparietal-Orbito-Affective	CP	cognitive performance	FA	14	1400	2	0.0596802	0.00382041	0.00255145	1.49735	0.134303	0.277827	0.00308358	0.0284218	mixed_direction
Frontoparietal-Posterior-Multimodal	CP	cognitive performance	FA	29	2900	5	0.00753567	0.00954932	0.00301676	3.16542	0.00154859	0.00719043	0.56516	0.808788	consistent_direction
Frontoparietal-Somatomotor	CP	cognitive performance	FA	44	4400	5	0.0482551	0.00639601	0.00192412	3.32412	0.000886979	0.0044301	0.00416614	0.0333773	consistent_direction
Frontoparietal-Sub	CP	cognitive performance	FA	36	3600	6	0.040282	0.0124964	0.00169912	7.35464	1.91402e-13	3.03181e-12	0.00146958	0.0203684	consistent_direction
Frontoparietal-Ventral-Multimodal	CP	cognitive performance	FA	4	400	2	0.00318491	-0.000524294	0.00951196	-0.0551194	0.956043	0.977195	0.714186	0.927445	not_significant
Frontoparietal-Visual1	CP	cognitive performance	FA	4	400	2	0.00248421	0.00342531	0.0083369	0.410862	0.681174	0.817055	0.835215	0.975227	not_significant
Frontoparietal-Visual2	CP	cognitive performance	FA	38	3800	4	0.0301308	0.00584783	0.00169137	3.45746	0.000545302	0.00286827	0.413593	0.634817	consistent_direction
Language-Language	CP	cognitive performance	FA	55	5500	7	0.0238069	0.00376157	0.00214235	1.75582	0.0791197	0.190217	0.100081	0.203241	not_significant
Language-Posterior-Multimodal	CP	cognitive performance	FA	14	1400	2	0.0185103	0.00159071	0.00275105	0.578217	0.563118	0.73007	0.841062	0.975227	not_significant
Language-Somatomotor	CP	cognitive performance	FA	3	300	2	0.0610732	0.0144172	0.00828003	1.7412	0.0816484	0.194943	0.0033806	0.0297584	mixed_direction
Language-Sub	CP	cognitive performance	FA	42	4200	5	0.0509361	0.0148282	0.00204681	7.24451	4.34097e-13	6.7984e-12	0.00268562	0.026493	consistent_direction
Language-Ventral-Multimodal	CP	cognitive performance	FA	33	3300	2	0.0376298	-0.000467663	0.00140016	-0.334007	0.738374	0.854387	0.00461062	0.0349198	mixed_direction
Language-Visual1	CP	cognitive performance	FA	3	300	2	0.0333595	0.0226319	0.00956069	2.36718	0.0179242	0.0581121	0.0292192	0.0945712	not_significant
Language-Visual2	CP	cognitive performance	FA	24	2400	4	0.0369088	0.00722489	0.00248302	2.90972	0.00361754	0.0152167	0.0711508	0.15985	consistent_direction
Posterior-Multimodal-Posterior-Multimodal	CP	cognitive performance	FA	7	700	3	0.0261656	0.00810292	0.00722922	1.12086	0.262349	0.449741	0.732624	0.940636	not_significant
Posterior-Multimodal-Somatomotor	CP	cognitive performance	FA	6	600	1	0.0108754	0.00181559	0.00527887	0.343935	0.730895	0.849849	0.925746	0.977517	not_significant
Posterior-Multimodal-Sub	CP	cognitive performance	FA	3	300	1	0.0137281	0.00400216	0.00750234	0.533456	0.593718	0.753683	0.851548	0.975227	not_significant
Posterior-Multimodal-Visual2	CP	cognitive performance	FA	8	800	2	0.0446759	0.010859	0.00541457	2.00551	0.0449085	0.121982	0.0750391	0.164694	not_significant
Somatomotor-Somatomotor	CP	cognitive performance	FA	414	41400	12	0.0203089	0.00184584	0.000481552	3.8331	0.000126539	0.000797195	0.0160748	0.069407	consistent_direction
Somatomotor-Sub	CP	cognitive performance	FA	441	44100	8	0.0249142	0.00239102	0.000519396	4.60346	4.15525e-06	3.38775e-05	0.00770856	0.0458652	consistent_direction
Somatomotor-Visual2	CP	cognitive performance	FA	9	900	2	0.0284122	-0.000493616	0.00381598	-0.129355	0.897077	0.946721	0.885305	0.975423	not_significant
Sub-Sub	CP	cognitive performance	FA	125	12500	5	0.0514802	0.00323027	0.00101215	3.1915	0.00141536	0.00663855	0.00534683	0.0373335	consistent_direction
Sub-Visual1	CP	cognitive performance	FA	6	600	2	0.0436293	0.0114797	0.00472266	2.43077	0.0150668	0.0500783	0.00355455	0.0302616	mixed_direction
Sub-Visual2	CP	cognitive performance	FA	38	3800	4	0.0286084	0.00253444	0.00186249	1.36078	0.173584	0.335314	0.0320657	0.0997863	not_significant
Ventral-Multimodal-Ventral-Multimodal	CP	cognitive performance	FA	7	700	2	0.0396879	0.00563126	0.0043122	1.30589	0.191589	0.361341	0.344698	0.545067	not_significant
Ventral-Multimodal-Visual2	CP	cognitive performance	FA	24	2400	2	0.00677663	0.00129098	0.00201899	0.639419	0.52255	0.70044	0.848166	0.975227	not_significant
Visual1-Visual2	CP	cognitive performance	FA	355	35500	8	0.0284617	0.00133111	0.000469611	2.8345	0.0045897	0.0187373	0.0156707	0.0682821	consistent_direction
Visual2-Visual2	CP	cognitive performance	FA	742	74200	11	0.0199777	0.000749236	0.000344297	2.17613	0.0295452	0.0874724	0.591281	0.834177	not_significant
Auditory-Auditory	depression	depression	FA	17	1700	3	-0.0798582	-0.00586385	0.00263106	-2.2287	0.0258337	0.0783492	0.0057072	0.0387754	mixed_direction
Auditory-Default	depression	depression	FA	5	500	3	-0.0763979	-0.020791	0.00707837	-2.93726	0.00331124	0.0140995	0.0052637	0.0372219	consistent_direction
Auditory-Dorsal-Attention	depression	depression	FA	2	200	2	-0.0691055	-0.0226807	0.00969072	-2.34046	0.01926	0.06177	0.0219776	0.079429	not_significant
Auditory-Language	depression	depression	FA	43	4300	4	-0.096127	-0.0119189	0.00353678	-3.36999	0.000751696	0.00384447	0.0373959	0.110513	consistent_direction
Auditory-Posterior-Multimodal	depression	depression	FA	1	100	1	-0.0702674	-0.0705591	0.0529008	-1.3338	0.182269	0.347729	0.0177211	0.0717123	not_significant
Auditory-Somatomotor	depression	depression	FA	1	100	1	-0.0561852	-0.0194477	0.0140093	-1.3882	0.165076	0.322789	0.333534	0.530744	not_significant
Auditory-Visual2	depression	depression	FA	8	800	2	-0.0682136	-0.0118573	0.00490433	-2.41771	0.0156183	0.0517253	0.0181663	0.0723018	not_significant
Cingulo-Opercular-Cingulo-Opercular	depression	depression	FA	181	18090	14	-0.0603548	-0.00841477	0.00116815	-7.20348	5.86864e-13	9.13925e-12	0.00855796	0.0484136	consistent_direction
Cingulo-Opercular-Default	depression	depression	FA	116	11568	12	-0.0542872	-0.011675	0.0015844	-7.3687	1.72307e-13	2.76089e-12	0.178579	0.320154	consistent_direction
Cingulo-Opercular-Dorsal-Attention	depression	depression	FA	86	8588	10	-0.0611178	-0.00914792	0.00141478	-6.46595	1.00664e-10	1.33512e-09	0.00358053	0.0302616	consistent_direction
Cingulo-Opercular-Frontoparietal	depression	depression	FA	204	20390	20	-0.0517578	-0.00568478	0.0011496	-4.94499	7.61463e-07	6.80896e-06	0.25895	0.433198	consistent_direction
Cingulo-Opercular-Language	depression	depression	FA	97	9698	10	-0.0506278	-0.00622277	0.00151673	-4.10276	4.08255e-05	0.00028363	0.229373	0.39253	consistent_direction
Cingulo-Opercular-Posterior-Multimodal	depression	depression	FA	21	2100	3	-0.00953522	0.00384115	0.00276278	1.39032	0.164432	0.322123	0.782478	0.972222	not_significant
Cingulo-Opercular-Somatomotor	depression	depression	FA	196	19600	14	-0.0642906	-0.00790501	0.000934472	-8.45934	0	0	0.0217887	0.0790555	consistent_direction
Cingulo-Opercular-Sub	depression	depression	FA	96	9590	8	-0.0255552	-0.00721836	0.00164322	-4.39282	1.11891e-05	8.45131e-05	0.020331	0.0766313	consistent_direction
Cingulo-Opercular-Visual2	depression	depression	FA	4	400	2	-0.0237551	-0.00100609	0.0089741	-0.112111	0.910736	0.955161	0.561533	0.805261	not_significant
Default-Default	depression	depression	FA	476	47532	28	-0.0679646	-0.0137569	0.000877506	-15.6773	0	0	0.0214634	0.0782887	consistent_direction
Default-Dorsal-Attention	depression	depression	FA	91	9097	12	-0.0681527	-0.014699	0.00177052	-8.30212	0	0	0.0122603	0.0596117	consistent_direction
Default-Frontoparietal	depression	depression	FA	515	51442	30	-0.0633714	-0.00861998	0.000725174	-11.8868	0	0	0.0464453	0.123129	consistent_direction
Default-Language	depression	depression	FA	180	17998	16	-0.0452114	-0.00525501	0.00111269	-4.72281	2.32613e-06	1.95395e-05	0.0290439	0.0941633	consistent_direction
Default-Orbito-Affective	depression	depression	FA	16	1600	3	-0.0610081	-0.00501759	0.0038338	-1.30878	0.19061	0.360027	0.0568956	0.137862	not_significant
Default-Posterior-Multimodal	depression	depression	FA	44	4397	4	-0.0592532	-0.012588	0.00223718	-5.62673	1.83655e-08	2.0202e-07	0.0550479	0.135518	consistent_direction
Default-Somatomotor	depression	depression	FA	9	900	3	-0.0656847	-0.022907	0.0071114	-3.22116	0.00127671	0.00609131	0.0852945	0.180486	consistent_direction
Default-Sub	depression	depression	FA	71	7092	9	-0.0540972	-0.0135137	0.00205612	-6.57244	4.9496e-11	6.66033e-10	0.00895908	0.0502724	consistent_direction
Default-Ventral-Multimodal	depression	depression	FA	29	2900	4	-0.0222842	-0.00165083	0.00283317	-0.58268	0.560109	0.728246	0.683191	0.90758	not_significant
Default-Visual1	depression	depression	FA	12	1200	2	-0.0757578	-0.0113642	0.00532658	-2.13349	0.0328843	0.0944149	0.0177516	0.071731	not_significant
Default-Visual2	depression	depression	FA	62	6200	6	-0.0715221	-0.0105106	0.00210332	-4.99714	5.81874e-07	5.35865e-06	0.022283	0.0801147	consistent_direction
Dorsal-Attention-Dorsal-Attention	depression	depression	FA	47	4700	8	-0.0721515	-0.0102596	0.00196983	-5.20834	1.90536e-07	1.87293e-06	0.020421	0.0768074	consistent_direction
Dorsal-Attention-Frontoparietal	depression	depression	FA	150	14998	11	-0.0590099	-0.00750711	0.00127648	-5.88108	4.07608e-09	4.70787e-08	0.0523645	0.131614	consistent_direction
Dorsal-Attention-Language	depression	depression	FA	21	2100	8	-0.0557108	-0.00941026	0.00330554	-2.84681	0.00441595	0.018108	0.0410008	0.114802	consistent_direction
Dorsal-Attention-Posterior-Multimodal	depression	depression	FA	17	1673	2	-0.0920304	-0.0156904	0.00445847	-3.51924	0.000432777	0.00236153	0.00630211	0.0411174	consistent_direction
Dorsal-Attention-Somatomotor	depression	depression	FA	87	8700	7	-0.0713244	-0.00761957	0.00118979	-6.40414	1.51218e-10	1.95877e-09	0.0312491	0.0981002	consistent_direction
Dorsal-Attention-Sub	depression	depression	FA	21	2100	3	-0.0212288	-0.00527542	0.00389121	-1.35573	0.175186	0.337702	0.171359	0.30925	not_significant
Dorsal-Attention-Ventral-Multimodal	depression	depression	FA	20	2000	4	-0.0100055	-0.00763185	0.00513033	-1.48759	0.136858	0.281432	0.316209	0.510678	not_significant
Dorsal-Attention-Visual1	depression	depression	FA	1	100	1	-0.0659366	-0.023144	0.0163997	-1.41124	0.158173	0.314304	0.129137	0.247148	not_significant
Dorsal-Attention-Visual2	depression	depression	FA	136	13600	9	-0.0495784	-0.00527303	0.00127887	-4.12319	3.73653e-05	0.000262219	0.039521	0.113057	consistent_direction
Frontoparietal-Frontoparietal	depression	depression	FA	328	32736	24	-0.0612639	-0.00883345	0.000962985	-9.17299	0	0	0.0605763	0.144135	consistent_direction
Frontoparietal-Language	depression	depression	FA	151	15100	14	-0.0514277	-0.0090575	0.00135112	-6.70372	2.03184e-11	2.85902e-10	0.133161	0.25317	consistent_direction
Frontoparietal-Orbito-Affective	depression	depression	FA	14	1400	2	-0.0727533	-0.00278252	0.00385889	-0.721068	0.470868	0.656232	0.0242063	0.0836687	not_significant
Frontoparietal-Posterior-Multimodal	depression	depression	FA	29	2894	5	-0.0407245	-0.00847663	0.00403328	-2.10167	0.0355818	0.100543	0.800667	0.975227	not_significant
Frontoparietal-Somatomotor	depression	depression	FA	44	4400	5	-0.0650963	-0.00887589	0.0024071	-3.68738	0.000226572	0.00134776	0.0259994	0.0876768	consistent_direction
Frontoparietal-Sub	depression	depression	FA	36	3600	6	-0.0562322	-0.0119749	0.00236338	-5.06686	4.04426e-07	3.81316e-06	0.0648717	0.150355	consistent_direction
Frontoparietal-Ventral-Multimodal	depression	depression	FA	4	400	2	-0.0324764	-0.0219187	0.0128787	-1.70194	0.0887665	0.207296	0.835871	0.975227	not_significant
Frontoparietal-Visual1	depression	depression	FA	4	400	2	-0.0607878	-0.0132532	0.0116219	-1.14037	0.254134	0.440012	0.0860415	0.181236	not_significant
Frontoparietal-Visual2	depression	depression	FA	38	3800	4	-0.0548511	-0.0047442	0.00220277	-2.15374	0.0312606	0.0908328	0.184702	0.327572	not_significant
Language-Language	depression	depression	FA	55	5500	7	-0.072494	-0.0151961	0.00299728	-5.06996	3.97901e-07	3.76444e-06	0.0198335	0.0761473	consistent_direction
Language-Posterior-Multimodal	depression	depression	FA	14	1400	2	-0.0657962	-0.013691	0.00357942	-3.82493	0.00013081	0.000818522	0.0761764	0.166268	consistent_direction
Language-Somatomotor	depression	depression	FA	3	300	2	-0.0490047	-0.020051	0.0102905	-1.94849	0.0513558	0.133795	0.617242	0.855056	not_significant
Language-Sub	depression	depression	FA	42	4200	5	-0.0328999	-0.0123902	0.00276511	-4.48089	7.43327e-06	5.75559e-05	0.0430964	0.117829	consistent_direction
Language-Ventral-Multimodal	depression	depression	FA	33	3300	2	-0.0131698	-0.00122742	0.00198917	-0.617052	0.5372	0.711602	0.850823	0.975227	not_significant
Language-Visual1	depression	depression	FA	3	300	2	-0.0810613	-0.0388146	0.0120446	-3.22256	0.00127048	0.00608097	0.0182465	0.0723018	consistent_direction
Language-Visual2	depression	depression	FA	24	2400	4	-0.0716955	-0.0104561	0.00324451	-3.22271	0.00126982	0.00608097	0.0135929	0.0624686	consistent_direction
Posterior-Multimodal-Posterior-Multimodal	depression	depression	FA	7	700	3	-0.0713826	-0.0147152	0.00908681	-1.6194	0.10536	0.234209	0.056626	0.13757	not_significant
Posterior-Multimodal-Somatomotor	depression	depression	FA	6	600	1	-0.0399996	-0.00276188	0.00661955	-0.417231	0.676509	0.812735	0.374964	0.585248	not_significant
Posterior-Multimodal-Sub	depression	depression	FA	3	300	1	-0.0571832	0.00110231	0.00937037	0.117638	0.906355	0.953155	0.0250145	0.0855395	not_significant
Posterior-Multimodal-Visual2	depression	depression	FA	8	800	2	-0.057738	-0.0187688	0.00671188	-2.79636	0.00516813	0.0206834	0.149365	0.276765	consistent_direction
Somatomotor-Somatomotor	depression	depression	FA	414	41400	12	-0.050075	-0.00420755	0.000642792	-6.54575	5.91962e-11	7.92714e-10	0.0570255	0.138057	consistent_direction
Somatomotor-Sub	depression	depression	FA	441	44100	8	-0.0314356	-0.00434145	0.000668874	-6.49069	8.54459e-11	1.13873e-09	0.0708996	0.159783	consistent_direction
Somatomotor-Visual2	depression	depression	FA	9	900	2	-0.0629828	-0.00581763	0.00502014	-1.15886	0.246514	0.430585	0.874008	0.975227	not_significant
Sub-Sub	depression	depression	FA	125	12500	5	-0.0809978	-0.0123133	0.00136782	-9.00216	0	0	0.00342457	0.0297584	consistent_direction
Sub-Visual1	depression	depression	FA	6	600	2	-0.0957704	-0.0200136	0.00631916	-3.16714	0.00153948	0.00717217	0.0023395	0.0246581	consistent_direction
Sub-Visual2	depression	depression	FA	38	3800	4	-0.0662369	-0.00920665	0.00235583	-3.90803	9.30501e-05	0.000606905	0.010605	0.0556762	consistent_direction
Ventral-Multimodal-Ventral-Multimodal	depression	depression	FA	7	700	2	-0.0239873	-0.00319496	0.00608246	-0.525273	0.599393	0.757301	0.576541	0.819876	not_significant
Ventral-Multimodal-Visual2	depression	depression	FA	24	2400	2	-0.050133	-0.00722657	0.00259219	-2.78782	0.00530638	0.0210133	0.0506296	0.129231	consistent_direction
Visual1-Visual2	depression	depression	FA	355	35500	8	-0.0196387	-0.00149453	0.00065774	-2.27223	0.0230729	0.0714278	0.0387315	0.112102	not_significant
Visual2-Visual2	depression	depression	FA	742	74200	11	-0.0505259	-0.00352105	0.000458882	-7.6731	1.68754e-14	2.83507e-13	0.0318804	0.0994506	consistent_direction
Auditory-Auditory	insomnia	insomnia	FA	17	1700	3	-0.0337102	-0.000433889	0.00280102	-0.154904	0.876897	0.935987	0.873519	0.975227	not_significant
Auditory-Default	insomnia	insomnia	FA	5	500	3	-0.0470171	-0.0138037	0.00692189	-1.99421	0.0461293	0.124026	0.641252	0.871776	not_significant
Auditory-Dorsal-Attention	insomnia	insomnia	FA	2	200	2	-0.0494756	-0.0176765	0.00987324	-1.79035	0.0733982	0.179418	0.327288	0.52351	not_significant
Auditory-Language	insomnia	insomnia	FA	43	4300	4	-0.040547	-0.00310332	0.00368102	-0.84306	0.399195	0.590814	0.825157	0.975227	not_significant
Auditory-Posterior-Multimodal	insomnia	insomnia	FA	1	100	1	-0.0774652	-0.054038	0.0427834	-1.26306	0.206568	0.379965	0.247759	0.417754	not_significant
Auditory-Somatomotor	insomnia	insomnia	FA	1	100	1	-0.0572334	-0.0200743	0.014157	-1.41798	0.156198	0.311497	0.223062	0.383104	not_significant
Auditory-Visual2	insomnia	insomnia	FA	8	800	2	-0.0364676	-0.00675474	0.00480345	-1.40623	0.159657	0.316346	0.74528	0.948974	not_significant
Cingulo-Opercular-Cingulo-Opercular	insomnia	insomnia	FA	181	18091	14	-0.0554673	-0.00966678	0.00111183	-8.69447	0	0	0.00153005	0.0207907	consistent_direction
Cingulo-Opercular-Default	insomnia	insomnia	FA	116	11570	12	-0.0540254	-0.0102301	0.00162999	-6.27621	3.46929e-10	4.37131e-09	0.184194	0.327089	consistent_direction
Cingulo-Opercular-Dorsal-Attention	insomnia	insomnia	FA	86	8587	10	-0.0562949	-0.00690204	0.00138784	-4.97322	6.58507e-07	5.98486e-06	0.0380998	0.111428	consistent_direction
Cingulo-Opercular-Frontoparietal	insomnia	insomnia	FA	204	20391	20	-0.0549594	-0.00629334	0.00114138	-5.51383	3.51117e-08	3.68673e-07	0.0123423	0.0596789	consistent_direction
Cingulo-Opercular-Language	insomnia	insomnia	FA	97	9699	10	-0.0539921	-0.0075148	0.00147549	-5.09307	3.52307e-07	3.36757e-06	0.0027068	0.0265621	consistent_direction
Cingulo-Opercular-Posterior-Multimodal	insomnia	insomnia	FA	21	2100	3	0.00578501	-0.000780131	0.00270248	-0.288673	0.772832	0.875445	0.98177	0.993721	not_significant
Cingulo-Opercular-Somatomotor	insomnia	insomnia	FA	196	19600	14	-0.0459939	-0.00459064	0.00092826	-4.94542	7.59799e-07	6.80896e-06	0.0261002	0.0879096	consistent_direction
Cingulo-Opercular-Sub	insomnia	insomnia	FA	96	9590	8	-0.0393975	-0.00754847	0.00159634	-4.72859	2.26079e-06	1.90484e-05	0.0808145	0.173822	consistent_direction
Cingulo-Opercular-Visual2	insomnia	insomnia	FA	4	400	2	-0.0166048	-0.00412467	0.00807249	-0.510954	0.609383	0.764694	0.957932	0.984706	not_significant
Default-Default	insomnia	insomnia	FA	476	47524	28	-0.060719	-0.0100412	0.000876267	-11.459	0	0	0.0250306	0.0855395	consistent_direction
Default-Dorsal-Attention	insomnia	insomnia	FA	91	9097	12	-0.0405364	-0.00521969	0.00175983	-2.96602	0.00301682	0.0129653	0.569266	0.811731	consistent_direction
Default-Frontoparietal	insomnia	insomnia	FA	515	51448	30	-0.0574305	-0.00715244	0.000724554	-9.87151	0	0	0.0363986	0.108375	consistent_direction
Default-Language	insomnia	insomnia	FA	180	17998	16	-0.048026	-0.00562866	0.00110497	-5.09394	3.50689e-07	3.3637e-06	0.0750361	0.164694	consistent_direction
Default-Orbito-Affective	insomnia	insomnia	FA	16	1600	3	-0.0465551	-0.00760825	0.00362662	-2.09789	0.035915	0.101278	0.0737162	0.163438	not_significant
Default-Posterior-Multimodal	insomnia	insomnia	FA	44	4397	4	-0.0277262	-0.00239436	0.0024417	-0.980612	0.326784	0.520901	0.632261	0.865923	not_significant
Default-Somatomotor	insomnia	insomnia	FA	9	900	3	-0.0549398	-0.0140341	0.00677828	-2.07045	0.0384104	0.106901	0.705931	0.9213	not_significant
Default-Sub	insomnia	insomnia	FA	71	7091	9	-0.0498277	-0.013863	0.00193441	-7.16651	7.69385e-13	1.19147e-11	0.0219563	0.079429	consistent_direction
Default-Ventral-Multimodal	insomnia	insomnia	FA	29	2900	4	-0.0243508	-0.00280163	0.00277143	-1.0109	0.312066	0.506467	0.952933	0.982347	not_significant
Default-Visual1	insomnia	insomnia	FA	12	1200	2	-0.0528989	-0.00191479	0.00522428	-0.366517	0.713979	0.837283	0.0479021	0.12557	not_significant
Default-Visual2	insomnia	insomnia	FA	62	6200	6	-0.0599566	-0.00609972	0.00216963	-2.81142	0.0049324	0.019873	0.042282	0.117081	consistent_direction
Dorsal-Attention-Dorsal-Attention	insomnia	insomnia	FA	47	4700	8	-0.0444615	-0.00529127	0.00196877	-2.6876	0.00719685	0.0268141	0.544425	0.786014	consistent_direction
Dorsal-Attention-Frontoparietal	insomnia	insomnia	FA	150	14995	11	-0.0438059	-0.0036689	0.00126911	-2.89093	0.00384104	0.015987	0.21706	0.375118	consistent_direction
Dorsal-Attention-Language	insomnia	insomnia	FA	21	2100	8	-0.0406098	-0.00815738	0.00322382	-2.53035	0.0113948	0.0396318	0.189533	0.333443	consistent_direction
Dorsal-Attention-Posterior-Multimodal	insomnia	insomnia	FA	17	1673	2	-0.0245398	-0.00349501	0.00422814	-0.826606	0.408461	0.599075	0.918321	0.977517	not_significant
Dorsal-Attention-Somatomotor	insomnia	insomnia	FA	87	8700	7	-0.0431695	-0.00395644	0.00118153	-3.34856	0.00081232	0.00409409	0.189896	0.333793	consistent_direction
Dorsal-Attention-Sub	insomnia	insomnia	FA	21	2100	3	-0.0437628	-0.00605071	0.00403335	-1.50017	0.133571	0.27714	0.456508	0.68662	not_significant
Dorsal-Attention-Ventral-Multimodal	insomnia	insomnia	FA	20	2000	4	-0.0296084	-0.00763746	0.00488823	-1.56242	0.11819	0.254761	0.284527	0.465968	not_significant
Dorsal-Attention-Visual1	insomnia	insomnia	FA	1	100	1	-0.0595275	-0.0190169	0.0178926	-1.06284	0.287856	0.480331	0.126754	0.244341	not_significant
Dorsal-Attention-Visual2	insomnia	insomnia	FA	136	13600	9	-0.043314	-0.00419481	0.00129449	-3.2405	0.0011932	0.0057623	0.179545	0.320682	consistent_direction
Frontoparietal-Frontoparietal	insomnia	insomnia	FA	328	32733	24	-0.0627895	-0.00843882	0.000955737	-8.82964	0	0	0.00711227	0.0442527	consistent_direction
Frontoparietal-Language	insomnia	insomnia	FA	151	15100	14	-0.0570452	-0.00602242	0.00133147	-4.52314	6.09292e-06	4.85333e-05	0.00602856	0.0401711	consistent_direction
Frontoparietal-Orbito-Affective	insomnia	insomnia	FA	14	1400	2	-0.0522539	-0.00421254	0.00354184	-1.18937	0.234295	0.414995	0.0452813	0.121285	not_significant
Frontoparietal-Posterior-Multimodal	insomnia	insomnia	FA	29	2895	5	-0.013217	-0.00635941	0.00411011	-1.54726	0.121801	0.259788	0.845731	0.975227	not_significant
Frontoparietal-Somatomotor	insomnia	insomnia	FA	44	4400	5	-0.0333577	-0.00636057	0.00232559	-2.73504	0.00623735	0.0239805	0.995654	1	consistent_direction
Frontoparietal-Sub	insomnia	insomnia	FA	36	3600	6	-0.0497736	-0.0131413	0.00212329	-6.18912	6.04994e-10	7.45353e-09	0.0344992	0.104515	consistent_direction
Frontoparietal-Ventral-Multimodal	insomnia	insomnia	FA	4	400	2	-0.0566555	-0.0217476	0.0145878	-1.49081	0.136012	0.280317	0.0620053	0.145851	not_significant
Frontoparietal-Visual1	insomnia	insomnia	FA	4	400	2	-0.0235379	-0.00781909	0.0104957	-0.744979	0.456285	0.64139	0.921699	0.977517	not_significant
Frontoparietal-Visual2	insomnia	insomnia	FA	38	3800	4	-0.0351575	-0.00210297	0.00220984	-0.951638	0.341281	0.536856	0.638918	0.871166	not_significant
Language-Language	insomnia	insomnia	FA	55	5500	7	-0.0616515	-0.00969041	0.00291443	-3.32497	0.000884267	0.0044301	0.00808059	0.0471566	consistent_direction
Language-Posterior-Multimodal	insomnia	insomnia	FA	14	1400	2	-0.0423494	-0.00662791	0.00357736	-1.85274	0.06392	0.160205	0.982249	0.993721	not_significant
Language-Somatomotor	insomnia	insomnia	FA	3	300	2	-0.0557551	-0.0142963	0.0104629	-1.36638	0.171819	0.332831	0.300327	0.488847	not_significant
Language-Sub	insomnia	insomnia	FA	42	4200	5	-0.0413502	-0.0127206	0.00266034	-4.78157	1.73929e-06	1.50196e-05	0.0513403	0.130567	consistent_direction
Language-Ventral-Multimodal	insomnia	insomnia	FA	33	3300	2	-0.0184771	0.000352407	0.00201991	0.174467	0.861499	0.927047	0.887413	0.975423	not_significant
Language-Visual1	insomnia	insomnia	FA	3	300	2	-0.0594509	-0.0292868	0.0132577	-2.20905	0.0271715	0.0818688	0.0453154	0.121285	not_significant
Language-Visual2	insomnia	insomnia	FA	24	2400	4	-0.0503533	-0.00731951	0.00315931	-2.31681	0.0205142	0.064989	0.200304	0.349649	not_significant
Posterior-Multimodal-Posterior-Multimodal	insomnia	insomnia	FA	7	700	3	-0.0228654	-0.00709084	0.00875419	-0.809994	0.417944	0.608158	0.985187	0.99524	not_significant
Posterior-Multimodal-Somatomotor	insomnia	insomnia	FA	6	600	1	-0.0261361	-0.0108068	0.00608393	-1.77628	0.0756868	0.183877	0.097547	0.199557	not_significant
Posterior-Multimodal-Sub	insomnia	insomnia	FA	3	300	1	-0.0143431	-0.00436004	0.00805308	-0.541412	0.588223	0.749775	0.776275	0.968919	not_significant
Posterior-Multimodal-Visual2	insomnia	insomnia	FA	8	800	2	-0.056843	-0.020196	0.00689491	-2.92911	0.00339929	0.014386	0.0148299	0.0665184	consistent_direction
Somatomotor-Somatomotor	insomnia	insomnia	FA	414	41400	12	-0.0420043	-0.00331614	0.000640286	-5.17915	2.22897e-07	2.1756e-06	0.0690035	0.156984	consistent_direction
Somatomotor-Sub	insomnia	insomnia	FA	441	44100	8	-0.0344122	-0.00212792	0.000690143	-3.0833	0.00204716	0.00929928	0.392157	0.608263	consistent_direction
Somatomotor-Visual2	insomnia	insomnia	FA	9	900	2	-0.048232	-0.00508753	0.00496753	-1.02416	0.305761	0.499247	0.926286	0.977517	not_significant
Sub-Sub	insomnia	insomnia	FA	125	12500	5	-0.0327571	-0.00323177	0.00134413	-2.40436	0.016201	0.0534632	0.0980299	0.20025	not_significant
Sub-Visual1	insomnia	insomnia	FA	6	600	2	-0.061467	-0.00942448	0.00612743	-1.53808	0.124029	0.26265	0.034221	0.10428	not_significant
Sub-Visual2	insomnia	insomnia	FA	38	3800	4	-0.0341069	-0.00361681	0.00235599	-1.53515	0.124746	0.263765	0.684963	0.908477	not_significant
Ventral-Multimodal-Ventral-Multimodal	insomnia	insomnia	FA	7	700	2	-0.0395657	-0.00091532	0.00651775	-0.140435	0.888316	0.942731	0.527135	0.769579	not_significant
Ventral-Multimodal-Visual2	insomnia	insomnia	FA	24	2400	2	-0.0388635	-0.00508419	0.00261945	-1.94094	0.0522659	0.135249	0.281718	0.461811	not_significant
Visual1-Visual2	insomnia	insomnia	FA	355	35500	8	-0.012832	-0.0010671	0.000623904	-1.71035	0.0872006	0.204847	0.971107	0.988219	not_significant
Visual2-Visual2	insomnia	insomnia	FA	742	74200	11	-0.0238238	-0.00178394	0.000452406	-3.94323	8.03906e-05	0.000533117	1	1	consistent_direction
Auditory-Auditory	mdd	major depressive disorder	FA	17	1700	3	-0.0445416	-0.00154384	0.00217371	-0.710231	0.477561	0.662562	0.0107662	0.0558393	not_significant
Auditory-Default	mdd	major depressive disorder	FA	5	500	3	-0.0389189	-0.00883671	0.00609695	-1.44937	0.147235	0.298127	0.0202732	0.0766313	not_significant
Auditory-Dorsal-Attention	mdd	major depressive disorder	FA	2	200	2	-0.0688993	-0.0193062	0.00832788	-2.31826	0.020435	0.064989	0.00189322	0.0231495	mixed_direction
Auditory-Language	mdd	major depressive disorder	FA	43	4300	4	-0.0484376	-0.00188236	0.00306187	-0.614773	0.538704	0.712454	0.035594	0.106898	not_significant
Auditory-Posterior-Multimodal	mdd	major depressive disorder	FA	1	100	1	-0.02249	-0.0271731	0.0412113	-0.659362	0.509664	0.688842	0.873536	0.975227	not_significant
Auditory-Somatomotor	mdd	major depressive disorder	FA	1	100	1	-0.017878	-0.00652883	0.0122391	-0.533441	0.593729	0.753683	0.805418	0.975227	not_significant
Auditory-Visual2	mdd	major depressive disorder	FA	8	800	2	-0.0366773	-0.00366045	0.00412787	-0.886765	0.375205	0.570526	0.0431933	0.117846	not_significant
Cingulo-Opercular-Cingulo-Opercular	mdd	major depressive disorder	FA	181	18082	14	-0.0380124	-0.00169445	0.00102511	-1.65294	0.0983423	0.223813	0.0383696	0.111674	not_significant
Cingulo-Opercular-Default	mdd	major depressive disorder	FA	116	11572	12	-0.0393547	-0.00276145	0.00145582	-1.89683	0.0578502	0.147255	0.00811818	0.0471806	mixed_direction
Cingulo-Opercular-Dorsal-Attention	mdd	major depressive disorder	FA	86	8580	10	-0.0352857	-0.00144149	0.00123617	-1.16609	0.243578	0.42653	0.0899651	0.187365	not_significant
Cingulo-Opercular-Frontoparietal	mdd	major depressive disorder	FA	204	20388	20	-0.0406076	-0.00188397	0.00100695	-1.87097	0.0613497	0.154461	0.0411684	0.114923	not_significant
Cingulo-Opercular-Language	mdd	major depressive disorder	FA	97	9699	10	-0.0316867	-0.000498505	0.00132191	-0.377108	0.706093	0.8325	0.0361222	0.107799	not_significant
Cingulo-Opercular-Posterior-Multimodal	mdd	major depressive disorder	FA	21	2100	3	-0.0165223	-0.000169178	0.00243024	-0.0696137	0.944501	0.971781	0.371849	0.581041	not_significant
Cingulo-Opercular-Somatomotor	mdd	major depressive disorder	FA	196	19600	14	-0.0257042	-0.000783211	0.000825355	-0.948939	0.342652	0.537539	0.0390897	0.112722	not_significant
Cingulo-Opercular-Sub	mdd	major depressive disorder	FA	96	9590	8	-0.0417828	-0.00164367	0.00140612	-1.16894	0.242426	0.425526	0.0212413	0.0781808	not_significant
Cingulo-Opercular-Visual2	mdd	major depressive disorder	FA	4	400	2	-0.0017483	0.00312126	0.00768419	0.406192	0.684601	0.817628	0.912284	0.977517	not_significant
Default-Default	mdd	major depressive disorder	FA	476	47524	28	-0.0442581	-0.00252671	0.000808959	-3.12341	0.0017877	0.00821807	0.0211947	0.0781275	consistent_direction
Default-Dorsal-Attention	mdd	major depressive disorder	FA	91	9097	12	-0.0443254	-0.00270985	0.00160945	-1.68371	0.0922381	0.212626	0.0110023	0.0565833	not_significant
Default-Frontoparietal	mdd	major depressive disorder	FA	515	51441	30	-0.045754	-0.00170871	0.000653992	-2.61273	0.00898219	0.0324201	0.0186155	0.0729622	consistent_direction
Default-Language	mdd	major depressive disorder	FA	180	17999	16	-0.0240188	-0.00143484	0.000979616	-1.4647	0.143003	0.291903	0.0564643	0.137297	not_significant
Default-Orbito-Affective	mdd	major depressive disorder	FA	16	1600	3	-0.0307362	-0.000971005	0.00312362	-0.310859	0.755908	0.865143	0.068187	0.155819	not_significant
Default-Posterior-Multimodal	mdd	major depressive disorder	FA	44	4395	4	-0.0276443	-0.00206106	0.00214951	-0.958853	0.337633	0.534853	0.035735	0.107205	not_significant
Default-Somatomotor	mdd	major depressive disorder	FA	9	900	3	-0.0210771	-0.00640632	0.00592732	-1.08081	0.27978	0.47047	0.284998	0.46636	not_significant
Default-Sub	mdd	major depressive disorder	FA	71	7093	9	-0.0406735	-0.00309605	0.00180305	-1.71711	0.0859586	0.202444	0.011387	0.0572406	not_significant
Default-Ventral-Multimodal	mdd	major depressive disorder	FA	29	2900	4	-0.0208978	-0.000795499	0.00226657	-0.350971	0.72561	0.844612	0.165681	0.301357	not_significant
Default-Visual1	mdd	major depressive disorder	FA	12	1200	2	-0.0443873	-0.00385698	0.004507	-0.855774	0.392123	0.58439	0.0500539	0.128234	not_significant
Default-Visual2	mdd	major depressive disorder	FA	62	6200	6	-0.0467002	-0.00224591	0.00186533	-1.20403	0.228579	0.408523	0.00499674	0.0364499	mixed_direction
Dorsal-Attention-Dorsal-Attention	mdd	major depressive disorder	FA	47	4700	8	-0.0628208	-0.00291101	0.00176318	-1.651	0.0987393	0.224006	0.0240086	0.0833982	not_significant
Dorsal-Attention-Frontoparietal	mdd	major depressive disorder	FA	150	14995	11	-0.0398125	-0.00154075	0.00113941	-1.35224	0.1763	0.339614	0.0234553	0.0825103	not_significant
Dorsal-Attention-Language	mdd	major depressive disorder	FA	21	2100	8	-0.0336716	-0.00480005	0.00281513	-1.70509	0.0881781	0.206444	0.00534268	0.0373335	mixed_direction
Dorsal-Attention-Posterior-Multimodal	mdd	major depressive disorder	FA	17	1673	2	-0.0420559	-0.00193133	0.00393038	-0.491385	0.623154	0.776582	0.0294328	0.0946493	not_significant
Dorsal-Attention-Somatomotor	mdd	major depressive disorder	FA	87	8699	7	-0.0350451	-0.00159068	0.00104145	-1.52737	0.12667	0.265967	0.0920533	0.190143	not_significant
Dorsal-Attention-Sub	mdd	major depressive disorder	FA	21	2100	3	-0.0299028	-0.00292179	0.00329774	-0.886	0.375618	0.57084	0.146035	0.271866	not_significant
Dorsal-Attention-Ventral-Multimodal	mdd	major depressive disorder	FA	20	2000	4	-0.0138522	-0.00298691	0.00424171	-0.704177	0.481322	0.664712	0.380872	0.592754	not_significant
Dorsal-Attention-Visual1	mdd	major depressive disorder	FA	1	100	1	-0.045779	-0.0129086	0.0135903	-0.949844	0.342192	0.537121	0.0150457	0.0669447	not_significant
Dorsal-Attention-Visual2	mdd	major depressive disorder	FA	136	13600	9	-0.0545689	-0.00108175	0.00112312	-0.963168	0.335463	0.531982	0.00630407	0.0411174	mixed_direction
Frontoparietal-Frontoparietal	mdd	major depressive disorder	FA	328	32723	24	-0.0328868	-0.00200399	0.000851805	-2.35264	0.0186405	0.060083	0.0663671	0.153003	not_significant
Frontoparietal-Language	mdd	major depressive disorder	FA	151	15100	14	-0.0368679	-0.00184998	0.00118244	-1.56455	0.117688	0.254074	0.0133509	0.0619084	not_significant
Frontoparietal-Orbito-Affective	mdd	major depressive disorder	FA	14	1400	2	-0.0430474	-0.000934249	0.00302042	-0.309311	0.757085	0.865567	0.0175953	0.0717123	not_significant
Frontoparietal-Posterior-Multimodal	mdd	major depressive disorder	FA	29	2900	5	-0.0370559	-0.00632241	0.00372092	-1.69915	0.0892908	0.20817	0.984815	0.995227	not_significant
Frontoparietal-Somatomotor	mdd	major depressive disorder	FA	44	4400	5	-0.0236233	-0.00147163	0.00211846	-0.694667	0.487264	0.670901	0.701051	0.919394	not_significant
Frontoparietal-Sub	mdd	major depressive disorder	FA	36	3600	6	-0.0455731	-0.00274542	0.00198343	-1.38418	0.166305	0.324874	0.00408056	0.0328817	mixed_direction
Frontoparietal-Ventral-Multimodal	mdd	major depressive disorder	FA	4	400	2	-0.070183	-0.0270406	0.0117245	-2.30633	0.0210921	0.0665156	0.00351702	0.0301832	mixed_direction
Frontoparietal-Visual1	mdd	major depressive disorder	FA	4	400	2	-0.0466457	-0.0106972	0.00967571	-1.10557	0.268913	0.45729	0.00616471	0.0407842	mixed_direction
Frontoparietal-Visual2	mdd	major depressive disorder	FA	38	3800	4	-0.0274141	-0.00223279	0.00191925	-1.16336	0.244682	0.428193	0.0485533	0.126039	not_significant
Language-Language	mdd	major depressive disorder	FA	55	5500	7	-0.043604	-0.00344568	0.00261266	-1.31884	0.187222	0.35498	0.0527173	0.131818	not_significant
Language-Posterior-Multimodal	mdd	major depressive disorder	FA	14	1400	2	-0.0526465	-0.00183336	0.00323981	-0.565885	0.571472	0.736842	0.138399	0.261159	not_significant
Language-Somatomotor	mdd	major depressive disorder	FA	3	300	2	-0.0329365	-0.0132384	0.00888941	-1.48923	0.136427	0.280755	0.115705	0.22747	not_significant
Language-Sub	mdd	major depressive disorder	FA	42	4200	5	-0.045666	-0.00348063	0.00247111	-1.40853	0.158974	0.315444	0.00302659	0.0280592	mixed_direction
Language-Ventral-Multimodal	mdd	major depressive disorder	FA	33	3300	2	0.000660602	-0.00018426	0.00163778	-0.112506	0.910422	0.955161	0.854225	0.975227	not_significant
Language-Visual1	mdd	major depressive disorder	FA	3	300	2	-0.0551238	-0.0204007	0.010497	-1.94348	0.0519585	0.134732	0.0144664	0.0654175	not_significant
Language-Visual2	mdd	major depressive disorder	FA	24	2400	4	-0.0450376	-0.00324679	0.00282712	-1.14844	0.250786	0.436122	0.0151918	0.0670961	not_significant
Posterior-Multimodal-Posterior-Multimodal	mdd	major depressive disorder	FA	7	700	3	-0.0350956	-0.00898348	0.00796884	-1.12733	0.259605	0.446417	0.0928434	0.191205	not_significant
Posterior-Multimodal-Somatomotor	mdd	major depressive disorder	FA	6	600	1	-0.0350388	-0.00180451	0.00583721	-0.30914	0.757215	0.865567	0.821489	0.975227	not_significant
Posterior-Multimodal-Sub	mdd	major depressive disorder	FA	3	300	1	-0.0296924	-0.00158146	0.0071553	-0.221019	0.825078	0.909648	0.140541	0.264121	not_significant
Posterior-Multimodal-Visual2	mdd	major depressive disorder	FA	8	800	2	-0.0500639	-0.00551597	0.00640592	-0.861075	0.389197	0.582604	0.000327304	0.00832374	mixed_direction
Somatomotor-Somatomotor	mdd	major depressive disorder	FA	414	41400	12	-0.0341937	-0.000603744	0.000554714	-1.08839	0.276424	0.46637	0.0018613	0.0230336	mixed_direction
Somatomotor-Sub	mdd	major depressive disorder	FA	441	44100	8	-0.0251217	-0.000817746	0.00058281	-1.40311	0.160584	0.317503	8.59535e-13	2.83646e-11	mixed_direction
Somatomotor-Visual2	mdd	major depressive disorder	FA	9	900	2	-0.0457144	-0.00296441	0.00447053	-0.6631	0.507267	0.688274	0.0577058	0.139096	not_significant
Sub-Sub	mdd	major depressive disorder	FA	125	12500	5	-0.0491216	-0.000949173	0.00115264	-0.82348	0.410235	0.600407	0.00818253	0.0473528	mixed_direction
Sub-Visual1	mdd	major depressive disorder	FA	6	600	2	-0.0446609	-0.00659319	0.0055208	-1.19424	0.232383	0.412661	0.0258852	0.0874426	not_significant
Sub-Visual2	mdd	major depressive disorder	FA	38	3800	4	-0.0358405	-0.00146114	0.00200144	-0.730042	0.465365	0.650753	0.0708092	0.15971	not_significant
Ventral-Multimodal-Ventral-Multimodal	mdd	major depressive disorder	FA	7	700	2	-0.0132482	-0.000548082	0.00516729	-0.106067	0.915529	0.955874	0.889804	0.976073	not_significant
Ventral-Multimodal-Visual2	mdd	major depressive disorder	FA	24	2400	2	-0.0165066	-0.000929235	0.00222118	-0.418352	0.67569	0.812235	0.0431527	0.117846	not_significant
Visual1-Visual2	mdd	major depressive disorder	FA	355	35500	8	-0.0184522	-0.000263364	0.000539026	-0.488593	0.62513	0.776582	0.920858	0.977517	not_significant
Visual2-Visual2	mdd	major depressive disorder	FA	742	74200	11	-0.0386316	-0.000257542	0.000398125	-0.646887	0.517705	0.696963	0.0529271	0.132056	not_significant
Auditory-Auditory	SCZ	schizophrenia	FA	17	1700	3	-0.0368226	-0.00125004	0.00112486	-1.11128	0.266446	0.454925	3.33067e-15	5.02125e-13	mixed_direction
Auditory-Default	SCZ	schizophrenia	FA	5	500	3	-0.0458674	-0.00981638	0.00316255	-3.10394	0.0019096	0.00870629	0.00117733	0.0186864	consistent_direction
Auditory-Dorsal-Attention	SCZ	schizophrenia	FA	2	200	2	-0.0492513	-0.0140079	0.00428992	-3.2653	0.0010935	0.005346	0.000440528	0.0106158	consistent_direction
Auditory-Language	SCZ	schizophrenia	FA	43	4300	4	-0.0490946	-0.0031775	0.00157186	-2.02149	0.0432289	0.118527	0.0017245	0.0223379	mixed_direction
Auditory-Posterior-Multimodal	SCZ	schizophrenia	FA	1	100	1	-0.0728283	-0.0594254	0.0216199	-2.74865	0.00598419	0.023298	0.00142288	0.0203334	consistent_direction
Auditory-Somatomotor	SCZ	schizophrenia	FA	1	100	1	-0.040554	-0.0114728	0.00634191	-1.80904	0.0704452	0.173115	1.37032e-05	0.000446884	mixed_direction
Auditory-Visual2	SCZ	schizophrenia	FA	8	800	2	-0.0393581	-0.00355354	0.00213385	-1.66532	0.0958493	0.218678	0.000617048	0.0130881	mixed_direction
Cingulo-Opercular-Cingulo-Opercular	SCZ	schizophrenia	FA	181	18085	14	-0.0363086	-0.00145177	0.000530668	-2.73573	0.00622418	0.0239631	3.91354e-14	2.16936e-12	consistent_direction
Cingulo-Opercular-Default	SCZ	schizophrenia	FA	116	11574	12	-0.0374046	-0.00257975	0.00075267	-3.42747	0.000609232	0.00316253	1.12133e-14	9.71348e-13	consistent_direction
Cingulo-Opercular-Dorsal-Attention	SCZ	schizophrenia	FA	86	8600	10	-0.0353581	-0.00188166	0.000637317	-2.95247	0.00315246	0.0134855	7.27196e-15	8.39911e-13	consistent_direction
Cingulo-Opercular-Frontoparietal	SCZ	schizophrenia	FA	204	20390	20	-0.03234	-0.0018965	0.000520565	-3.64316	0.000269308	0.00156503	1.98674e-13	7.06058e-12	consistent_direction
Cingulo-Opercular-Language	SCZ	schizophrenia	FA	97	9699	10	-0.0320161	-0.00121685	0.000681544	-1.78543	0.0741922	0.180721	9.448e-14	3.78098e-12	mixed_direction
Cingulo-Opercular-Posterior-Multimodal	SCZ	schizophrenia	FA	21	2100	3	-0.041739	-0.00134157	0.00126072	-1.06413	0.287269	0.479994	0.000220467	0.00630036	mixed_direction
Cingulo-Opercular-Somatomotor	SCZ	schizophrenia	FA	196	19600	14	-0.0347901	-0.000611709	0.000428691	-1.42692	0.153602	0.307649	3.18079e-14	1.83691e-12	mixed_direction
Cingulo-Opercular-Sub	SCZ	schizophrenia	FA	96	9589	8	-0.0240895	-0.00132777	0.000728522	-1.82255	0.068371	0.168466	0.000722317	0.0139098	mixed_direction
Cingulo-Opercular-Visual2	SCZ	schizophrenia	FA	4	400	2	-0.0323494	-0.00580317	0.00395565	-1.46706	0.14236	0.290805	0.00052548	0.0119396	mixed_direction
Default-Default	SCZ	schizophrenia	FA	476	47535	28	-0.0467615	-0.0022842	0.000418816	-5.45395	4.92639e-08	5.0955e-07	2.05391e-15	4.74454e-13	consistent_direction
Default-Dorsal-Attention	SCZ	schizophrenia	FA	91	9098	12	-0.0348922	-0.00278048	0.000833752	-3.33491	0.00085328	0.00428745	9.82547e-15	9.55098e-13	consistent_direction
Default-Frontoparietal	SCZ	schizophrenia	FA	515	51450	30	-0.0391365	-0.00153493	0.000339698	-4.51851	6.22761e-06	4.91821e-05	3.27516e-15	5.02125e-13	consistent_direction
Default-Language	SCZ	schizophrenia	FA	180	18000	16	-0.0332423	-0.00133828	0.000507139	-2.63888	0.00831809	0.0304192	0.00322677	0.0292308	consistent_direction
Default-Orbito-Affective	SCZ	schizophrenia	FA	16	1600	3	-0.0328136	-0.00167949	0.0016189	-1.03742	0.299539	0.492189	0.00201523	0.0240141	mixed_direction
Default-Posterior-Multimodal	SCZ	schizophrenia	FA	44	4396	4	-0.0379775	-0.00117703	0.0011332	-1.03869	0.298951	0.491805	0.00285569	0.0271095	mixed_direction
Default-Somatomotor	SCZ	schizophrenia	FA	9	900	3	-0.0213457	-0.00617317	0.00307264	-2.00907	0.0445293	0.121253	0.00127103	0.0191484	mixed_direction
Default-Sub	SCZ	schizophrenia	FA	71	7094	9	-0.0312633	-0.0024934	0.000933976	-2.66966	0.00759278	0.0280255	1.38223e-13	5.32158e-12	consistent_direction
Default-Ventral-Multimodal	SCZ	schizophrenia	FA	29	2900	4	-0.0338265	-0.00163288	0.00116872	-1.39715	0.162369	0.320079	0.00446445	0.0341792	mixed_direction
Default-Visual1	SCZ	schizophrenia	FA	12	1200	2	-0.04635	-0.00516948	0.00234817	-2.20149	0.0277012	0.0828175	0.000285315	0.00760474	mixed_direction
Default-Visual2	SCZ	schizophrenia	FA	62	6200	6	-0.0421939	-0.00230332	0.000968628	-2.37792	0.0174106	0.0567791	0.0010222	0.0172293	mixed_direction
Dorsal-Attention-Dorsal-Attention	SCZ	schizophrenia	FA	47	4700	8	-0.0373714	-0.00187738	0.000915148	-2.05145	0.0402234	0.111277	2.77556e-15	5.001e-13	mixed_direction
Dorsal-Attention-Frontoparietal	SCZ	schizophrenia	FA	150	14995	11	-0.0339031	-0.00128301	0.00059101	-2.17087	0.0299407	0.0881057	2.43139e-14	1.58171e-12	mixed_direction
Dorsal-Attention-Language	SCZ	schizophrenia	FA	21	2100	8	-0.0373002	-0.00478122	0.00145566	-3.28458	0.00102136	0.0050288	0.00107481	0.0176294	consistent_direction
Dorsal-Attention-Posterior-Multimodal	SCZ	schizophrenia	FA	17	1672	2	-0.0442446	-0.00421186	0.0019992	-2.10678	0.0351368	0.0995903	0.00073654	0.0140806	mixed_direction
Dorsal-Attention-Somatomotor	SCZ	schizophrenia	FA	87	8700	7	-0.031562	-0.00091693	0.000541558	-1.69313	0.09043	0.209943	9.99201e-15	9.55098e-13	mixed_direction
Dorsal-Attention-Sub	SCZ	schizophrenia	FA	21	2100	3	-0.0230412	-0.00286933	0.00171136	-1.67664	0.0936126	0.214813	0.00118608	0.0186864	mixed_direction
Dorsal-Attention-Ventral-Multimodal	SCZ	schizophrenia	FA	20	2000	4	-0.0381737	-0.00837233	0.00217527	-3.84887	0.000118666	0.000759684	0.000645732	0.0134272	consistent_direction
Dorsal-Attention-Visual1	SCZ	schizophrenia	FA	1	100	1	-0.0302864	-0.00845743	0.00696902	-1.21358	0.22491	0.4051	0.171002	0.309008	not_significant
Dorsal-Attention-Visual2	SCZ	schizophrenia	FA	136	13600	9	-0.0419882	-0.00087472	0.000582396	-1.50193	0.133114	0.276606	0.000253132	0.0070945	mixed_direction
Frontoparietal-Frontoparietal	SCZ	schizophrenia	FA	328	32729	24	-0.033357	-0.00219682	0.000440549	-4.98656	6.14642e-07	5.64168e-06	2.45359e-14	1.58171e-12	consistent_direction
Frontoparietal-Language	SCZ	schizophrenia	FA	151	15100	14	-0.031541	-0.0014334	0.000612588	-2.33992	0.0192881	0.06177	0.00976239	0.0529576	not_significant
Frontoparietal-Orbito-Affective	SCZ	schizophrenia	FA	14	1400	2	-0.0380886	-0.00170404	0.00156111	-1.09156	0.275028	0.464581	0.0022221	0.0244068	mixed_direction
Frontoparietal-Posterior-Multimodal	SCZ	schizophrenia	FA	29	2900	5	-0.0324561	-0.0043834	0.00196105	-2.23523	0.025402	0.0773783	0.00432119	0.0338081	mixed_direction
Frontoparietal-Somatomotor	SCZ	schizophrenia	FA	44	4400	5	-0.0297203	-0.00216117	0.00109718	-1.96974	0.0488678	0.128889	0.000986929	0.0170986	mixed_direction
Frontoparietal-Sub	SCZ	schizophrenia	FA	36	3600	6	-0.0311289	-0.00232801	0.00102466	-2.27198	0.0230878	0.0714278	0.00191278	0.0232554	mixed_direction
Frontoparietal-Ventral-Multimodal	SCZ	schizophrenia	FA	4	400	2	-0.0640392	-0.0279522	0.00605068	-4.61968	3.84333e-06	3.14269e-05	0.00104772	0.0173909	consistent_direction
Frontoparietal-Visual1	SCZ	schizophrenia	FA	4	400	2	-0.0582984	-0.0150735	0.00494685	-3.04709	0.00231069	0.0103812	0.000115593	0.00352113	consistent_direction
Frontoparietal-Visual2	SCZ	schizophrenia	FA	38	3800	4	-0.0413804	-0.00192758	0.000992324	-1.94249	0.052078	0.134916	0.0020185	0.0240141	mixed_direction
Language-Language	SCZ	schizophrenia	FA	55	5500	7	-0.0396819	-0.00336003	0.00135397	-2.48162	0.0130788	0.0444293	0.00505916	0.036712	consistent_direction
Language-Posterior-Multimodal	SCZ	schizophrenia	FA	14	1400	2	-0.041028	-0.001442	0.00168268	-0.856969	0.391462	0.583873	0.0163086	0.0694501	not_significant
Language-Somatomotor	SCZ	schizophrenia	FA	3	300	2	-0.0402101	-0.0134237	0.00461827	-2.90666	0.00365312	0.0153199	0.00488658	0.0363153	consistent_direction
Language-Sub	SCZ	schizophrenia	FA	42	4200	5	-0.0273367	-0.00322417	0.00128496	-2.50916	0.0121018	0.0416205	8.18234e-14	3.43658e-12	consistent_direction
Language-Ventral-Multimodal	SCZ	schizophrenia	FA	33	3300	2	-0.0303153	-0.000466798	0.000844325	-0.552865	0.580356	0.743757	0.0582039	0.140175	not_significant
Language-Visual1	SCZ	schizophrenia	FA	3	300	2	-0.0460641	-0.0226848	0.00543045	-4.17733	2.94949e-05	0.000209641	0.00101708	0.0172293	consistent_direction
Language-Visual2	SCZ	schizophrenia	FA	24	2400	4	-0.0441012	-0.00360104	0.00146269	-2.46194	0.0138188	0.046544	0.000868417	0.0157337	consistent_direction
Posterior-Multimodal-Posterior-Multimodal	SCZ	schizophrenia	FA	7	700	3	-0.0682778	-0.0152194	0.00411427	-3.69918	0.000216297	0.00129498	6.10623e-16	3.38529e-13	consistent_direction
Posterior-Multimodal-Somatomotor	SCZ	schizophrenia	FA	6	600	1	-0.0447842	-0.00398273	0.00301597	-1.32055	0.186652	0.354383	0.00213897	0.024337	mixed_direction
Posterior-Multimodal-Sub	SCZ	schizophrenia	FA	3	300	1	-0.0497605	-0.0051239	0.00368207	-1.39158	0.16405	0.322123	2.88658e-15	5.001e-13	mixed_direction
Posterior-Multimodal-Visual2	SCZ	schizophrenia	FA	8	800	2	-0.0464114	-0.00634941	0.00334481	-1.89829	0.0576585	0.146902	6.69126e-05	0.00213197	mixed_direction
Somatomotor-Somatomotor	SCZ	schizophrenia	FA	414	41400	12	-0.0343079	-0.000589833	0.000287176	-2.05391	0.0399844	0.110726	5.37903e-14	2.66262e-12	mixed_direction
Somatomotor-Sub	SCZ	schizophrenia	FA	441	44100	8	-0.0213387	-0.000534402	0.000301715	-1.77121	0.0765252	0.185426	5.4956e-15	6.92446e-13	mixed_direction
Somatomotor-Visual2	SCZ	schizophrenia	FA	9	900	2	-0.0204139	-0.00253948	0.00228554	-1.11111	0.266522	0.454925	0.897219	0.977443	not_significant
Sub-Sub	SCZ	schizophrenia	FA	125	12500	5	-0.0331443	-0.000501025	0.00059466	-0.84254	0.399485	0.590915	2.83107e-15	5.001e-13	mixed_direction
Sub-Visual1	SCZ	schizophrenia	FA	6	600	2	-0.0420361	-0.00645596	0.00285152	-2.26404	0.0235715	0.0726003	0.000136614	0.00411625	mixed_direction
Sub-Visual2	SCZ	schizophrenia	FA	38	3800	4	-0.0406098	-0.00181811	0.0010337	-1.75884	0.0786047	0.189377	4.10783e-15	5.42233e-13	mixed_direction
Ventral-Multimodal-Ventral-Multimodal	SCZ	schizophrenia	FA	7	700	2	-0.0178887	-0.00154167	0.00267769	-0.575745	0.564788	0.731585	0.670831	0.898408	not_significant
Ventral-Multimodal-Visual2	SCZ	schizophrenia	FA	24	2400	2	-0.0326311	-0.00122757	0.00114778	-1.06951	0.284838	0.477082	0.00229372	0.024435	mixed_direction
Visual1-Visual2	SCZ	schizophrenia	FA	355	35500	8	-0.0411257	-0.000620724	0.000278128	-2.23179	0.0256286	0.0778122	1.04361e-14	9.64295e-13	mixed_direction
Visual2-Visual2	SCZ	schizophrenia	FA	742	74200	11	-0.0436272	-0.000586654	0.000205872	-2.8496	0.00437736	0.0179763	4.81837e-14	2.47343e-12	consistent_direction
Auditory-Auditory	ALZ2	Alzheimer's disease	FA	17	1700	3	0.064339	0.00841712	0.00311244	2.70435	0.00684385	0.0256714	0.111714	0.220436	consistent_direction
Auditory-Default	ALZ2	Alzheimer's disease	FA	5	500	3	0.0803052	0.0166866	0.00838783	1.98938	0.0466589	0.124965	0.0178552	0.0720445	not_significant
Auditory-Dorsal-Attention	ALZ2	Alzheimer's disease	FA	2	200	2	0.0740061	0.0165895	0.0123092	1.34773	0.177746	0.341686	0.0504524	0.129017	not_significant
Auditory-Language	ALZ2	Alzheimer's disease	FA	43	4300	4	0.0953218	0.0134054	0.00383599	3.49465	0.000474687	0.00255998	0.0669029	0.153649	consistent_direction
Auditory-Posterior-Multimodal	ALZ2	Alzheimer's disease	FA	1	100	1	0.115568	0.0633909	0.0533166	1.18895	0.234458	0.415018	0.2505	0.421563	not_significant
Auditory-Somatomotor	ALZ2	Alzheimer's disease	FA	1	100	1	0.100056	0.0377849	0.0181115	2.08624	0.036957	0.103689	0.0423216	0.117081	not_significant
Auditory-Visual2	ALZ2	Alzheimer's disease	FA	8	800	2	0.0777496	0.014533	0.00579985	2.50576	0.0122189	0.0418674	0.0150366	0.0669447	consistent_direction
Cingulo-Opercular-Cingulo-Opercular	ALZ2	Alzheimer's disease	FA	181	18090	14	0.0869494	0.0161474	0.00136037	11.8699	0	0	0.0471677	0.124641	consistent_direction
Cingulo-Opercular-Default	ALZ2	Alzheimer's disease	FA	116	11569	12	0.0843437	0.0202177	0.00187162	10.8022	0	0	0.0148948	0.0666953	consistent_direction
Cingulo-Opercular-Dorsal-Attention	ALZ2	Alzheimer's disease	FA	86	8586	10	0.0835955	0.00762224	0.00174955	4.35669	1.32045e-05	9.89268e-05	0.0543534	0.134405	consistent_direction
Cingulo-Opercular-Frontoparietal	ALZ2	Alzheimer's disease	FA	204	20391	20	0.0752447	0.0108973	0.00138563	7.86449	3.77476e-15	6.5809e-14	0.965336	0.985174	consistent_direction
Cingulo-Opercular-Language	ALZ2	Alzheimer's disease	FA	97	9699	10	0.095277	0.0118315	0.00179188	6.60284	4.03348e-11	5.53506e-10	0.0225861	0.0807853	consistent_direction
Cingulo-Opercular-Posterior-Multimodal	ALZ2	Alzheimer's disease	FA	21	2100	3	0.0679972	0.0144965	0.003217	4.5062	6.59989e-06	5.15349e-05	0.186091	0.328982	consistent_direction
Cingulo-Opercular-Somatomotor	ALZ2	Alzheimer's disease	FA	196	19600	14	0.0846787	0.0146611	0.00110296	13.2926	0	0	0.0460451	0.12261	consistent_direction
Cingulo-Opercular-Sub	ALZ2	Alzheimer's disease	FA	96	9590	8	0.127689	0.0326264	0.00186217	17.5206	0	0	0.0135543	0.0624127	consistent_direction
Cingulo-Opercular-Visual2	ALZ2	Alzheimer's disease	FA	4	400	2	0.100005	0.0302419	0.0108324	2.7918	0.00524163	0.0208391	0.0792863	0.171569	consistent_direction
Default-Default	ALZ2	Alzheimer's disease	FA	476	47539	28	0.0922431	0.0186791	0.00103399	18.065	0	0	0.0200281	0.0764708	consistent_direction
Default-Dorsal-Attention	ALZ2	Alzheimer's disease	FA	91	9098	12	0.082785	0.0140573	0.00210958	6.66355	2.67282e-11	3.72314e-10	0.0354449	0.106565	consistent_direction
Default-Frontoparietal	ALZ2	Alzheimer's disease	FA	515	51454	30	0.0843502	0.0117458	0.000870433	13.4942	0	0	0.0342084	0.10428	consistent_direction
Default-Language	ALZ2	Alzheimer's disease	FA	180	17996	16	0.100332	0.0117888	0.00131696	8.95151	0	0	0.00935801	0.0515739	consistent_direction
Default-Orbito-Affective	ALZ2	Alzheimer's disease	FA	16	1600	3	0.0691401	0.00427633	0.00461194	0.927231	0.353806	0.548826	0.0925884	0.190964	not_significant
Default-Posterior-Multimodal	ALZ2	Alzheimer's disease	FA	44	4398	4	0.0633146	0.0108965	0.00275865	3.94995	7.81659e-05	0.000520856	0.463287	0.695306	consistent_direction
Default-Somatomotor	ALZ2	Alzheimer's disease	FA	9	900	3	0.0712459	0.0202145	0.00788166	2.56476	0.0103248	0.0363663	0.0495628	0.127329	consistent_direction
Default-Sub	ALZ2	Alzheimer's disease	FA	71	7090	9	0.111487	0.0381895	0.0023572	16.2012	0	0	0.00852838	0.0484136	consistent_direction
Default-Ventral-Multimodal	ALZ2	Alzheimer's disease	FA	29	2900	4	0.0906875	0.0111328	0.00306082	3.63721	0.000275604	0.00159161	0.00479	0.0357894	consistent_direction
Default-Visual1	ALZ2	Alzheimer's disease	FA	12	1200	2	0.07247	0.0216	0.00609648	3.54303	0.000395561	0.00217991	0.0375555	0.110661	consistent_direction
Default-Visual2	ALZ2	Alzheimer's disease	FA	62	6200	6	0.0688007	0.0150849	0.0025603	5.89187	3.8186e-09	4.42894e-08	0.0449333	0.120693	consistent_direction
Dorsal-Attention-Dorsal-Attention	ALZ2	Alzheimer's disease	FA	47	4700	8	0.0802987	0.00919068	0.00249381	3.68539	0.000228349	0.00135543	0.0425723	0.117423	consistent_direction
Dorsal-Attention-Frontoparietal	ALZ2	Alzheimer's disease	FA	150	14998	11	0.0814207	0.0106932	0.0015207	7.03179	2.03904e-12	3.12277e-11	0.0221506	0.0799499	consistent_direction
Dorsal-Attention-Language	ALZ2	Alzheimer's disease	FA	21	2100	8	0.0705796	0.0136074	0.00389488	3.49365	0.000476458	0.00256455	0.0396405	0.113075	consistent_direction
Dorsal-Attention-Posterior-Multimodal	ALZ2	Alzheimer's disease	FA	17	1675	2	0.059669	0.0098589	0.00509977	1.93321	0.0532109	0.136955	0.323396	0.518876	not_significant
Dorsal-Attention-Somatomotor	ALZ2	Alzheimer's disease	FA	87	8700	7	0.0770746	0.0143111	0.00140071	10.2171	0	0	0.0164203	0.0695092	consistent_direction
Dorsal-Attention-Sub	ALZ2	Alzheimer's disease	FA	21	2100	3	0.117814	0.0435897	0.0045076	9.67026	0	0	0.0146352	0.066061	consistent_direction
Dorsal-Attention-Ventral-Multimodal	ALZ2	Alzheimer's disease	FA	20	2000	4	0.0526677	0.0185796	0.00569935	3.25996	0.00111428	0.00542845	0.964606	0.984857	consistent_direction
Dorsal-Attention-Visual1	ALZ2	Alzheimer's disease	FA	1	100	1	0.0955765	0.0468311	0.017109	2.73722	0.0061961	0.0238895	0.0316883	0.0990472	consistent_direction
Dorsal-Attention-Visual2	ALZ2	Alzheimer's disease	FA	136	13600	9	0.0646707	0.0066979	0.00154442	4.33683	1.44551e-05	0.000107138	0.227456	0.389838	consistent_direction
Frontoparietal-Frontoparietal	ALZ2	Alzheimer's disease	FA	328	32740	24	0.0724483	0.0104034	0.00117004	8.8915	0	0	0.0609056	0.144423	consistent_direction
Frontoparietal-Language	ALZ2	Alzheimer's disease	FA	151	15100	14	0.0871213	0.00698345	0.00165396	4.22226	2.41865e-05	0.000175052	0.018007	0.0723018	consistent_direction
Frontoparietal-Orbito-Affective	ALZ2	Alzheimer's disease	FA	14	1400	2	0.0874465	-0.00583602	0.0044777	-1.30335	0.192454	0.361684	0.0586236	0.140819	not_significant
Frontoparietal-Posterior-Multimodal	ALZ2	Alzheimer's disease	FA	29	2900	5	0.0803958	0.0251605	0.00487039	5.16602	2.39126e-07	2.32581e-06	0.14635	0.272087	consistent_direction
Frontoparietal-Somatomotor	ALZ2	Alzheimer's disease	FA	44	4400	5	0.0808703	0.0142157	0.00285465	4.97985	6.36333e-07	5.80235e-06	0.0270469	0.0898969	consistent_direction
Frontoparietal-Sub	ALZ2	Alzheimer's disease	FA	36	3600	6	0.106149	0.0256475	0.00259641	9.87807	0	0	0.00993427	0.0535755	consistent_direction
Frontoparietal-Ventral-Multimodal	ALZ2	Alzheimer's disease	FA	4	400	2	0.0977115	0.0456504	0.0151758	3.0081	0.00262885	0.0115995	0.0589213	0.141167	consistent_direction
Frontoparietal-Visual1	ALZ2	Alzheimer's disease	FA	4	400	2	0.0561419	0.0186978	0.012143	1.5398	0.123609	0.262207	0.390072	0.60542	not_significant
Frontoparietal-Visual2	ALZ2	Alzheimer's disease	FA	38	3800	4	0.0557817	0.00331245	0.00277944	1.19177	0.233353	0.413854	0.298747	0.486848	not_significant
Language-Language	ALZ2	Alzheimer's disease	FA	55	5500	7	0.114572	0.0300974	0.0033459	8.9953	0	0	0.0161838	0.0694501	consistent_direction
Language-Posterior-Multimodal	ALZ2	Alzheimer's disease	FA	14	1400	2	0.080692	0.0117566	0.00441982	2.65996	0.00781488	0.0287306	0.140231	0.263718	consistent_direction
Language-Somatomotor	ALZ2	Alzheimer's disease	FA	3	300	2	0.0727477	0.0222734	0.0125338	1.77706	0.0755576	0.183724	0.0576426	0.139065	not_significant
Language-Sub	ALZ2	Alzheimer's disease	FA	42	4200	5	0.124176	0.0453323	0.00306093	14.81	0	0	0.00776003	0.0458652	consistent_direction
Language-Ventral-Multimodal	ALZ2	Alzheimer's disease	FA	33	3300	2	0.0698794	0.00662166	0.0022954	2.88475	0.00391724	0.0162311	0.0666802	0.153265	consistent_direction
Language-Visual1	ALZ2	Alzheimer's disease	FA	3	300	2	0.0431172	0.0221574	0.0155128	1.42833	0.153197	0.307058	0.91761	0.977517	not_significant
Language-Visual2	ALZ2	Alzheimer's disease	FA	24	2400	4	0.0688721	0.00977471	0.00390197	2.50507	0.0122426	0.0418969	0.0572607	0.138505	consistent_direction
Posterior-Multimodal-Posterior-Multimodal	ALZ2	Alzheimer's disease	FA	7	700	3	0.0633819	0.0211717	0.0103919	2.03732	0.0416184	0.114678	0.160865	0.294336	not_significant
Posterior-Multimodal-Somatomotor	ALZ2	Alzheimer's disease	FA	6	600	1	0.081376	0.0184578	0.00775037	2.38153	0.0172407	0.0562911	0.0333473	0.10271	not_significant
Posterior-Multimodal-Sub	ALZ2	Alzheimer's disease	FA	3	300	1	0.100124	0.0352964	0.00979941	3.60189	0.000315913	0.00178088	0.0112419	0.0571789	consistent_direction
Posterior-Multimodal-Visual2	ALZ2	Alzheimer's disease	FA	8	800	2	0.0763653	0.0178983	0.00824654	2.1704	0.0299764	0.0881172	0.218924	0.3774	not_significant
Somatomotor-Somatomotor	ALZ2	Alzheimer's disease	FA	414	41400	12	0.0764142	0.0120424	0.000761479	15.8145	0	0	0.0292447	0.0945712	consistent_direction
Somatomotor-Sub	ALZ2	Alzheimer's disease	FA	441	44100	8	0.121153	0.0221218	0.000796302	27.7806	0	0	0.0105536	0.0555118	consistent_direction
Somatomotor-Visual2	ALZ2	Alzheimer's disease	FA	9	900	2	0.0780692	0.00812392	0.00661561	1.22799	0.219449	0.397331	0.8458	0.975227	not_significant
Sub-Sub	ALZ2	Alzheimer's disease	FA	125	12500	5	0.0838125	0.0181429	0.00155093	11.6981	0	0	0.0793476	0.171569	consistent_direction
Sub-Visual1	ALZ2	Alzheimer's disease	FA	6	600	2	0.0547142	0.0217125	0.00751764	2.88821	0.00387443	0.0160777	0.141909	0.265105	consistent_direction
Sub-Visual2	ALZ2	Alzheimer's disease	FA	38	3800	4	0.0842482	0.0164487	0.00279833	5.87803	4.15166e-09	4.77527e-08	0.0212938	0.0781808	consistent_direction
Ventral-Multimodal-Ventral-Multimodal	ALZ2	Alzheimer's disease	FA	7	700	2	0.0337172	0.0061519	0.00743566	0.827351	0.408038	0.598916	0.822803	0.975227	not_significant
Ventral-Multimodal-Visual2	ALZ2	Alzheimer's disease	FA	24	2400	2	0.0557579	0.00251891	0.00337962	0.745323	0.456077	0.64139	0.360642	0.566082	not_significant
Visual1-Visual2	ALZ2	Alzheimer's disease	FA	355	35500	8	0.0491325	0.00209997	0.000777723	2.70015	0.00693077	0.0259623	0.755083	0.954877	consistent_direction
Visual2-Visual2	ALZ2	Alzheimer's disease	FA	742	74200	11	0.0692654	0.00517389	0.000568803	9.0961	0	0	0.293711	0.479486	consistent_direction
Auditory-Auditory	bip	bipolar disorder	FA	17	1700	3	-0.0563562	-0.0019538	0.00139766	-1.39791	0.162141	0.319896	0.000710184	0.0138636	mixed_direction
Auditory-Default	bip	bipolar disorder	FA	5	500	3	-0.0499667	-0.0108241	0.00388852	-2.7836	0.00537594	0.0212385	0.011305	0.0572406	consistent_direction
Auditory-Dorsal-Attention	bip	bipolar disorder	FA	2	200	2	-0.0536855	-0.015051	0.0053441	-2.81638	0.00485689	0.0195972	0.00598052	0.039947	consistent_direction
Auditory-Language	bip	bipolar disorder	FA	43	4300	4	-0.051871	-0.00318939	0.00195705	-1.62969	0.103167	0.230628	0.00143976	0.0203334	mixed_direction
Auditory-Posterior-Multimodal	bip	bipolar disorder	FA	1	100	1	-0.0421712	-0.0427725	0.026792	-1.59647	0.110384	0.243619	0.0878406	0.184047	not_significant
Auditory-Somatomotor	bip	bipolar disorder	FA	1	100	1	-0.0212	-0.00725322	0.00789318	-0.918922	0.358136	0.552759	0.0695405	0.157734	not_significant
Auditory-Visual2	bip	bipolar disorder	FA	8	800	2	-0.0426837	-0.00420393	0.00264998	-1.5864	0.112649	0.247132	0.00171684	0.0223379	mixed_direction
Cingulo-Opercular-Cingulo-Opercular	bip	bipolar disorder	FA	181	18091	14	-0.0324922	-0.00158125	0.000649191	-2.43572	0.014862	0.0495757	0.00817629	0.0473528	consistent_direction
Cingulo-Opercular-Default	bip	bipolar disorder	FA	116	11573	12	-0.0346414	-0.00239513	0.000919736	-2.60415	0.00921022	0.0331085	0.00025896	0.00717838	consistent_direction
Cingulo-Opercular-Dorsal-Attention	bip	bipolar disorder	FA	86	8600	10	-0.0325142	-0.00137316	0.000788076	-1.74242	0.0814347	0.194601	0.0202029	0.0766188	not_significant
Cingulo-Opercular-Frontoparietal	bip	bipolar disorder	FA	204	20394	20	-0.0285819	-0.00137462	0.000641321	-2.14341	0.0320799	0.0925342	0.0082568	0.0475025	mixed_direction
Cingulo-Opercular-Language	bip	bipolar disorder	FA	97	9700	10	-0.0286456	-0.00102245	0.00084029	-1.21678	0.223689	0.403164	0.985753	0.995449	not_significant
Cingulo-Opercular-Posterior-Multimodal	bip	bipolar disorder	FA	21	2100	3	-0.0434076	-0.00206513	0.00154448	-1.33711	0.181188	0.34662	0.000889386	0.0159237	mixed_direction
Cingulo-Opercular-Somatomotor	bip	bipolar disorder	FA	196	19600	14	-0.0276389	-0.000867684	0.000525579	-1.65091	0.0987571	0.224006	0.00931137	0.0515739	not_significant
Cingulo-Opercular-Sub	bip	bipolar disorder	FA	96	9592	8	-0.0324363	-0.00186285	0.000901787	-2.06573	0.0388539	0.107919	0.0136115	0.0624686	not_significant
Cingulo-Opercular-Visual2	bip	bipolar disorder	FA	4	400	2	-0.0284753	-0.00444808	0.00489097	-0.909448	0.363114	0.558885	0.0124788	0.0596789	not_significant
Default-Default	bip	bipolar disorder	FA	476	47572	28	-0.0408099	-0.00274866	0.000514644	-5.34089	9.24891e-08	9.40977e-07	1.72085e-15	4.74454e-13	consistent_direction
Default-Dorsal-Attention	bip	bipolar disorder	FA	91	9097	12	-0.0395261	-0.00276357	0.00102061	-2.70776	0.0067739	0.0255473	0.014727	0.0662713	consistent_direction
Default-Frontoparietal	bip	bipolar disorder	FA	515	51465	30	-0.0429919	-0.00163434	0.000417379	-3.91572	9.01359e-05	0.000589625	2.88658e-15	5.001e-13	consistent_direction
Default-Language	bip	bipolar disorder	FA	180	18000	16	-0.0295935	-0.00120463	0.000626818	-1.92181	0.0546291	0.139955	0.0125385	0.0597197	not_significant
Default-Orbito-Affective	bip	bipolar disorder	FA	16	1600	3	-0.0288553	-0.00263857	0.00201012	-1.31264	0.189304	0.358191	0.0124387	0.0596789	not_significant
Default-Posterior-Multimodal	bip	bipolar disorder	FA	44	4398	4	-0.0378835	-0.00213233	0.00136112	-1.5666	0.117209	0.253236	0.0516201	0.130765	not_significant
Default-Somatomotor	bip	bipolar disorder	FA	9	900	3	-0.024117	-0.00709995	0.00379083	-1.87293	0.0610787	0.154058	0.101833	0.20558	not_significant
Default-Sub	bip	bipolar disorder	FA	71	7100	9	-0.0283488	-0.00239716	0.00115589	-2.07387	0.0380917	0.106121	6.92224e-14	3.19808e-12	mixed_direction
Default-Ventral-Multimodal	bip	bipolar disorder	FA	29	2900	4	-0.0204184	-0.00147633	0.00145502	-1.01465	0.310273	0.504148	0.0566844	0.13757	not_significant
Default-Visual1	bip	bipolar disorder	FA	12	1200	2	-0.0379741	-0.00430821	0.0028865	-1.49254	0.135558	0.279589	0.000253375	0.0070945	mixed_direction
Default-Visual2	bip	bipolar disorder	FA	62	6200	6	-0.0380726	-0.00237096	0.00119665	-1.98133	0.0475542	0.126507	0.00212117	0.024337	mixed_direction
Dorsal-Attention-Dorsal-Attention	bip	bipolar disorder	FA	47	4700	8	-0.0369021	-0.00179004	0.00113249	-1.58062	0.113964	0.248851	0.00337991	0.0297584	mixed_direction
Dorsal-Attention-Frontoparietal	bip	bipolar disorder	FA	150	14998	11	-0.0376395	-0.00130203	0.000727116	-1.79067	0.0733456	0.179418	0.0100741	0.0540141	not_significant
Dorsal-Attention-Language	bip	bipolar disorder	FA	21	2100	8	-0.0331462	-0.00483043	0.00179704	-2.68798	0.00718847	0.0268141	0.0692002	0.157103	consistent_direction
Dorsal-Attention-Posterior-Multimodal	bip	bipolar disorder	FA	17	1677	2	-0.0483392	-0.00343008	0.00248996	-1.37756	0.168338	0.328167	0.0226692	0.080874	not_significant
Dorsal-Attention-Somatomotor	bip	bipolar disorder	FA	87	8700	7	-0.0297128	-0.000817527	0.000665403	-1.22862	0.219214	0.397165	0.00587854	0.0396166	mixed_direction
Dorsal-Attention-Sub	bip	bipolar disorder	FA	21	2100	3	-0.0261775	-0.00305934	0.00213207	-1.43492	0.15131	0.304377	0.0872232	0.18303	not_significant
Dorsal-Attention-Ventral-Multimodal	bip	bipolar disorder	FA	20	2000	4	-0.036921	-0.00818811	0.00273472	-2.99414	0.00275224	0.0120145	0.051965	0.131372	consistent_direction
Dorsal-Attention-Visual1	bip	bipolar disorder	FA	1	100	1	-0.0416581	-0.0125773	0.00853914	-1.4729	0.140777	0.288055	0.0192749	0.0744223	not_significant
Dorsal-Attention-Visual2	bip	bipolar disorder	FA	136	13600	9	-0.0469871	-0.00138577	0.00071671	-1.93351	0.0531732	0.136955	1.2601e-14	1.02735e-12	mixed_direction
Frontoparietal-Frontoparietal	bip	bipolar disorder	FA	328	32756	24	-0.0366307	-0.00188336	0.000544231	-3.46058	0.000539017	0.00284601	1.59595e-13	5.90682e-12	consistent_direction
Frontoparietal-Language	bip	bipolar disorder	FA	151	15100	14	-0.0323731	-0.00169059	0.000755452	-2.23786	0.0252305	0.0769406	0.00250725	0.0255518	mixed_direction
Frontoparietal-Orbito-Affective	bip	bipolar disorder	FA	14	1400	2	-0.0444488	-0.00184768	0.00195695	-0.944163	0.345086	0.54044	0.00102098	0.0172293	mixed_direction
Frontoparietal-Posterior-Multimodal	bip	bipolar disorder	FA	29	2900	5	-0.0416657	-0.00660598	0.00240969	-2.74143	0.00611732	0.0237316	0.0215945	0.0786596	consistent_direction
Frontoparietal-Somatomotor	bip	bipolar disorder	FA	44	4400	5	-0.0294974	-0.00244416	0.00135352	-1.80578	0.0709531	0.174209	0.00452714	0.0343815	mixed_direction
Frontoparietal-Sub	bip	bipolar disorder	FA	36	3600	6	-0.0359279	-0.00262108	0.00127426	-2.05694	0.039692	0.110136	0.00161055	0.0215495	mixed_direction
Frontoparietal-Ventral-Multimodal	bip	bipolar disorder	FA	4	400	2	-0.0595776	-0.0237525	0.00733489	-3.23828	0.00120252	0.00579043	0.000660032	0.0134622	consistent_direction
Frontoparietal-Visual1	bip	bipolar disorder	FA	4	400	2	-0.0755563	-0.0197249	0.0060924	-3.23762	0.0012053	0.00579043	0.000199407	0.0058185	consistent_direction
Frontoparietal-Visual2	bip	bipolar disorder	FA	38	3800	4	-0.0466749	-0.00173489	0.00122175	-1.42001	0.155606	0.310764	0.0235862	0.0827608	not_significant
Language-Language	bip	bipolar disorder	FA	55	5500	7	-0.0408839	-0.00354812	0.00168608	-2.10436	0.0353474	0.100085	0.0716903	0.160651	not_significant
Language-Posterior-Multimodal	bip	bipolar disorder	FA	14	1400	2	-0.0318396	-0.00194388	0.00210053	-0.92542	0.354747	0.54967	0.0251524	0.0855491	not_significant
Language-Somatomotor	bip	bipolar disorder	FA	3	300	2	-0.023283	-0.00848032	0.005656	-1.49935	0.133783	0.277373	0.0322977	0.100033	not_significant
Language-Sub	bip	bipolar disorder	FA	42	4200	5	-0.0311299	-0.00273646	0.00158236	-1.72935	0.0837464	0.198787	0.0205828	0.0769979	not_significant
Language-Ventral-Multimodal	bip	bipolar disorder	FA	33	3300	2	-0.0191916	-0.00042743	0.00105672	-0.404488	0.685854	0.817942	0.219854	0.378766	not_significant
Language-Visual1	bip	bipolar disorder	FA	3	300	2	-0.0341481	-0.0183894	0.00677457	-2.71448	0.00663798	0.025103	0.0308609	0.0972118	consistent_direction
Language-Visual2	bip	bipolar disorder	FA	24	2400	4	-0.0411152	-0.00375867	0.00181015	-2.07643	0.0378538	0.105579	0.00656298	0.041822	mixed_direction
Posterior-Multimodal-Posterior-Multimodal	bip	bipolar disorder	FA	7	700	3	-0.044093	-0.00890967	0.00506942	-1.75753	0.078827	0.189677	0.000605804	0.0130881	mixed_direction
Posterior-Multimodal-Somatomotor	bip	bipolar disorder	FA	6	600	1	-0.0340369	-0.00226923	0.00371214	-0.611299	0.541002	0.714122	0.00064908	0.0134272	mixed_direction
Posterior-Multimodal-Sub	bip	bipolar disorder	FA	3	300	1	-0.0431235	-0.00436354	0.00456951	-0.954926	0.339615	0.536533	0.000284409	0.00760474	mixed_direction
Posterior-Multimodal-Visual2	bip	bipolar disorder	FA	8	800	2	-0.0404444	-0.00550451	0.00409777	-1.34329	0.179177	0.343484	0.0153138	0.0674876	not_significant
Somatomotor-Somatomotor	bip	bipolar disorder	FA	414	41400	12	-0.0306415	-0.000548796	0.000354435	-1.54837	0.121533	0.259546	0.0106568	0.0558393	not_significant
Somatomotor-Sub	bip	bipolar disorder	FA	441	44100	8	-0.0210768	-0.000726787	0.000371872	-1.9544	0.0506537	0.132464	0.0107836	0.0558393	not_significant
Somatomotor-Visual2	bip	bipolar disorder	FA	9	900	2	-0.0176797	-0.00130724	0.00282241	-0.463164	0.643247	0.791784	0.0395692	0.113075	not_significant
Sub-Sub	bip	bipolar disorder	FA	125	12500	5	-0.0286324	-0.000614262	0.000741922	-0.827933	0.407709	0.598916	0.00183767	0.0229461	mixed_direction
Sub-Visual1	bip	bipolar disorder	FA	6	600	2	-0.03813	-0.00570234	0.0035564	-1.6034	0.108846	0.241183	0.000457111	0.01083	mixed_direction
Sub-Visual2	bip	bipolar disorder	FA	38	3800	4	-0.0417977	-0.00202228	0.00128701	-1.5713	0.116112	0.251652	0.00197341	0.0237839	mixed_direction
Ventral-Multimodal-Ventral-Multimodal	bip	bipolar disorder	FA	7	700	2	-0.00460794	-0.00055243	0.00332295	-0.166247	0.867963	0.932194	0.593728	0.836288	not_significant
Ventral-Multimodal-Visual2	bip	bipolar disorder	FA	24	2400	2	-0.0395348	-0.00126393	0.00141298	-0.894512	0.371048	0.566407	0.0230328	0.0817192	not_significant
Visual1-Visual2	bip	bipolar disorder	FA	355	35500	8	-0.0335538	-0.000534967	0.00034689	-1.54218	0.12303	0.261734	0.00126539	0.0191484	mixed_direction
Visual2-Visual2	bip	bipolar disorder	FA	742	74200	11	-0.042581	-0.000656077	0.000254745	-2.57543	0.0100116	0.0355538	0.00741662	0.0451371	consistent_direction
Auditory-Auditory	depressed_affect	depressed affect	FA	17	1700	3	-0.0122831	-0.00041981	0.00228392	-0.183811	0.854162	0.923094	0.167077	0.303299	not_significant
Auditory-Default	depressed_affect	depressed affect	FA	5	500	3	-0.0272826	-0.00163967	0.00592426	-0.276772	0.781955	0.880414	0.0730265	0.162463	not_significant
Auditory-Dorsal-Attention	depressed_affect	depressed affect	FA	2	200	2	-0.0289319	-0.00400788	0.00809928	-0.494843	0.620711	0.775193	0.162745	0.297187	not_significant
Auditory-Language	depressed_affect	depressed affect	FA	43	4300	4	-0.0310644	-0.00709435	0.00286689	-2.47458	0.0133394	0.0450938	0.763157	0.960812	consistent_direction
Auditory-Posterior-Multimodal	depressed_affect	depressed affect	FA	1	100	1	0.0163332	-0.00347724	0.0416536	-0.08348	0.93347	0.966361	0.100365	0.20354	not_significant
Auditory-Somatomotor	depressed_affect	depressed affect	FA	1	100	1	-0.0222949	-0.0032416	0.0110448	-0.293496	0.769143	0.873797	0.701154	0.919394	not_significant
Auditory-Visual2	depressed_affect	depressed affect	FA	8	800	2	-0.0303534	-0.00508516	0.00399936	-1.27149	0.203553	0.376417	0.529648	0.771423	not_significant
Cingulo-Opercular-Cingulo-Opercular	depressed_affect	depressed affect	FA	181	18091	14	-0.028559	-0.00443536	0.000936605	-4.73557	2.18436e-06	1.84605e-05	0.844862	0.975227	consistent_direction
Cingulo-Opercular-Default	depressed_affect	depressed affect	FA	116	11571	12	-0.0256326	-0.0039046	0.00126652	-3.08293	0.00204973	0.00929928	0.818436	0.975227	consistent_direction
Cingulo-Opercular-Dorsal-Attention	depressed_affect	depressed affect	FA	86	8592	10	-0.0349978	-0.00480355	0.00113828	-4.21999	2.4431e-05	0.000175903	0.0605566	0.144135	consistent_direction
Cingulo-Opercular-Frontoparietal	depressed_affect	depressed affect	FA	204	20392	20	-0.0285333	-0.00336832	0.000926473	-3.63564	0.000277293	0.00159545	0.763935	0.960812	consistent_direction
Cingulo-Opercular-Language	depressed_affect	depressed affect	FA	97	9699	10	-0.0192295	-0.00311699	0.00119402	-2.61049	0.00904135	0.0325912	0.904224	0.977517	consistent_direction
Cingulo-Opercular-Posterior-Multimodal	depressed_affect	depressed affect	FA	21	2100	3	0.0136392	0.00252877	0.00224313	1.12734	0.259599	0.446417	0.767338	0.962471	not_significant
Cingulo-Opercular-Somatomotor	depressed_affect	depressed affect	FA	196	19600	14	-0.0343543	-0.00384552	0.000768983	-5.00078	5.70974e-07	5.28667e-06	0.575099	0.818365	consistent_direction
Cingulo-Opercular-Sub	depressed_affect	depressed affect	FA	96	9590	8	-0.0318673	-0.00757355	0.0012375	-6.12007	9.35363e-10	1.1372e-08	0.166185	0.302074	consistent_direction
Cingulo-Opercular-Visual2	depressed_affect	depressed affect	FA	4	400	2	-0.00347582	0.00328342	0.00744049	0.44129	0.659003	0.801747	0.740718	0.944901	not_significant
Default-Default	depressed_affect	depressed affect	FA	476	47538	28	-0.029868	-0.00488812	0.000707889	-6.90521	5.0131e-12	7.39166e-11	0.532026	0.77356	consistent_direction
Default-Dorsal-Attention	depressed_affect	depressed affect	FA	91	9097	12	-0.0308832	-0.00707514	0.00140089	-5.05048	4.40713e-07	4.12721e-06	0.446454	0.674899	consistent_direction
Default-Frontoparietal	depressed_affect	depressed affect	FA	515	51445	30	-0.0277325	-0.00321439	0.000586958	-5.47636	4.34172e-08	4.52453e-07	0.884621	0.975405	consistent_direction
Default-Language	depressed_affect	depressed affect	FA	180	17996	16	-0.0137647	-0.00142294	0.000902361	-1.57691	0.114817	0.250214	0.560555	0.804275	not_significant
Default-Orbito-Affective	depressed_affect	depressed affect	FA	16	1600	3	-0.0243079	0.000715634	0.00281296	0.254406	0.799182	0.893639	0.00160009	0.0215313	mixed_direction
Default-Posterior-Multimodal	depressed_affect	depressed affect	FA	44	4397	4	-0.0399486	-0.00453076	0.00197571	-2.29324	0.0218343	0.0680054	0.736659	0.943196	not_significant
Default-Somatomotor	depressed_affect	depressed affect	FA	9	900	3	-0.0373665	-0.0147301	0.00548339	-2.68631	0.00722454	0.0268451	0.255037	0.427944	consistent_direction
Default-Sub	depressed_affect	depressed affect	FA	71	7089	9	-0.0279235	-0.00617188	0.00169169	-3.64834	0.000263937	0.00153705	0.411952	0.633351	consistent_direction
Default-Ventral-Multimodal	depressed_affect	depressed affect	FA	29	2900	4	0.0113103	0.000571868	0.00223978	0.255324	0.798473	0.893207	0.816256	0.975227	not_significant
Default-Visual1	depressed_affect	depressed affect	FA	12	1200	2	-0.056184	-0.00915716	0.00414793	-2.20765	0.027269	0.0820735	0.0124712	0.0596789	not_significant
Default-Visual2	depressed_affect	depressed affect	FA	62	6200	6	-0.0424142	-0.00525899	0.00175274	-3.00045	0.00269581	0.011824	0.0744153	0.16433	consistent_direction
Dorsal-Attention-Dorsal-Attention	depressed_affect	depressed affect	FA	47	4700	8	-0.027739	-0.00356748	0.00164104	-2.17392	0.0297112	0.0877098	0.591101	0.834177	not_significant
Dorsal-Attention-Frontoparietal	depressed_affect	depressed affect	FA	150	14998	11	-0.023683	-0.00421557	0.0010131	-4.16105	3.16787e-05	0.000223444	0.696878	0.916823	consistent_direction
Dorsal-Attention-Language	depressed_affect	depressed affect	FA	21	2100	8	-0.0209872	-0.00304825	0.00264166	-1.15392	0.248535	0.433568	0.939679	0.97846	not_significant
Dorsal-Attention-Posterior-Multimodal	depressed_affect	depressed affect	FA	17	1673	2	-0.0414928	-0.00377617	0.00368751	-1.02404	0.305816	0.499247	0.218722	0.3774	not_significant
Dorsal-Attention-Somatomotor	depressed_affect	depressed affect	FA	87	8700	7	-0.028019	-0.00230622	0.000975593	-2.36392	0.0180829	0.0585581	0.268911	0.445826	not_significant
Dorsal-Attention-Sub	depressed_affect	depressed affect	FA	21	2100	3	-0.0431453	-0.0128137	0.00293582	-4.3646	1.27353e-05	9.56703e-05	0.0890473	0.186013	consistent_direction
Dorsal-Attention-Ventral-Multimodal	depressed_affect	depressed affect	FA	20	2000	4	0.00330733	-0.00352371	0.00430312	-0.818873	0.412859	0.602339	0.67512	0.902014	not_significant
Dorsal-Attention-Visual1	depressed_affect	depressed affect	FA	1	100	1	-0.0249926	-0.00829388	0.0136574	-0.607283	0.543663	0.715895	0.317198	0.511502	not_significant
Dorsal-Attention-Visual2	depressed_affect	depressed affect	FA	136	13600	9	-0.0158539	-0.00183334	0.00106487	-1.72165	0.0851322	0.201011	0.111284	0.220342	not_significant
Frontoparietal-Frontoparietal	depressed_affect	depressed affect	FA	328	32739	24	-0.0285873	-0.00391298	0.000774072	-5.05507	4.30239e-07	4.04279e-06	0.801961	0.975227	consistent_direction
Frontoparietal-Language	depressed_affect	depressed affect	FA	151	15100	14	-0.0276993	-0.00392873	0.00108065	-3.63552	0.00027742	0.00159545	0.832006	0.975227	consistent_direction
Frontoparietal-Orbito-Affective	depressed_affect	depressed affect	FA	14	1400	2	-0.0444404	-0.000641982	0.00307738	-0.208613	0.83475	0.913152	0.033826	0.103609	not_significant
Frontoparietal-Posterior-Multimodal	depressed_affect	depressed affect	FA	29	2897	5	-0.0262118	-0.0081611	0.0031711	-2.57359	0.010065	0.0356325	0.799187	0.975227	consistent_direction
Frontoparietal-Somatomotor	depressed_affect	depressed affect	FA	44	4400	5	-0.0261907	-0.003974	0.00195288	-2.03494	0.041857	0.115221	0.774818	0.967912	not_significant
Frontoparietal-Sub	depressed_affect	depressed affect	FA	36	3600	6	-0.027665	-0.00679003	0.00183799	-3.69427	0.000220522	0.00131459	0.326572	0.522789	consistent_direction
Frontoparietal-Ventral-Multimodal	depressed_affect	depressed affect	FA	4	400	2	-0.0167183	-0.00938134	0.0103258	-0.908537	0.363595	0.559314	0.908555	0.977517	not_significant
Frontoparietal-Visual1	depressed_affect	depressed affect	FA	4	400	2	0.0191025	-0.0008474	0.00886792	-0.0955579	0.923872	0.962048	0.945772	0.980742	not_significant
Frontoparietal-Visual2	depressed_affect	depressed affect	FA	38	3800	4	0.00169175	-0.0018844	0.00177319	-1.06272	0.287909	0.480331	0.789867	0.975227	not_significant
Language-Language	depressed_affect	depressed affect	FA	55	5500	7	-0.0284795	-0.0051674	0.00242133	-2.13412	0.0328331	0.0944122	0.68482	0.908477	not_significant
Language-Posterior-Multimodal	depressed_affect	depressed affect	FA	14	1400	2	-0.0528022	-0.0100569	0.00307469	-3.27086	0.0010722	0.0052604	0.0163124	0.0694501	consistent_direction
Language-Somatomotor	depressed_affect	depressed affect	FA	3	300	2	-0.018664	-0.0106075	0.00915162	-1.15908	0.246424	0.430585	0.990316	0.998352	not_significant
Language-Sub	depressed_affect	depressed affect	FA	42	4200	5	-0.0285643	-0.00805531	0.00211136	-3.81522	0.000136059	0.000847542	0.513823	0.755205	consistent_direction
Language-Ventral-Multimodal	depressed_affect	depressed affect	FA	33	3300	2	0.00998437	0.000870221	0.00161874	0.537592	0.590859	0.752002	0.872823	0.975227	not_significant
Language-Visual1	depressed_affect	depressed affect	FA	3	300	2	-0.0594042	-0.0249683	0.0100511	-2.48413	0.012987	0.0442258	0.0122793	0.0596117	consistent_direction
Language-Visual2	depressed_affect	depressed affect	FA	24	2400	4	-0.0429469	-0.00511742	0.00272671	-1.87677	0.0605489	0.153001	0.12993	0.248049	not_significant
Posterior-Multimodal-Posterior-Multimodal	depressed_affect	depressed affect	FA	7	700	3	-0.0423988	-0.00465482	0.00742801	-0.626657	0.530884	0.707505	0.268629	0.445626	not_significant
Posterior-Multimodal-Somatomotor	depressed_affect	depressed affect	FA	6	600	1	-0.00682931	0.00316352	0.00510571	0.619605	0.535518	0.710946	0.894281	0.977443	not_significant
Posterior-Multimodal-Sub	depressed_affect	depressed affect	FA	3	300	1	-0.0161086	-0.00106155	0.00687357	-0.15444	0.877263	0.936017	0.427754	0.652577	not_significant
Posterior-Multimodal-Visual2	depressed_affect	depressed affect	FA	8	800	2	-0.0434991	-0.00356103	0.00604766	-0.588827	0.555977	0.72508	0.0481905	0.12557	not_significant
Somatomotor-Somatomotor	depressed_affect	depressed affect	FA	414	41400	12	-0.0245508	-0.00225951	0.000508539	-4.44314	8.8657e-06	6.77017e-05	0.15533	0.285716	consistent_direction
Somatomotor-Sub	depressed_affect	depressed affect	FA	441	44100	8	-0.0269627	-0.00487889	0.00053599	-9.10259	0	0	0.921633	0.977517	consistent_direction
Somatomotor-Visual2	depressed_affect	depressed affect	FA	9	900	2	-0.0325118	0.000136075	0.00413397	0.0329164	0.973741	0.986106	0.134811	0.255828	not_significant
Sub-Sub	depressed_affect	depressed affect	FA	125	12500	5	-0.04761	-0.00513695	0.00107522	-4.7776	1.77403e-06	1.52721e-05	0.048156	0.12557	consistent_direction
Sub-Visual1	depressed_affect	depressed affect	FA	6	600	2	-0.063698	-0.0134322	0.00508047	-2.64389	0.00819589	0.0300119	0.00963816	0.0524892	consistent_direction
Sub-Visual2	depressed_affect	depressed affect	FA	38	3800	4	-0.0303104	-0.00512643	0.00187153	-2.73917	0.00615953	0.0238195	0.830468	0.975227	consistent_direction
Ventral-Multimodal-Ventral-Multimodal	depressed_affect	depressed affect	FA	7	700	2	-0.0163594	0.0010888	0.00520473	0.209195	0.834296	0.913152	0.458481	0.68884	not_significant
Ventral-Multimodal-Visual2	depressed_affect	depressed affect	FA	24	2400	2	-0.00694476	-0.00137639	0.00206078	-0.667897	0.5042	0.686127	0.636531	0.869194	not_significant
Visual1-Visual2	depressed_affect	depressed affect	FA	355	35500	8	-0.0105952	-0.0019956	0.000525293	-3.79902	0.00014527	0.000896857	0.0588932	0.141167	consistent_direction
Visual2-Visual2	depressed_affect	depressed affect	FA	742	74200	11	-0.0244221	-0.00130663	0.000376713	-3.46849	0.000523388	0.00277937	0.0869843	0.182667	consistent_direction
Auditory-Auditory	EA	educational attainment	FA	17	1700	3	-0.0210945	-0.00463164	0.00167281	-2.76878	0.00562661	0.022092	0.0041943	0.0334098	consistent_direction
Auditory-Default	EA	educational attainment	FA	5	500	3	-0.000409062	0.00263548	0.00444148	0.593379	0.552928	0.723211	0.00490625	0.0363187	mixed_direction
Auditory-Dorsal-Attention	EA	educational attainment	FA	2	200	2	0.0219952	0.0107986	0.00633659	1.70416	0.0883505	0.206673	0.00297917	0.0278802	mixed_direction
Auditory-Language	EA	educational attainment	FA	43	4300	4	-0.00793497	-0.00367773	0.00225019	-1.63441	0.102172	0.228959	0.504063	0.744017	not_significant
Auditory-Posterior-Multimodal	EA	educational attainment	FA	1	100	1	0.0460515	0.0268378	0.0312844	0.857864	0.390968	0.583873	0.401148	0.618799	not_significant
Auditory-Somatomotor	EA	educational attainment	FA	1	100	1	0.0269045	0.00541031	0.00899836	0.601256	0.54767	0.719498	0.795834	0.975227	not_significant
Auditory-Visual2	EA	educational attainment	FA	8	800	2	0.0152164	0.0014089	0.00323861	0.435031	0.66354	0.804889	0.0134066	0.0619384	not_significant
Cingulo-Opercular-Cingulo-Opercular	EA	educational attainment	FA	181	18075	14	0.0201532	0.00292399	0.000738753	3.95801	7.55766e-05	0.000504816	0.00144013	0.0203334	consistent_direction
Cingulo-Opercular-Default	EA	educational attainment	FA	116	11566	12	0.0229762	0.00460956	0.00103401	4.45796	8.27452e-06	6.33618e-05	0.0182263	0.0723018	consistent_direction
Cingulo-Opercular-Dorsal-Attention	EA	educational attainment	FA	86	8579	10	0.0241903	0.00266698	0.000910779	2.92824	0.00340884	0.0144044	0.0331607	0.102434	consistent_direction
Cingulo-Opercular-Frontoparietal	EA	educational attainment	FA	204	20385	20	0.0157299	0.00204147	0.000730705	2.79384	0.00520863	0.0207758	0.000828802	0.0152148	consistent_direction
Cingulo-Opercular-Language	EA	educational attainment	FA	97	9697	10	0.0170845	0.00155451	0.000954916	1.6279	0.103547	0.23129	4.05231e-15	5.42233e-13	mixed_direction
Cingulo-Opercular-Posterior-Multimodal	EA	educational attainment	FA	21	2100	3	-0.00721535	-0.00179181	0.00191918	-0.933635	0.350492	0.545913	0.812632	0.975227	not_significant
Cingulo-Opercular-Somatomotor	EA	educational attainment	FA	196	19600	14	0.0214915	0.00231849	0.000597775	3.87853	0.000105091	0.000680639	0.0205524	0.0769883	consistent_direction
Cingulo-Opercular-Sub	EA	educational attainment	FA	96	9589	8	0.0562844	0.0072229	0.00106573	6.77744	1.22329e-11	1.76612e-10	1.72085e-15	4.74454e-13	consistent_direction
Cingulo-Opercular-Visual2	EA	educational attainment	FA	4	400	2	-0.015642	-0.00712499	0.00613782	-1.16083	0.24571	0.42972	0.06075	0.144301	not_significant
Default-Default	EA	educational attainment	FA	476	47507	28	0.00688133	0.00230158	0.000570513	4.03423	5.47826e-05	0.0003722	2.98095e-14	1.79635e-12	consistent_direction
Default-Dorsal-Attention	EA	educational attainment	FA	91	9097	12	0.00307357	0.00019614	0.00112388	0.17452	0.861457	0.927047	0.921741	0.977517	not_significant
Default-Frontoparietal	EA	educational attainment	FA	515	51432	30	0.0133894	0.00170347	0.000465452	3.65981	0.000252405	0.00147921	9.60343e-15	9.55098e-13	consistent_direction
Default-Language	EA	educational attainment	FA	180	17999	16	0.00310548	0.00115591	0.000700981	1.64899	0.0991502	0.224379	0.000705486	0.0138636	mixed_direction
Default-Orbito-Affective	EA	educational attainment	FA	16	1600	3	0.0388538	-0.00144806	0.00230897	-0.627146	0.530564	0.707418	1.66533e-16	3.38529e-13	mixed_direction
Default-Posterior-Multimodal	EA	educational attainment	FA	44	4393	4	0.00750053	0.00104433	0.00148087	0.705212	0.480678	0.664712	0.910593	0.977517	not_significant
Default-Somatomotor	EA	educational attainment	FA	9	900	3	0.017662	0.00603126	0.00436552	1.38157	0.167105	0.326207	0.000583063	0.01293	mixed_direction
Default-Sub	EA	educational attainment	FA	71	7093	9	0.0458648	0.00881815	0.00133273	6.61662	3.67508e-11	5.06832e-10	1.55431e-15	4.74454e-13	consistent_direction
Default-Ventral-Multimodal	EA	educational attainment	FA	29	2900	4	-0.00618968	-0.000669925	0.00180616	-0.370912	0.710703	0.834421	0.0761234	0.166268	not_significant
Default-Visual1	EA	educational attainment	FA	12	1200	2	0.0139705	0.00146126	0.00329098	0.44402	0.657028	0.801747	0.049862	0.127979	not_significant
Default-Visual2	EA	educational attainment	FA	62	6200	6	0.00758787	0.00152261	0.0013687	1.11245	0.265943	0.454777	0.0189199	0.0735568	not_significant
Dorsal-Attention-Dorsal-Attention	EA	educational attainment	FA	47	4700	8	0.00491944	-0.000816625	0.00131726	-0.61994	0.535297	0.710946	0.0465857	0.123339	not_significant
Dorsal-Attention-Frontoparietal	EA	educational attainment	FA	150	14992	11	0.0107958	0.00292376	0.000804689	3.6334	0.000279714	0.00160531	1.46105e-13	5.548e-12	consistent_direction
Dorsal-Attention-Language	EA	educational attainment	FA	21	2100	8	0.00662516	0.0014422	0.00204596	0.704902	0.480871	0.664712	0.000622549	0.0130881	mixed_direction
Dorsal-Attention-Posterior-Multimodal	EA	educational attainment	FA	17	1672	2	-0.00150545	0.00374338	0.00290747	1.2875	0.197919	0.368951	0.909363	0.977517	not_significant
Dorsal-Attention-Somatomotor	EA	educational attainment	FA	87	8699	7	0.0297617	0.00259302	0.00074848	3.46437	0.000531467	0.00281688	0.00497339	0.0363753	consistent_direction
Dorsal-Attention-Sub	EA	educational attainment	FA	21	2100	3	0.0631918	0.0108203	0.0023595	4.58584	4.52167e-06	3.67568e-05	6.10623e-16	3.38529e-13	consistent_direction
Dorsal-Attention-Ventral-Multimodal	EA	educational attainment	FA	20	2000	4	-0.0154423	0.000242611	0.0032575	0.0744777	0.94063	0.971109	0.620496	0.85658	not_significant
Dorsal-Attention-Visual1	EA	educational attainment	FA	1	100	1	0.00553134	0.00897004	0.012799	0.700839	0.483404	0.666996	0.80187	0.975227	not_significant
Dorsal-Attention-Visual2	EA	educational attainment	FA	136	13600	9	-0.0013067	-0.00151765	0.000821595	-1.8472	0.0647184	0.161621	0.0583308	0.140237	not_significant
Frontoparietal-Frontoparietal	EA	educational attainment	FA	328	32706	24	0.0136853	0.00482519	0.000605337	7.97109	1.55431e-15	2.76189e-14	0.00177557	0.0225774	consistent_direction
Frontoparietal-Language	EA	educational attainment	FA	151	15100	14	0.0157883	0.00286549	0.000851268	3.36614	0.000762288	0.00388431	0.000265298	0.00720986	consistent_direction
Frontoparietal-Orbito-Affective	EA	educational attainment	FA	14	1400	2	0.0540295	0.00569713	0.00221437	2.57281	0.0100878	0.0356417	2.77556e-16	3.38529e-13	consistent_direction
Frontoparietal-Posterior-Multimodal	EA	educational attainment	FA	29	2895	5	0.0048251	0.00521204	0.00263677	1.97668	0.0480784	0.127534	0.0869811	0.182667	not_significant
Frontoparietal-Somatomotor	EA	educational attainment	FA	44	4400	5	0.0263379	0.00461605	0.00160916	2.8686	0.00412292	0.0169818	0.00144505	0.0203334	consistent_direction
Frontoparietal-Sub	EA	educational attainment	FA	36	3600	6	0.0401586	0.00976908	0.00143992	6.78447	1.16511e-11	1.69094e-10	3.44169e-15	5.02125e-13	consistent_direction
Frontoparietal-Ventral-Multimodal	EA	educational attainment	FA	4	400	2	-0.0251983	-0.0114975	0.00826961	-1.39034	0.164427	0.322123	0.962598	0.984857	not_significant
Frontoparietal-Visual1	EA	educational attainment	FA	4	400	2	-0.0056781	-0.00464977	0.00758942	-0.612665	0.540098	0.713609	0.679219	0.905508	not_significant
Frontoparietal-Visual2	EA	educational attainment	FA	38	3800	4	-0.00213927	-0.00210261	0.00143049	-1.46985	0.141602	0.289469	0.00419187	0.0334098	mixed_direction
Language-Language	EA	educational attainment	FA	55	5500	7	0.0055307	0.00183849	0.0018562	0.990458	0.32195	0.51699	9.99715e-05	0.00307912	mixed_direction
Language-Posterior-Multimodal	EA	educational attainment	FA	14	1400	2	0.0132931	0.00326239	0.00242613	1.34469	0.178725	0.342856	0.802917	0.975227	not_significant
Language-Somatomotor	EA	educational attainment	FA	3	300	2	0.0347649	0.0124053	0.00625638	1.98282	0.0473874	0.126184	0.188906	0.333108	not_significant
Language-Sub	EA	educational attainment	FA	42	4200	5	0.0578599	0.0128865	0.00171798	7.50094	6.32827e-14	1.03799e-12	9.04832e-15	9.55098e-13	consistent_direction
Language-Ventral-Multimodal	EA	educational attainment	FA	33	3300	2	0.00652455	-0.00191712	0.00124465	-1.54028	0.123491	0.262207	0.743461	0.947528	not_significant
Language-Visual1	EA	educational attainment	FA	3	300	2	0.0293484	0.0135713	0.00821907	1.6512	0.0986977	0.224006	0.0378576	0.111284	not_significant
Language-Visual2	EA	educational attainment	FA	24	2400	4	0.0206614	0.00451893	0.00213206	2.11951	0.034047	0.096699	0.0114948	0.0575154	not_significant
Posterior-Multimodal-Posterior-Multimodal	EA	educational attainment	FA	7	700	3	0.0131093	0.00371423	0.00604553	0.614376	0.538967	0.712454	0.949971	0.981766	not_significant
Posterior-Multimodal-Somatomotor	EA	educational attainment	FA	6	600	1	0.00214677	-0.00273658	0.00456066	-0.60004	0.54848	0.719953	0.597505	0.838201	not_significant
Posterior-Multimodal-Sub	EA	educational attainment	FA	3	300	1	0.00623675	0.00189092	0.00600376	0.314956	0.752795	0.863753	0.871234	0.975227	not_significant
Posterior-Multimodal-Visual2	EA	educational attainment	FA	8	800	2	0.00706036	0.00572857	0.00444831	1.28781	0.197813	0.368951	0.837704	0.975227	not_significant
Somatomotor-Somatomotor	EA	educational attainment	FA	414	41400	12	0.0244022	0.00282785	0.000408521	6.92216	4.448e-12	6.62895e-11	2.01728e-13	7.07834e-12	consistent_direction
Somatomotor-Sub	EA	educational attainment	FA	441	44100	8	0.0365228	0.0017085	0.00045079	3.79001	0.000150643	0.000927962	9.76996e-15	9.55098e-13	consistent_direction
Somatomotor-Visual2	EA	educational attainment	FA	9	900	2	0.0128508	0.00119204	0.00317865	0.375014	0.70765	0.832954	0.10096	0.204277	not_significant
Sub-Sub	EA	educational attainment	FA	125	12500	5	0.0602604	0.00717221	0.000873258	8.21316	2.22045e-16	4.02293e-15	6.10623e-16	3.38529e-13	consistent_direction
Sub-Visual1	EA	educational attainment	FA	6	600	2	0.0462832	0.0138132	0.00419289	3.29444	0.00098618	0.00488553	1.16573e-14	9.79217e-13	consistent_direction
Sub-Visual2	EA	educational attainment	FA	38	3800	4	0.0220388	0.00256417	0.0015912	1.61147	0.107077	0.237645	0.0147742	0.066376	not_significant
Ventral-Multimodal-Ventral-Multimodal	EA	educational attainment	FA	7	700	2	0.0208169	0.00152866	0.00395212	0.386794	0.698909	0.827231	0.25947	0.433806	not_significant
Ventral-Multimodal-Visual2	EA	educational attainment	FA	24	2400	2	0.00119086	0.00147562	0.00168168	0.87747	0.380231	0.574701	0.0612388	0.144965	not_significant
Visual1-Visual2	EA	educational attainment	FA	355	35500	8	0.0115455	0.00017811	0.000414701	0.42949	0.667567	0.806966	0.312771	0.507018	not_significant
Visual2-Visual2	EA	educational attainment	FA	742	74200	11	-0.00314743	2.43873e-05	0.000294218	0.0828886	0.93394	0.966361	0.139509	0.262644	not_significant
Auditory-Auditory	intelligence	intelligence	FA	17	1700	3	-0.0166516	-0.000391746	0.00193917	-0.202017	0.839903	0.916145	0.0651438	0.150859	not_significant
Auditory-Default	intelligence	intelligence	FA	5	500	3	0.0139557	0.0047621	0.00511943	0.930203	0.352266	0.547662	0.158575	0.290528	not_significant
Auditory-Dorsal-Attention	intelligence	intelligence	FA	2	200	2	0.0266417	0.00740737	0.0070751	1.04696	0.295116	0.488395	0.323936	0.519117	not_significant
Auditory-Language	intelligence	intelligence	FA	43	4300	4	-0.00245583	-0.00182572	0.0023296	-0.783708	0.433212	0.622854	0.733655	0.940814	not_significant
Auditory-Posterior-Multimodal	intelligence	intelligence	FA	1	100	1	-0.0145046	-0.016575	0.0298016	-0.556177	0.57809	0.741882	0.670889	0.898408	not_significant
Auditory-Somatomotor	intelligence	intelligence	FA	1	100	1	0.041405	0.0138278	0.0108308	1.27671	0.201704	0.373247	0.183376	0.325845	not_significant
Auditory-Visual2	intelligence	intelligence	FA	8	800	2	0.0183703	0.00493209	0.00329082	1.49874	0.133941	0.277492	0.185959	0.328959	not_significant
Cingulo-Opercular-Cingulo-Opercular	intelligence	intelligence	FA	181	18091	14	0.0187029	0.00255411	0.000839658	3.04185	0.00235132	0.0105297	0.0532455	0.132584	consistent_direction
Cingulo-Opercular-Default	intelligence	intelligence	FA	116	11571	12	0.0211221	0.00208245	0.00116612	1.7858	0.074132	0.180721	0.738029	0.943455	not_significant
Cingulo-Opercular-Dorsal-Attention	intelligence	intelligence	FA	86	8599	10	0.0217887	0.00103602	0.00105917	0.978144	0.328003	0.522242	0.369365	0.577485	not_significant
Cingulo-Opercular-Frontoparietal	intelligence	intelligence	FA	204	20389	20	0.0198938	0.0031343	0.000836835	3.74543	0.000180088	0.00109715	0.00553732	0.0383382	consistent_direction
Cingulo-Opercular-Language	intelligence	intelligence	FA	97	9699	10	0.0158001	0.00144273	0.00110572	1.30478	0.191966	0.36138	0.637763	0.870092	not_significant
Cingulo-Opercular-Posterior-Multimodal	intelligence	intelligence	FA	21	2100	3	-0.0174629	-0.0023543	0.00205014	-1.14836	0.25082	0.436122	0.690616	0.910746	not_significant
Cingulo-Opercular-Somatomotor	intelligence	intelligence	FA	196	19600	14	0.0176699	0.0021097	0.000687365	3.06925	0.00214596	0.00968828	0.0503795	0.128949	consistent_direction
Cingulo-Opercular-Sub	intelligence	intelligence	FA	96	9591	8	0.02968	0.00242147	0.00124114	1.95101	0.0510561	0.13314	0.0499304	0.128036	not_significant
Cingulo-Opercular-Visual2	intelligence	intelligence	FA	4	400	2	0.0107484	-0.00489916	0.00666476	-0.735084	0.462288	0.648186	0.329033	0.525694	not_significant
Default-Default	intelligence	intelligence	FA	476	47533	28	0.0205632	0.00350011	0.000645003	5.4265	5.74684e-08	5.92203e-07	0.120973	0.236153	consistent_direction
Default-Dorsal-Attention	intelligence	intelligence	FA	91	9098	12	0.0252274	0.0035784	0.00129349	2.76648	0.00566652	0.0222172	0.246908	0.416573	consistent_direction
Default-Frontoparietal	intelligence	intelligence	FA	515	51446	30	0.0208578	0.00296587	0.000534308	5.55086	2.84265e-08	3.00757e-07	0.0298047	0.0955129	consistent_direction
Default-Language	intelligence	intelligence	FA	180	17999	16	0.0127785	0.00128638	0.000808432	1.59121	0.111563	0.245633	0.105224	0.210363	not_significant
Default-Orbito-Affective	intelligence	intelligence	FA	16	1600	3	0.0343585	0.00189545	0.00281011	0.674512	0.499986	0.681732	0.000540587	0.012183	mixed_direction
Default-Posterior-Multimodal	intelligence	intelligence	FA	44	4398	4	0.0215611	0.00345637	0.00168892	2.0465	0.0407076	0.112504	0.189576	0.333443	not_significant
Default-Somatomotor	intelligence	intelligence	FA	9	900	3	0.0310937	0.00661209	0.00522878	1.26456	0.206031	0.37948	0.0271185	0.0900268	not_significant
Default-Sub	intelligence	intelligence	FA	71	7091	9	0.0334169	0.00555078	0.00154714	3.58777	0.000333515	0.00186392	0.00526304	0.0372219	consistent_direction
Default-Ventral-Multimodal	intelligence	intelligence	FA	29	2900	4	0.00500802	0.00342815	0.0019938	1.71941	0.0855398	0.201629	0.220329	0.379113	not_significant
Default-Visual1	intelligence	intelligence	FA	12	1200	2	0.013549	0.00309518	0.00360893	0.857644	0.391089	0.583873	0.0392007	0.112722	not_significant
Default-Visual2	intelligence	intelligence	FA	62	6200	6	0.015877	0.00481238	0.00155286	3.09904	0.0019415	0.00883716	0.0333381	0.10271	consistent_direction
Dorsal-Attention-Dorsal-Attention	intelligence	intelligence	FA	47	4700	8	0.0228816	0.00258466	0.00146725	1.76157	0.0781419	0.18852	0.10386	0.208473	not_significant
Dorsal-Attention-Frontoparietal	intelligence	intelligence	FA	150	14996	11	0.027526	0.00259512	0.000938398	2.76548	0.00568399	0.0222388	0.0347609	0.10485	consistent_direction
Dorsal-Attention-Language	intelligence	intelligence	FA	21	2100	8	0.0276752	0.000569942	0.00241038	0.236453	0.813081	0.899745	0.129586	0.247614	not_significant
Dorsal-Attention-Posterior-Multimodal	intelligence	intelligence	FA	17	1674	2	0.0388819	0.000637735	0.00332071	0.192048	0.847705	0.921231	0.96785	0.986716	not_significant
Dorsal-Attention-Somatomotor	intelligence	intelligence	FA	87	8700	7	0.0284014	0.00112066	0.000875567	1.27993	0.200571	0.372212	0.0273617	0.090509	not_significant
Dorsal-Attention-Sub	intelligence	intelligence	FA	21	2100	3	0.039736	0.00320911	0.00295254	1.0869	0.277081	0.467194	0.0176923	0.0717123	not_significant
Dorsal-Attention-Ventral-Multimodal	intelligence	intelligence	FA	20	2000	4	-0.0125673	-0.00160515	0.0034538	-0.464749	0.642111	0.791749	0.438237	0.664548	not_significant
Dorsal-Attention-Visual1	intelligence	intelligence	FA	1	100	1	0.0176506	0.00824835	0.0136881	0.602591	0.546781	0.718671	0.104661	0.209625	not_significant
Dorsal-Attention-Visual2	intelligence	intelligence	FA	136	13600	9	0.00488302	0.000116896	0.000944805	0.123725	0.901533	0.95057	0.94272	0.979101	not_significant
Frontoparietal-Frontoparietal	intelligence	intelligence	FA	328	32736	24	0.0216527	0.00394768	0.000692416	5.70131	1.1889e-08	1.32888e-07	0.158364	0.290333	consistent_direction
Frontoparietal-Language	intelligence	intelligence	FA	151	15100	14	0.015858	0.0014204	0.00098467	1.44252	0.149157	0.3007	0.0690911	0.156984	not_significant
Frontoparietal-Orbito-Affective	intelligence	intelligence	FA	14	1400	2	0.04362	0.000362991	0.00262823	0.138112	0.890152	0.943227	0.00378027	0.0312803	mixed_direction
Frontoparietal-Posterior-Multimodal	intelligence	intelligence	FA	29	2900	5	-0.000531629	0.00397494	0.00297116	1.33784	0.180948	0.346401	0.797529	0.975227	not_significant
Frontoparietal-Somatomotor	intelligence	intelligence	FA	44	4400	5	0.0345567	0.00325296	0.00184967	1.75867	0.0786339	0.189377	0.00237846	0.0248593	mixed_direction
Frontoparietal-Sub	intelligence	intelligence	FA	36	3600	6	0.0250429	0.00383792	0.00174846	2.19503	0.0281612	0.0839413	0.00899472	0.0503704	not_significant
Frontoparietal-Ventral-Multimodal	intelligence	intelligence	FA	4	400	2	-0.0073804	-0.00530817	0.00884759	-0.599956	0.548535	0.719953	0.273729	0.452354	not_significant
Frontoparietal-Visual1	intelligence	intelligence	FA	4	400	2	-0.00952575	0.000575844	0.00800816	0.0719072	0.942676	0.971629	0.819182	0.975227	not_significant
Frontoparietal-Visual2	intelligence	intelligence	FA	38	3800	4	0.0184709	0.00368675	0.00157296	2.34382	0.0190874	0.061379	0.13707	0.258828	not_significant
Language-Language	intelligence	intelligence	FA	55	5500	7	0.00563708	-3.37474e-05	0.00215119	-0.0156878	0.987483	0.993938	0.975943	0.989935	not_significant
Language-Posterior-Multimodal	intelligence	intelligence	FA	14	1400	2	0.000268686	-0.00156237	0.00253258	-0.616908	0.537295	0.711602	0.970122	0.987579	not_significant
Language-Somatomotor	intelligence	intelligence	FA	3	300	2	0.0565564	0.00814757	0.00864698	0.942244	0.346067	0.541671	0.0030862	0.0284218	mixed_direction
Language-Sub	intelligence	intelligence	FA	42	4200	5	0.0367183	0.00923	0.00210383	4.38725	1.14795e-05	8.64707e-05	0.0026619	0.0263528	consistent_direction
Language-Ventral-Multimodal	intelligence	intelligence	FA	33	3300	2	0.0245045	0.00041845	0.00147213	0.284247	0.776221	0.877452	0.838295	0.975227	not_significant
Language-Visual1	intelligence	intelligence	FA	3	300	2	0.0229567	0.0136158	0.00866269	1.57177	0.116003	0.251613	0.208743	0.363008	not_significant
Language-Visual2	intelligence	intelligence	FA	24	2400	4	0.0293366	0.00768111	0.00226305	3.39414	0.000688436	0.00354053	0.0910707	0.188478	consistent_direction
Posterior-Multimodal-Posterior-Multimodal	intelligence	intelligence	FA	7	700	3	0.0118573	0.000958208	0.00696798	0.137516	0.890623	0.943227	0.924695	0.977517	not_significant
Posterior-Multimodal-Somatomotor	intelligence	intelligence	FA	6	600	1	-0.00234353	-0.0014712	0.0050332	-0.292298	0.770059	0.874351	0.688414	0.909294	not_significant
Posterior-Multimodal-Sub	intelligence	intelligence	FA	3	300	1	-0.00770562	-0.00220887	0.00689169	-0.320512	0.74858	0.860973	0.758797	0.959136	not_significant
Posterior-Multimodal-Visual2	intelligence	intelligence	FA	8	800	2	0.0363968	0.0105935	0.00499717	2.11989	0.0340151	0.096699	0.841446	0.975227	not_significant
Somatomotor-Somatomotor	intelligence	intelligence	FA	414	41400	12	0.00946469	9.6092e-05	0.000473459	0.202957	0.839168	0.916145	0.0154108	0.0677564	not_significant
Somatomotor-Sub	intelligence	intelligence	FA	441	44100	8	0.0170168	-7.32236e-05	0.000533468	-0.13726	0.890826	0.943227	0.108062	0.215192	not_significant
Somatomotor-Visual2	intelligence	intelligence	FA	9	900	2	0.0122986	-0.00259577	0.00338697	-0.766397	0.44344	0.631684	0.914819	0.977517	not_significant
Sub-Sub	intelligence	intelligence	FA	125	12500	5	0.045549	0.00126274	0.00102071	1.23712	0.216042	0.393483	0.00209065	0.0242596	mixed_direction
Sub-Visual1	intelligence	intelligence	FA	6	600	2	0.035701	0.00743989	0.00458928	1.62115	0.104986	0.233682	0.0172481	0.0708323	not_significant
Sub-Visual2	intelligence	intelligence	FA	38	3800	4	0.0181201	0.00110738	0.00182438	0.606992	0.543856	0.715895	0.0262352	0.0881503	not_significant
Ventral-Multimodal-Ventral-Multimodal	intelligence	intelligence	FA	7	700	2	0.0318791	0.00121867	0.0048756	0.249953	0.802624	0.896403	0.610336	0.849124	not_significant
Ventral-Multimodal-Visual2	intelligence	intelligence	FA	24	2400	2	0.00197458	0.00243516	0.00194763	1.25032	0.211181	0.38691	0.919269	0.977517	not_significant
Visual1-Visual2	intelligence	intelligence	FA	355	35500	8	0.0167675	0.000664221	0.000444253	1.49514	0.134878	0.278588	0.030396	0.0964577	not_significant
Visual2-Visual2	intelligence	intelligence	FA	742	74200	11	0.0104635	0.000934574	0.000328644	2.84373	0.00445891	0.0182572	0.790805	0.975227	consistent_direction
Auditory-Auditory	neuroticism	neuroticism	FA	17	1700	3	-0.0338305	-0.0022706	0.00198789	-1.14221	0.253365	0.439229	0.996055	1	not_significant
Auditory-Default	neuroticism	neuroticism	FA	5	500	3	-0.0395564	-0.00558732	0.00564716	-0.989404	0.322466	0.51699	0.194494	0.340364	not_significant
Auditory-Dorsal-Attention	neuroticism	neuroticism	FA	2	200	2	-0.0293299	-0.00653209	0.00777052	-0.840624	0.400559	0.591673	0.234573	0.399653	not_significant
Auditory-Language	neuroticism	neuroticism	FA	43	4300	4	-0.0543658	-0.00882917	0.00276558	-3.19252	0.00141039	0.0066377	0.0554297	0.136216	consistent_direction
Auditory-Posterior-Multimodal	neuroticism	neuroticism	FA	1	100	1	-0.0324332	-0.0423012	0.0366848	-1.1531	0.248869	0.433877	0.191248	0.335744	not_significant
Auditory-Somatomotor	neuroticism	neuroticism	FA	1	100	1	-0.0120298	-0.00198162	0.0104626	-0.189401	0.849779	0.921231	0.604671	0.845349	not_significant
Auditory-Visual2	neuroticism	neuroticism	FA	8	800	2	-0.0240176	-0.00356227	0.00372605	-0.956044	0.33905	0.536533	0.303747	0.493768	not_significant
Cingulo-Opercular-Cingulo-Opercular	neuroticism	neuroticism	FA	181	18091	14	-0.0293433	-0.00577661	0.000845986	-6.82825	8.59557e-12	1.25405e-10	0.851322	0.975227	consistent_direction
Cingulo-Opercular-Default	neuroticism	neuroticism	FA	116	11572	12	-0.0292539	-0.0065166	0.00115868	-5.62417	1.86404e-08	2.04234e-07	0.865439	0.975227	consistent_direction
Cingulo-Opercular-Dorsal-Attention	neuroticism	neuroticism	FA	86	8597	10	-0.0289809	-0.00476513	0.00105378	-4.52194	6.12767e-06	4.86702e-05	0.610736	0.849124	consistent_direction
Cingulo-Opercular-Frontoparietal	neuroticism	neuroticism	FA	204	20392	20	-0.0302941	-0.005588	0.000846906	-6.59814	4.1636e-11	5.68547e-10	0.660994	0.888767	consistent_direction
Cingulo-Opercular-Language	neuroticism	neuroticism	FA	97	9698	10	-0.020076	-0.00367692	0.00110261	-3.33474	0.000853778	0.00428745	0.870881	0.975227	consistent_direction
Cingulo-Opercular-Posterior-Multimodal	neuroticism	neuroticism	FA	21	2100	3	0.00210603	-0.00190087	0.00208777	-0.910479	0.36257	0.558358	0.795535	0.975227	not_significant
Cingulo-Opercular-Somatomotor	neuroticism	neuroticism	FA	196	19600	14	-0.0278075	-0.00391675	0.000702214	-5.57772	2.43693e-08	2.60818e-07	0.851683	0.975227	consistent_direction
Cingulo-Opercular-Sub	neuroticism	neuroticism	FA	96	9591	8	-0.0323938	-0.0087414	0.00114749	-7.61787	2.57572e-14	4.27538e-13	0.44892	0.676675	consistent_direction
Cingulo-Opercular-Visual2	neuroticism	neuroticism	FA	4	400	2	-0.00861035	0.00046343	0.00668813	0.0692914	0.944758	0.971781	0.781453	0.972182	not_significant
Default-Default	neuroticism	neuroticism	FA	476	47541	28	-0.039734	-0.00844168	0.000651287	-12.9615	0	0	0.182387	0.324296	consistent_direction
Default-Dorsal-Attention	neuroticism	neuroticism	FA	91	9097	12	-0.0355925	-0.00895355	0.00128463	-6.96974	3.17524e-12	4.78356e-11	0.531813	0.77356	consistent_direction
Default-Frontoparietal	neuroticism	neuroticism	FA	515	51445	30	-0.0350863	-0.00508632	0.00053933	-9.4308	0	0	0.250626	0.421563	consistent_direction
Default-Language	neuroticism	neuroticism	FA	180	17996	16	-0.0263247	-0.00433044	0.000822292	-5.2663	1.392e-07	1.39301e-06	0.844306	0.975227	consistent_direction
Default-Orbito-Affective	neuroticism	neuroticism	FA	16	1600	3	-0.0264234	-0.00326303	0.00276826	-1.17873	0.238505	0.420838	0.0513414	0.130567	not_significant
Default-Posterior-Multimodal	neuroticism	neuroticism	FA	44	4397	4	-0.0403729	-0.00710911	0.00177002	-4.0164	5.90935e-05	0.000400507	0.30676	0.497857	consistent_direction
Default-Somatomotor	neuroticism	neuroticism	FA	9	900	3	-0.0242887	-0.00945093	0.0050387	-1.87567	0.0607009	0.153245	0.572466	0.815036	not_significant
Default-Sub	neuroticism	neuroticism	FA	71	7091	9	-0.0272996	-0.00867201	0.00152516	-5.68596	1.3008e-08	1.44812e-07	0.78188	0.972182	consistent_direction
Default-Ventral-Multimodal	neuroticism	neuroticism	FA	29	2900	4	-0.0114318	-0.000813679	0.00213017	-0.381978	0.702478	0.829559	0.700025	0.918783	not_significant
Default-Visual1	neuroticism	neuroticism	FA	12	1200	2	-0.033247	-0.00623477	0.00392229	-1.58957	0.111931	0.246053	0.413571	0.634817	not_significant
Default-Visual2	neuroticism	neuroticism	FA	62	6200	6	-0.027008	-0.00572773	0.00157935	-3.62663	0.000287149	0.00164119	0.687597	0.908927	consistent_direction
Dorsal-Attention-Dorsal-Attention	neuroticism	neuroticism	FA	47	4700	8	-0.0252922	-0.00374023	0.00153589	-2.43522	0.0148825	0.0495758	0.751768	0.954167	consistent_direction
Dorsal-Attention-Frontoparietal	neuroticism	neuroticism	FA	150	14998	11	-0.0290618	-0.00442888	0.000932068	-4.75167	2.01743e-06	1.71019e-05	0.481581	0.716171	consistent_direction
Dorsal-Attention-Language	neuroticism	neuroticism	FA	21	2100	8	-0.0284377	-0.00651484	0.00239579	-2.71929	0.00654215	0.0248422	0.529866	0.771423	consistent_direction
Dorsal-Attention-Posterior-Multimodal	neuroticism	neuroticism	FA	17	1673	2	-0.0478492	-0.00684014	0.00339202	-2.01654	0.0437438	0.119682	0.431385	0.657032	not_significant
Dorsal-Attention-Somatomotor	neuroticism	neuroticism	FA	87	8700	7	-0.0234655	-0.00378784	0.00089832	-4.21658	2.4804e-05	0.000178126	0.480019	0.714998	consistent_direction
Dorsal-Attention-Sub	neuroticism	neuroticism	FA	21	2100	3	-0.0382691	-0.00958216	0.00285208	-3.35971	0.000780231	0.00396117	0.123097	0.238786	consistent_direction
Dorsal-Attention-Ventral-Multimodal	neuroticism	neuroticism	FA	20	2000	4	-0.0158169	-0.00625265	0.00393176	-1.59029	0.111769	0.245891	0.623746	0.859355	not_significant
Dorsal-Attention-Visual1	neuroticism	neuroticism	FA	1	100	1	-0.0291554	-0.00483308	0.0133211	-0.362813	0.716745	0.838673	0.570365	0.81288	not_significant
Dorsal-Attention-Visual2	neuroticism	neuroticism	FA	136	13600	9	-0.0202896	-0.00355022	0.000975126	-3.64079	0.000271808	0.00157626	0.1649	0.30033	consistent_direction
Frontoparietal-Frontoparietal	neuroticism	neuroticism	FA	328	32737	24	-0.0331844	-0.00587868	0.000714295	-8.23005	2.22045e-16	4.02293e-15	0.128423	0.246188	consistent_direction
Frontoparietal-Language	neuroticism	neuroticism	FA	151	15100	14	-0.0327756	-0.00579185	0.000977139	-5.92735	3.07855e-09	3.61599e-08	0.568321	0.811262	consistent_direction
Frontoparietal-Orbito-Affective	neuroticism	neuroticism	FA	14	1400	2	-0.0397073	0.000739764	0.00297158	0.248946	0.803402	0.896911	0.0994285	0.202213	not_significant
Frontoparietal-Posterior-Multimodal	neuroticism	neuroticism	FA	29	2894	5	-0.0260427	-0.00896664	0.00299183	-2.99705	0.00272608	0.0119379	0.815348	0.975227	consistent_direction
Frontoparietal-Somatomotor	neuroticism	neuroticism	FA	44	4400	5	-0.0221445	-0.00472841	0.00178139	-2.65434	0.0079464	0.0291754	0.822777	0.975227	consistent_direction
Frontoparietal-Sub	neuroticism	neuroticism	FA	36	3600	6	-0.0277395	-0.00876512	0.00165264	-5.30372	1.13469e-07	1.14377e-06	0.920406	0.977517	consistent_direction
Frontoparietal-Ventral-Multimodal	neuroticism	neuroticism	FA	4	400	2	-0.0368816	-0.0103471	0.0102548	-1.009	0.312975	0.507096	0.149944	0.277653	not_significant
Frontoparietal-Visual1	neuroticism	neuroticism	FA	4	400	2	0.00030444	-0.00483028	0.00829779	-0.582116	0.560488	0.728399	0.824015	0.975227	not_significant
Frontoparietal-Visual2	neuroticism	neuroticism	FA	38	3800	4	0.00104402	0.000593352	0.00161967	0.366341	0.71411	0.837283	0.857449	0.975227	not_significant
Language-Language	neuroticism	neuroticism	FA	55	5500	7	-0.0403324	-0.00854415	0.00222117	-3.84668	0.000119727	0.000764711	0.237967	0.403946	consistent_direction
Language-Posterior-Multimodal	neuroticism	neuroticism	FA	14	1400	2	-0.0476296	-0.00857799	0.00290488	-2.95296	0.00314743	0.0134848	0.047636	0.125163	consistent_direction
Language-Somatomotor	neuroticism	neuroticism	FA	3	300	2	-0.0197302	-0.00711022	0.00792668	-0.896998	0.36972	0.565598	0.797086	0.975227	not_significant
Language-Sub	neuroticism	neuroticism	FA	42	4200	5	-0.0278202	-0.00969613	0.00193907	-5.00039	5.7215e-07	5.28667e-06	0.675209	0.902014	consistent_direction
Language-Ventral-Multimodal	neuroticism	neuroticism	FA	33	3300	2	-0.00482888	-1.75167e-05	0.00146209	-0.0119806	0.990441	0.995823	0.851701	0.975227	not_significant
Language-Visual1	neuroticism	neuroticism	FA	3	300	2	-0.0410909	-0.0202932	0.0095493	-2.1251	0.0335784	0.0959581	0.17932	0.320486	not_significant
Language-Visual2	neuroticism	neuroticism	FA	24	2400	4	-0.0335749	-0.00566722	0.0025609	-2.21298	0.0268991	0.0812247	0.315612	0.51043	not_significant
Posterior-Multimodal-Posterior-Multimodal	neuroticism	neuroticism	FA	7	700	3	-0.056808	-0.0102388	0.00701452	-1.45966	0.144383	0.294071	0.0302207	0.0960943	not_significant
Posterior-Multimodal-Somatomotor	neuroticism	neuroticism	FA	6	600	1	-0.0178955	-0.00368881	0.0047061	-0.783836	0.433136	0.622854	0.829204	0.975227	not_significant
Posterior-Multimodal-Sub	neuroticism	neuroticism	FA	3	300	1	-0.029912	-0.00286264	0.00649229	-0.44093	0.659264	0.801747	0.476778	0.711318	not_significant
Posterior-Multimodal-Visual2	neuroticism	neuroticism	FA	8	800	2	-0.0410906	-0.00257976	0.00573771	-0.449615	0.652988	0.798801	0.0453609	0.121285	not_significant
Somatomotor-Somatomotor	neuroticism	neuroticism	FA	414	41400	12	-0.0157819	-0.00184871	0.000469781	-3.93526	8.31078e-05	0.000548511	0.897752	0.977443	consistent_direction
Somatomotor-Sub	neuroticism	neuroticism	FA	441	44100	8	-0.0191374	-0.00484914	0.000495575	-9.78486	0	0	0.964291	0.984857	consistent_direction
Somatomotor-Visual2	neuroticism	neuroticism	FA	9	900	2	-0.0201518	-0.000278633	0.00386754	-0.0720438	0.942567	0.971629	0.263588	0.439496	not_significant
Sub-Sub	neuroticism	neuroticism	FA	125	12500	5	-0.0390421	-0.00587203	0.00102899	-5.7066	1.15253e-08	1.29344e-07	0.153115	0.282279	consistent_direction
Sub-Visual1	neuroticism	neuroticism	FA	6	600	2	-0.0368259	-0.0119823	0.00465344	-2.57494	0.0100258	0.0355538	0.0113538	0.0572406	consistent_direction
Sub-Visual2	neuroticism	neuroticism	FA	38	3800	4	-0.0218683	-0.00475738	0.00178056	-2.67185	0.00754351	0.0278808	0.263186	0.439224	consistent_direction
Ventral-Multimodal-Ventral-Multimodal	neuroticism	neuroticism	FA	7	700	2	-0.0217484	0.00101702	0.00471687	0.215613	0.829289	0.911161	0.276499	0.455862	not_significant
Ventral-Multimodal-Visual2	neuroticism	neuroticism	FA	24	2400	2	-0.0237893	-0.00302704	0.00192916	-1.5691	0.116624	0.252367	0.436133	0.662445	not_significant
Visual1-Visual2	neuroticism	neuroticism	FA	355	35500	8	-0.0121534	-0.00192697	0.000501402	-3.84317	0.000121458	0.000773978	0.245109	0.414293	consistent_direction
Visual2-Visual2	neuroticism	neuroticism	FA	742	74200	11	-0.022195	-0.00198556	0.000353805	-5.612	1.99997e-08	2.16559e-07	0.804978	0.975227	consistent_direction
Auditory-Auditory	worry	worry	FA	17	1700	3	-0.0242346	-0.0022265	0.00215403	-1.03364	0.301303	0.494209	0.0721956	0.161392	not_significant
Auditory-Default	worry	worry	FA	5	500	3	-0.0275761	-0.00592987	0.00623791	-0.950618	0.341799	0.536918	0.696726	0.916823	not_significant
Auditory-Dorsal-Attention	worry	worry	FA	2	200	2	-0.00822228	-0.00244785	0.0085125	-0.287559	0.773684	0.875726	0.594041	0.836303	not_significant
Auditory-Language	worry	worry	FA	43	4300	4	-0.0482359	-0.00441251	0.00314079	-1.4049	0.16005	0.316697	0.0447664	0.120672	not_significant
Auditory-Posterior-Multimodal	worry	worry	FA	1	100	1	-0.0554568	-0.0522571	0.0381342	-1.37035	0.170578	0.331325	0.514817	0.755864	not_significant
Auditory-Somatomotor	worry	worry	FA	1	100	1	0.0143979	0.0096932	0.0117183	0.827182	0.408134	0.598916	0.658295	0.887114	not_significant
Auditory-Visual2	worry	worry	FA	8	800	2	0.00124917	-0.000187534	0.00407336	-0.0460392	0.963279	0.979974	0.975584	0.989935	not_significant
Cingulo-Opercular-Cingulo-Opercular	worry	worry	FA	181	18091	14	-0.00497877	-0.00102866	0.000928512	-1.10786	0.267924	0.456195	0.539736	0.781917	not_significant
Cingulo-Opercular-Default	worry	worry	FA	116	11568	12	-0.00933787	-0.00275068	0.00127197	-2.16253	0.0305773	0.0895039	0.96612	0.985315	not_significant
Cingulo-Opercular-Dorsal-Attention	worry	worry	FA	86	8593	10	0.000355335	-0.00139832	0.00113174	-1.23554	0.216628	0.394024	0.868134	0.975227	not_significant
Cingulo-Opercular-Frontoparietal	worry	worry	FA	204	20392	20	-0.0129693	-0.00295757	0.000926099	-3.19357	0.00140523	0.00662465	0.830789	0.975227	consistent_direction
Cingulo-Opercular-Language	worry	worry	FA	97	9698	10	-0.00148293	0.000135194	0.00121773	0.111022	0.911599	0.955161	0.761854	0.960812	not_significant
Cingulo-Opercular-Posterior-Multimodal	worry	worry	FA	21	2100	3	0.00853659	0.00254994	0.00228919	1.11391	0.265319	0.45399	0.935958	0.978309	not_significant
Cingulo-Opercular-Somatomotor	worry	worry	FA	196	19600	14	0.000778626	8.57126e-05	0.000758048	0.11307	0.909975	0.955161	0.928421	0.977517	not_significant
Cingulo-Opercular-Sub	worry	worry	FA	96	9591	8	-0.0145941	-0.00123427	0.00129301	-0.954569	0.339796	0.536533	0.0399352	0.113075	not_significant
Cingulo-Opercular-Visual2	worry	worry	FA	4	400	2	0.00428251	0.00348384	0.00692305	0.503223	0.614807	0.769064	0.0575451	0.13895	not_significant
Default-Default	worry	worry	FA	476	47532	28	-0.0173112	-0.00268521	0.000706775	-3.79924	0.000145141	0.000896857	0.937659	0.97846	consistent_direction
Default-Dorsal-Attention	worry	worry	FA	91	9097	12	-0.00702401	-0.00270993	0.00137908	-1.96504	0.0494099	0.129947	0.940799	0.97846	not_significant
Default-Frontoparietal	worry	worry	FA	515	51445	30	-0.0146062	-0.00168449	0.000579776	-2.90542	0.00366758	0.0153573	0.892383	0.976513	consistent_direction
Default-Language	worry	worry	FA	180	17995	16	-0.0101685	-0.00230062	0.000895019	-2.57048	0.0101559	0.035817	0.964408	0.984857	consistent_direction
Default-Orbito-Affective	worry	worry	FA	16	1600	3	-0.0127965	0.00276642	0.00319869	0.86486	0.387116	0.581406	0.343576	0.543604	not_significant
Default-Posterior-Multimodal	worry	worry	FA	44	4398	4	-0.0132887	-0.00253655	0.00184622	-1.37392	0.169467	0.329427	0.897462	0.977443	not_significant
Default-Somatomotor	worry	worry	FA	9	900	3	0.00833326	0.0015192	0.00558195	0.272164	0.785496	0.882966	0.737641	0.943455	not_significant
Default-Sub	worry	worry	FA	71	7093	9	-0.00666928	-0.00258875	0.00163386	-1.58444	0.113093	0.247626	0.883458	0.975287	not_significant
Default-Ventral-Multimodal	worry	worry	FA	29	2900	4	-0.00605543	-0.000524106	0.00234686	-0.223322	0.823285	0.908136	0.81674	0.975227	not_significant
Default-Visual1	worry	worry	FA	12	1200	2	0.0068247	0.0010339	0.00423197	0.244308	0.806993	0.898107	0.937143	0.97846	not_significant
Default-Visual2	worry	worry	FA	62	6200	6	0.00856172	-0.000874156	0.00169031	-0.517156	0.605047	0.762259	0.881059	0.975227	not_significant
Dorsal-Attention-Dorsal-Attention	worry	worry	FA	47	4700	8	-4.85626e-05	0.000237973	0.00166971	0.142523	0.886667	0.942423	0.81618	0.975227	not_significant
Dorsal-Attention-Frontoparietal	worry	worry	FA	150	14997	11	-0.00835487	-0.000996947	0.00101581	-0.981431	0.32638	0.520677	0.97409	0.989438	not_significant
Dorsal-Attention-Language	worry	worry	FA	21	2100	8	-0.012635	-0.00237397	0.00258292	-0.919102	0.358042	0.552759	0.878552	0.975227	not_significant
Dorsal-Attention-Posterior-Multimodal	worry	worry	FA	17	1674	2	-0.0235704	-0.0036932	0.00372446	-0.991608	0.321389	0.516758	0.879443	0.975227	not_significant
Dorsal-Attention-Somatomotor	worry	worry	FA	87	8700	7	0.0016956	-0.00103176	0.000963373	-1.07099	0.284175	0.47626	0.858244	0.975227	not_significant
Dorsal-Attention-Sub	worry	worry	FA	21	2100	3	-0.0172407	-0.000131527	0.00329863	-0.0398733	0.968194	0.982957	0.64208	0.872474	not_significant
Dorsal-Attention-Ventral-Multimodal	worry	worry	FA	20	2000	4	-0.0163361	-0.00539544	0.00416265	-1.29615	0.194922	0.365084	0.754165	0.95463	not_significant
Dorsal-Attention-Visual1	worry	worry	FA	1	100	1	-0.011243	-0.00126876	0.0134825	-0.0941042	0.925026	0.962498	0.184917	0.327743	not_significant
Dorsal-Attention-Visual2	worry	worry	FA	136	13600	9	-0.00133087	-0.000952084	0.0010373	-0.917852	0.358696	0.553314	0.753817	0.95463	not_significant
Frontoparietal-Frontoparietal	worry	worry	FA	328	32738	24	-0.0154095	-0.00297929	0.000773613	-3.85114	0.000117569	0.000754401	0.91311	0.977517	consistent_direction
Frontoparietal-Language	worry	worry	FA	151	15100	14	-0.0158344	-0.00262929	0.00105874	-2.4834	0.0130133	0.0442613	0.915378	0.977517	consistent_direction
Frontoparietal-Orbito-Affective	worry	worry	FA	14	1400	2	-0.0128259	0.00290807	0.00310263	0.937293	0.348608	0.544418	0.817539	0.975227	not_significant
Frontoparietal-Posterior-Multimodal	worry	worry	FA	29	2896	5	-0.0113747	-0.000722463	0.0033644	-0.214737	0.829972	0.911161	0.957996	0.984706	not_significant
Frontoparietal-Somatomotor	worry	worry	FA	44	4400	5	-0.00052116	-0.000907905	0.00196626	-0.461742	0.644267	0.792282	0.836178	0.975227	not_significant
Frontoparietal-Sub	worry	worry	FA	36	3600	6	-0.0100695	-0.00347964	0.00175405	-1.98377	0.0472819	0.126146	0.908047	0.977517	not_significant
Frontoparietal-Ventral-Multimodal	worry	worry	FA	4	400	2	-0.0109279	-0.00100744	0.0118683	-0.0848848	0.932353	0.966361	0.931264	0.978038	not_significant
Frontoparietal-Visual1	worry	worry	FA	4	400	2	0.0103263	-0.00166974	0.00877225	-0.190343	0.84904	0.921231	0.596772	0.838201	not_significant
Frontoparietal-Visual2	worry	worry	FA	38	3800	4	0.0244292	0.00278858	0.00179556	1.55305	0.120412	0.258248	1	1	not_significant
Language-Language	worry	worry	FA	55	5500	7	-0.0309655	-0.00807693	0.0023986	-3.36735	0.000758938	0.00387436	0.0129067	0.0608457	consistent_direction
Language-Posterior-Multimodal	worry	worry	FA	14	1400	2	-0.0300662	-0.00601017	0.00306394	-1.96158	0.0498115	0.130755	0.924411	0.977517	not_significant
Language-Somatomotor	worry	worry	FA	3	300	2	0.0132436	0.00436545	0.00886817	0.492261	0.622535	0.776582	0.771236	0.965177	not_significant
Language-Sub	worry	worry	FA	42	4200	5	-0.0126439	-0.00444892	0.00208428	-2.13452	0.0328006	0.0944122	0.882717	0.975227	not_significant
Language-Ventral-Multimodal	worry	worry	FA	33	3300	2	0.0103795	0.00184852	0.00163824	1.12835	0.25917	0.446224	0.831892	0.975227	not_significant
Language-Visual1	worry	worry	FA	3	300	2	-0.00284583	-0.00103129	0.0106441	-0.096888	0.922815	0.962032	0.880745	0.975227	not_significant
Language-Visual2	worry	worry	FA	24	2400	4	-0.00734126	-0.00386527	0.00269067	-1.43655	0.150846	0.303854	0.89248	0.976513	not_significant
Posterior-Multimodal-Posterior-Multimodal	worry	worry	FA	7	700	3	-0.0282394	0.000216674	0.00792976	0.0273241	0.978201	0.987497	0.184557	0.327523	not_significant
Posterior-Multimodal-Somatomotor	worry	worry	FA	6	600	1	0.0121593	0.00494244	0.00525949	0.939719	0.347362	0.542777	0.889111	0.975699	not_significant
Posterior-Multimodal-Sub	worry	worry	FA	3	300	1	-0.00406671	0.00127501	0.00703665	0.181196	0.856214	0.923871	0.825788	0.975227	not_significant
Posterior-Multimodal-Visual2	worry	worry	FA	8	800	2	-0.0143188	-0.00416892	0.00613985	-0.678993	0.497142	0.679191	0.823753	0.975227	not_significant
Somatomotor-Somatomotor	worry	worry	FA	414	41400	12	0.011766	0.000803994	0.000515431	1.55985	0.118796	0.25567	0.882737	0.975227	not_significant
Somatomotor-Sub	worry	worry	FA	441	44100	8	-0.00102316	-0.00189116	0.000543081	-3.48228	0.000497168	0.00265539	0.483092	0.718033	consistent_direction
Somatomotor-Visual2	worry	worry	FA	9	900	2	0.0182113	0.0068432	0.00416706	1.64221	0.100546	0.226411	0.791932	0.975227	not_significant
Sub-Sub	worry	worry	FA	125	12500	5	-0.00735913	-0.000994526	0.00111276	-0.893745	0.371458	0.566694	0.907708	0.977517	not_significant
Sub-Visual1	worry	worry	FA	6	600	2	0.00309979	-0.00488754	0.00513726	-0.951392	0.341405	0.536856	0.764733	0.961378	not_significant
Sub-Visual2	worry	worry	FA	38	3800	4	0.00799529	-0.000348956	0.00197618	-0.176581	0.859837	0.925979	0.728283	0.93732	not_significant
Ventral-Multimodal-Ventral-Multimodal	worry	worry	FA	7	700	2	0.00913026	0.00475695	0.00499675	0.95201	0.341092	0.536856	0.73923	0.944307	not_significant
Ventral-Multimodal-Visual2	worry	worry	FA	24	2400	2	-0.0204291	-0.00069412	0.00212606	-0.326481	0.744061	0.858317	0.784504	0.972995	not_significant
Visual1-Visual2	worry	worry	FA	355	35500	8	-0.00322383	-0.0015205	0.000549863	-2.76524	0.00568806	0.0222388	0.609374	0.849124	consistent_direction
Visual2-Visual2	worry	worry	FA	742	74200	11	-0.00299817	-0.000658744	0.000385651	-1.70813	0.0876113	0.205638	0.87815	0.975227	not_significant
Auditory-Auditory	ADHD	ADHD	MD	17	1700	3		-0.00790985	0.00496371	-1.59354	0.11104	0.244871	0.555126	0.798774	not_significant
Auditory-Default	ADHD	ADHD	MD	5	500	3		-0.0220316	0.0110298	-1.99747	0.0457741	0.12367	0.252888	0.424853	not_significant
Auditory-Dorsal-Attention	ADHD	ADHD	MD	2	200	2		-0.0388353	0.0167612	-2.31698	0.0205046	0.064989	0.453522	0.6825	not_significant
Auditory-Language	ADHD	ADHD	MD	43	4300	4		-0.00877516	0.00380025	-2.3091	0.0209379	0.0661046	0.709936	0.923483	not_significant
Auditory-Posterior-Multimodal	ADHD	ADHD	MD	1	100	1		-0.0242357	0.0250366	-0.968008	0.33304	0.529351	0.938777	0.97846	not_significant
Auditory-Somatomotor	ADHD	ADHD	MD	1	100	1		-0.0263859	0.0248593	-1.06141	0.288505	0.480635	0.419118	0.641876	not_significant
Auditory-Visual2	ADHD	ADHD	MD	8	799	2		-0.0202371	0.0103696	-1.95158	0.0509884	0.133088	0.239548	0.40638	not_significant
Cingulo-Opercular-Cingulo-Opercular	ADHD	ADHD	MD	181	18100	14		-0.00406604	0.00193265	-2.10387	0.0353894	0.100101	0.0379873	0.111359	not_significant
Cingulo-Opercular-Default	ADHD	ADHD	MD	116	11600	12		0.00121487	0.00226264	0.536923	0.591321	0.752245	0.0113009	0.0572406	not_significant
Cingulo-Opercular-Dorsal-Attention	ADHD	ADHD	MD	86	8600	10		-0.00107493	0.00255863	-0.420118	0.674399	0.811386	0.472051	0.705785	not_significant
Cingulo-Opercular-Frontoparietal	ADHD	ADHD	MD	204	20395	20		-0.00315153	0.0018502	-1.70335	0.0885034	0.206856	0.300961	0.489591	not_significant
Cingulo-Opercular-Language	ADHD	ADHD	MD	97	9696	10		-0.00155284	0.00262861	-0.590747	0.55469	0.724374	0.845717	0.975227	not_significant
Cingulo-Opercular-Posterior-Multimodal	ADHD	ADHD	MD	21	2100	3		-0.000412936	0.00446026	-0.0925812	0.926236	0.963063	0.529478	0.771423	not_significant
Cingulo-Opercular-Somatomotor	ADHD	ADHD	MD	196	19600	14		-0.00174084	0.00162209	-1.0732	0.283179	0.474878	0.0154236	0.0677564	not_significant
Cingulo-Opercular-Sub	ADHD	ADHD	MD	96	9600	8		0.00175449	0.00230813	0.760137	0.447173	0.635022	0.0625826	0.146643	not_significant
Cingulo-Opercular-Visual2	ADHD	ADHD	MD	4	400	2		-0.0125327	0.00997346	-1.25661	0.208897	0.38323	0.115491	0.227374	not_significant
Default-Default	ADHD	ADHD	MD	476	47600	28		-0.00350188	0.000983876	-3.55927	0.000371888	0.00205763	0.0416722	0.115747	consistent_direction
Default-Dorsal-Attention	ADHD	ADHD	MD	91	9100	12		-0.0155502	0.00353959	-4.39323	1.11676e-05	8.45131e-05	0.516875	0.758361	consistent_direction
Default-Frontoparietal	ADHD	ADHD	MD	515	51492	30		-0.00528658	0.00110931	-4.76564	1.88259e-06	1.60571e-05	0.0203465	0.0766313	consistent_direction
Default-Language	ADHD	ADHD	MD	180	18000	16		-0.0027824	0.0020394	-1.36432	0.172467	0.333506	0.817279	0.975227	not_significant
Default-Orbito-Affective	ADHD	ADHD	MD	16	1600	3		0.00306786	0.00678307	0.452282	0.651066	0.796801	0.864551	0.975227	not_significant
Default-Posterior-Multimodal	ADHD	ADHD	MD	44	4400	4		-0.0108786	0.00564483	-1.92718	0.0539567	0.138617	0.487171	0.721388	not_significant
Default-Somatomotor	ADHD	ADHD	MD	9	900	3		-0.00612084	0.0103343	-0.592282	0.553662	0.723597	0.931912	0.978038	not_significant
Default-Sub	ADHD	ADHD	MD	71	7100	9		-0.00828563	0.00306262	-2.7054	0.0068222	0.0256249	0.186211	0.328985	consistent_direction
Default-Ventral-Multimodal	ADHD	ADHD	MD	29	2900	4		0.000680776	0.00335477	0.202928	0.839191	0.916145	0.954928	0.983574	not_significant
Default-Visual1	ADHD	ADHD	MD	12	1200	2		-0.0161676	0.00593318	-2.72495	0.00643113	0.0245891	0.00129988	0.019468	consistent_direction
Default-Visual2	ADHD	ADHD	MD	62	6200	6		-0.0129977	0.00311584	-4.17151	3.02591e-05	0.000214523	0.00389331	0.0319411	consistent_direction
Dorsal-Attention-Dorsal-Attention	ADHD	ADHD	MD	47	4700	8		-0.0099686	0.00342455	-2.91092	0.00360367	0.0151814	0.846142	0.975227	consistent_direction
Dorsal-Attention-Frontoparietal	ADHD	ADHD	MD	150	12997	11		-0.0153184	0.00263528	-5.81282	6.14302e-09	7.00759e-08	0.74019	0.944662	consistent_direction
Dorsal-Attention-Language	ADHD	ADHD	MD	21	2100	8		-0.00960126	0.00638012	-1.50487	0.132357	0.275239	0.484702	0.719654	not_significant
Dorsal-Attention-Posterior-Multimodal	ADHD	ADHD	MD	17	1700	2		-0.0213935	0.00775955	-2.75706	0.00583239	0.0227389	0.103069	0.207335	consistent_direction
Dorsal-Attention-Somatomotor	ADHD	ADHD	MD	87	8700	7		-0.00291678	0.00236495	-1.23334	0.217451	0.394744	0.99181	0.998655	not_significant
Dorsal-Attention-Sub	ADHD	ADHD	MD	21	2100	3		-0.00773128	0.00511939	-1.5102	0.130994	0.273018	0.820278	0.975227	not_significant
Dorsal-Attention-Ventral-Multimodal	ADHD	ADHD	MD	20	2000	4		-0.0147279	0.00767709	-1.91842	0.055058	0.140924	0.909906	0.977517	not_significant
Dorsal-Attention-Visual1	ADHD	ADHD	MD	1	100	1		-0.0199421	0.0224723	-0.887409	0.374859	0.570312	0.518915	0.760271	not_significant
Dorsal-Attention-Visual2	ADHD	ADHD	MD	136	13600	9		-0.0104055	0.00243876	-4.26672	1.9837e-05	0.000144706	0.0383379	0.111674	consistent_direction
Frontoparietal-Frontoparietal	ADHD	ADHD	MD	328	32775	24		0.0677427	0.000954488	70.9728	0	0	0.0162436	0.0694501	consistent_direction
Frontoparietal-Language	ADHD	ADHD	MD	151	15100	14		0.0506125	0.00132122	38.3073	0	0	0.535995	0.777487	consistent_direction
Frontoparietal-Orbito-Affective	ADHD	ADHD	MD	14	1400	2		-0.0139824	0.0101702	-1.37483	0.169184	0.329107	0.768826	0.963219	not_significant
Frontoparietal-Posterior-Multimodal	ADHD	ADHD	MD	29	2899	5		-0.0302712	0.00288045	-10.5092	0	0	0.259686	0.433906	consistent_direction
Frontoparietal-Somatomotor	ADHD	ADHD	MD	44	4400	5		-0.00314737	0.00414758	-0.758846	0.447944	0.635726	0.933491	0.978038	not_significant
Frontoparietal-Sub	ADHD	ADHD	MD	36	3600	6		-0.00255422	0.00327372	-0.780218	0.435262	0.625154	0.0646381	0.150018	not_significant
Frontoparietal-Ventral-Multimodal	ADHD	ADHD	MD	4	243	2		-0.00171869	0.00714405	-0.240576	0.809884	0.898718	0.521938	0.763893	not_significant
Frontoparietal-Visual1	ADHD	ADHD	MD	4	400	2		-0.0499543	0.0177874	-2.80842	0.00497857	0.0200299	0.0409715	0.114802	consistent_direction
Frontoparietal-Visual2	ADHD	ADHD	MD	38	3800	4		-0.00399731	0.00407357	-0.981277	0.326456	0.520677	0.859678	0.975227	not_significant
Language-Language	ADHD	ADHD	MD	55	5500	7		-0.0072236	0.00409084	-1.7658	0.0774291	0.187453	0.121433	0.236718	not_significant
Language-Posterior-Multimodal	ADHD	ADHD	MD	14	1400	2		-0.00922623	0.00730361	-1.26324	0.206502	0.379965	0.046393	0.123129	not_significant
Language-Somatomotor	ADHD	ADHD	MD	3	300	2		0.016656	0.0139531	1.19371	0.23259	0.412765	0.976055	0.989935	not_significant
Language-Sub	ADHD	ADHD	MD	42	4200	5		-0.00501494	0.00478302	-1.04849	0.294414	0.487524	0.875524	0.975227	not_significant
Language-Ventral-Multimodal	ADHD	ADHD	MD	33	3300	2		0.00229853	0.00435117	0.528255	0.597322	0.756063	0.906386	0.977517	not_significant
Language-Visual1	ADHD	ADHD	MD	3	299	2		0.0826204	0.00323959	25.5034	0	0	0.0165827	0.0699654	consistent_direction
Language-Visual2	ADHD	ADHD	MD	24	2400	4		-0.0195557	0.00522934	-3.73961	0.000184303	0.00111304	0.0103462	0.0550476	consistent_direction
Posterior-Multimodal-Posterior-Multimodal	ADHD	ADHD	MD	7	700	3		-0.0254568	0.0133294	-1.90983	0.056155	0.143467	0.916754	0.977517	not_significant
Posterior-Multimodal-Somatomotor	ADHD	ADHD	MD	6	600	1		-0.00927215	0.00935984	-0.990631	0.321866	0.51699	0.364545	0.571237	not_significant
Posterior-Multimodal-Sub	ADHD	ADHD	MD	3	300	1		-0.0139843	0.0110858	-1.26146	0.207142	0.380516	0.0182998	0.0723018	not_significant
Posterior-Multimodal-Visual2	ADHD	ADHD	MD	8	800	2		-0.027125	0.0126287	-2.14788	0.031723	0.0918873	0.0448386	0.120672	not_significant
Somatomotor-Somatomotor	ADHD	ADHD	MD	414	41400	12		-0.00260738	0.000904207	-2.88361	0.0039315	0.0162569	0.457663	0.687983	consistent_direction
Somatomotor-Sub	ADHD	ADHD	MD	441	44100	8		0.00389023	0.00088258	4.40779	1.04431e-05	7.93102e-05	0.234469	0.399653	consistent_direction
Somatomotor-Visual2	ADHD	ADHD	MD	9	900	2		-0.0129935	0.00706659	-1.83872	0.0659569	0.164123	0.565071	0.808788	not_significant
Sub-Sub	ADHD	ADHD	MD	125	12500	5		-0.0017821	0.00175947	-1.01286	0.311126	0.505238	0.088883	0.18581	not_significant
Sub-Visual1	ADHD	ADHD	MD	6	600	2		0.156108	0.0036388	42.901	0	0	0.0433806	0.118125	consistent_direction
Sub-Visual2	ADHD	ADHD	MD	38	3800	4		0.0434593	0.00172023	25.2636	0	0	0.00811873	0.0471806	consistent_direction
Ventral-Multimodal-Ventral-Multimodal	ADHD	ADHD	MD	7	700	2		0.00758692	0.00627269	1.20952	0.226465	0.406782	0.959609	0.984857	not_significant
Ventral-Multimodal-Visual2	ADHD	ADHD	MD	24	2400	2		-0.0100616	0.00681647	-1.47607	0.139926	0.28689	0.109291	0.216861	not_significant
Visual1-Visual2	ADHD	ADHD	MD	355	35498	8		0.0104087	0.000725512	14.3467	0	0	0.0117821	0.0584925	consistent_direction
Visual2-Visual2	ADHD	ADHD	MD	742	68962	11		-0.00727558	0.000729239	-9.97694	0	0	0.00963234	0.0524892	consistent_direction
Auditory-Auditory	ASD	autism spectrum disorder	MD	17	1700	3		0.00154902	0.0048383	0.320159	0.748848	0.860973	0.714439	0.927445	not_significant
Auditory-Default	ASD	autism spectrum disorder	MD	5	500	3		0.00529613	0.00961655	0.55073	0.581819	0.744943	0.997032	1	not_significant
Auditory-Dorsal-Attention	ASD	autism spectrum disorder	MD	2	200	2		0.0181708	0.0148552	1.2232	0.221256	0.399818	0.888879	0.975699	not_significant
Auditory-Language	ASD	autism spectrum disorder	MD	43	4300	4		0.00145276	0.00376394	0.385969	0.69952	0.827601	0.0558899	0.13662	not_significant
Auditory-Posterior-Multimodal	ASD	autism spectrum disorder	MD	1	100	1		0.0232574	0.0263341	0.883166	0.377147	0.572223	0.28064	0.461135	not_significant
Auditory-Somatomotor	ASD	autism spectrum disorder	MD	1	100	1		0.0248546	0.0228213	1.0891	0.276111	0.466126	0.551707	0.795284	not_significant
Auditory-Visual2	ASD	autism spectrum disorder	MD	8	798	2		0.00621006	0.00965598	0.643131	0.520139	0.697699	0.0368352	0.109297	not_significant
Cingulo-Opercular-Cingulo-Opercular	ASD	autism spectrum disorder	MD	181	18100	14		0.00111468	0.0018962	0.587851	0.556632	0.725427	0.635978	0.868867	not_significant
Cingulo-Opercular-Default	ASD	autism spectrum disorder	MD	116	11600	12		0.00115941	0.00221633	0.52312	0.60089	0.758501	0.381056	0.592754	not_significant
Cingulo-Opercular-Dorsal-Attention	ASD	autism spectrum disorder	MD	86	8600	10		0.000477218	0.00250705	0.19035	0.849035	0.921231	0.64263	0.872793	not_significant
Cingulo-Opercular-Frontoparietal	ASD	autism spectrum disorder	MD	204	20400	20		0.0010546	0.00186508	0.565447	0.57177	0.736842	0.525077	0.767851	not_significant
Cingulo-Opercular-Language	ASD	autism spectrum disorder	MD	97	9697	10		0.00215706	0.00261652	0.824403	0.409711	0.599957	0.122607	0.238169	not_significant
Cingulo-Opercular-Posterior-Multimodal	ASD	autism spectrum disorder	MD	21	2100	3		0.0014176	0.00419924	0.337585	0.735676	0.852904	0.276609	0.455862	not_significant
Cingulo-Opercular-Somatomotor	ASD	autism spectrum disorder	MD	196	19600	14		-0.000487881	0.00159416	-0.306042	0.759572	0.867189	0.800374	0.975227	not_significant
Cingulo-Opercular-Sub	ASD	autism spectrum disorder	MD	96	9600	8		0.000347836	0.00213096	0.16323	0.870338	0.933213	0.822108	0.975227	not_significant
Cingulo-Opercular-Visual2	ASD	autism spectrum disorder	MD	4	400	2		-0.00386479	0.00890687	-0.433911	0.664353	0.804889	0.507854	0.748815	not_significant
Default-Default	ASD	autism spectrum disorder	MD	476	47596	28		6.59489e-05	0.000957477	0.0688778	0.945087	0.971781	0.881541	0.975227	not_significant
Default-Dorsal-Attention	ASD	autism spectrum disorder	MD	91	9100	12		0.00301078	0.00353031	0.852839	0.393749	0.585868	0.597026	0.838201	not_significant
Default-Frontoparietal	ASD	autism spectrum disorder	MD	515	51466	30		0.000408772	0.00108618	0.37634	0.706664	0.8325	0.819575	0.975227	not_significant
Default-Language	ASD	autism spectrum disorder	MD	180	18000	16		0.000940456	0.00205084	0.458572	0.646542	0.793717	0.968719	0.986876	not_significant
Default-Orbito-Affective	ASD	autism spectrum disorder	MD	16	1600	3		0.0041975	0.0058911	0.712515	0.476146	0.66093	0.134855	0.255828	not_significant
Default-Posterior-Multimodal	ASD	autism spectrum disorder	MD	44	4400	4		0.00167538	0.00541854	0.309193	0.757175	0.865567	0.868094	0.975227	not_significant
Default-Somatomotor	ASD	autism spectrum disorder	MD	9	900	3		0.00841527	0.0102733	0.81914	0.412707	0.602339	0.719413	0.931188	not_significant
Default-Sub	ASD	autism spectrum disorder	MD	71	7100	9		0.00236024	0.00294069	0.802615	0.422197	0.612543	0.888696	0.975699	not_significant
Default-Ventral-Multimodal	ASD	autism spectrum disorder	MD	29	2900	4		0.00156718	0.00320633	0.488777	0.625	0.776582	0.409183	0.629443	not_significant
Default-Visual1	ASD	autism spectrum disorder	MD	12	1200	2		0.0012118	0.00550236	0.220233	0.82569	0.909648	0.945621	0.980742	not_significant
Default-Visual2	ASD	autism spectrum disorder	MD	62	6200	6		0.00271251	0.00303154	0.894762	0.370915	0.566407	0.485325	0.720193	not_significant
Dorsal-Attention-Dorsal-Attention	ASD	autism spectrum disorder	MD	47	4700	8		0.00309048	0.003198	0.966379	0.333855	0.530341	0.269601	0.446703	not_significant
Dorsal-Attention-Frontoparietal	ASD	autism spectrum disorder	MD	150	12997	11		0.0219517	0.00261206	8.40398	0	0	0.718846	0.93114	consistent_direction
Dorsal-Attention-Language	ASD	autism spectrum disorder	MD	21	2100	8		0.0141664	0.00600785	2.35797	0.018375	0.0593654	0.0431021	0.117829	not_significant
Dorsal-Attention-Posterior-Multimodal	ASD	autism spectrum disorder	MD	17	1700	2		0.00714569	0.00776557	0.920176	0.357481	0.552362	0.897182	0.977443	not_significant
Dorsal-Attention-Somatomotor	ASD	autism spectrum disorder	MD	87	8700	7		0.000197635	0.00231146	0.085502	0.931862	0.966361	0.922619	0.977517	not_significant
Dorsal-Attention-Sub	ASD	autism spectrum disorder	MD	21	2100	3		-0.000781862	0.0051805	-0.150924	0.880036	0.937893	0.934692	0.978309	not_significant
Dorsal-Attention-Ventral-Multimodal	ASD	autism spectrum disorder	MD	20	2000	4		0.0214183	0.00743357	2.8813	0.00396039	0.0163366	0.0113771	0.0572406	consistent_direction
Dorsal-Attention-Visual1	ASD	autism spectrum disorder	MD	1	100	1		0.0264376	0.0208462	1.26822	0.20472	0.377772	0.347753	0.548334	not_significant
Dorsal-Attention-Visual2	ASD	autism spectrum disorder	MD	136	13600	9		0.00245678	0.00240275	1.02249	0.30655	0.499789	0.0967745	0.198416	not_significant
Frontoparietal-Frontoparietal	ASD	autism spectrum disorder	MD	328	32797	24		-0.0523363	0.000861683	-60.7374	0	0	0.971472	0.988228	consistent_direction
Frontoparietal-Language	ASD	autism spectrum disorder	MD	151	15100	14		-0.0569061	0.00125911	-45.1955	0	0	0.763316	0.960812	consistent_direction
Frontoparietal-Orbito-Affective	ASD	autism spectrum disorder	MD	14	1400	2		0.00778728	0.00916573	0.849609	0.395543	0.587906	0.806367	0.975227	not_significant
Frontoparietal-Posterior-Multimodal	ASD	autism spectrum disorder	MD	29	2899	5		-0.120384	0.00286387	-42.0356	0	0	0.375635	0.585966	consistent_direction
Frontoparietal-Somatomotor	ASD	autism spectrum disorder	MD	44	4400	5		-0.000820305	0.00394208	-0.208089	0.835159	0.913239	0.651087	0.880827	not_significant
Frontoparietal-Sub	ASD	autism spectrum disorder	MD	36	3600	6		0.00120359	0.0029701	0.405236	0.685304	0.817763	0.782095	0.972182	not_significant
Frontoparietal-Ventral-Multimodal	ASD	autism spectrum disorder	MD	4	243	2		0.00760509	0.00648095	1.17345	0.240614	0.424014	0.0386955	0.112102	not_significant
Frontoparietal-Visual1	ASD	autism spectrum disorder	MD	4	400	2		0.00859582	0.0158798	0.541305	0.588297	0.749775	0.635826	0.868867	not_significant
Frontoparietal-Visual2	ASD	autism spectrum disorder	MD	38	3800	4		0.00103299	0.00382929	0.26976	0.787345	0.883643	0.743939	0.947702	not_significant
Language-Language	ASD	autism spectrum disorder	MD	55	5500	7		0.00381188	0.00410768	0.927987	0.353414	0.548524	0.0848886	0.179913	not_significant
Language-Posterior-Multimodal	ASD	autism spectrum disorder	MD	14	1400	2		0.0071277	0.00727778	0.979378	0.327393	0.521571	0.15288	0.282146	not_significant
Language-Somatomotor	ASD	autism spectrum disorder	MD	3	300	2		0.00827761	0.013196	0.62728	0.530475	0.707418	0.763418	0.960812	not_significant
Language-Sub	ASD	autism spectrum disorder	MD	42	4200	5		0.00350325	0.00440701	0.794928	0.426656	0.61727	0.856702	0.975227	not_significant
Language-Ventral-Multimodal	ASD	autism spectrum disorder	MD	33	3300	2		0.000850429	0.0037763	0.225201	0.821823	0.906884	0.11912	0.233358	not_significant
Language-Visual1	ASD	autism spectrum disorder	MD	3	299	2		-0.0656325	0.00271913	-24.1373	0	0	0.0934589	0.192045	consistent_direction
Language-Visual2	ASD	autism spectrum disorder	MD	24	2400	4		0.00539985	0.00489853	1.10234	0.270313	0.458854	0.0836835	0.177892	not_significant
Posterior-Multimodal-Posterior-Multimodal	ASD	autism spectrum disorder	MD	7	700	3		0.0230302	0.0123781	1.86055	0.0628077	0.157845	0.159688	0.292374	not_significant
Posterior-Multimodal-Somatomotor	ASD	autism spectrum disorder	MD	6	600	1		0.00131346	0.00939309	0.139833	0.888792	0.942803	0.129613	0.247614	not_significant
Posterior-Multimodal-Sub	ASD	autism spectrum disorder	MD	3	300	1		0.00630379	0.00947548	0.665274	0.505875	0.687395	0.0238761	0.0833396	not_significant
Posterior-Multimodal-Visual2	ASD	autism spectrum disorder	MD	8	800	2		0.0143926	0.0120208	1.1973	0.231188	0.411349	0.866071	0.975227	not_significant
Somatomotor-Somatomotor	ASD	autism spectrum disorder	MD	414	41400	12		-0.000578461	0.000871019	-0.664119	0.506614	0.688062	0.618864	0.855607	not_significant
Somatomotor-Sub	ASD	autism spectrum disorder	MD	441	44100	8		-0.000131827	0.000772782	-0.170587	0.864548	0.929968	0.872081	0.975227	not_significant
Somatomotor-Visual2	ASD	autism spectrum disorder	MD	9	900	2		-0.00131182	0.00701832	-0.186914	0.851728	0.922261	0.963786	0.984857	not_significant
Sub-Sub	ASD	autism spectrum disorder	MD	125	12500	5		0.00428603	0.00156355	2.74121	0.00612126	0.0237316	0.835251	0.975227	consistent_direction
Sub-Visual1	ASD	autism spectrum disorder	MD	6	600	2		-0.0193376	0.00306053	-6.31839	2.643e-10	3.39185e-09	0.778643	0.969944	consistent_direction
Sub-Visual2	ASD	autism spectrum disorder	MD	38	3800	4		-0.0791631	0.00161586	-48.9914	0	0	0.564966	0.808788	consistent_direction
Ventral-Multimodal-Ventral-Multimodal	ASD	autism spectrum disorder	MD	7	700	2		0.0025252	0.00594769	0.424568	0.671152	0.809588	0.0988783	0.201389	not_significant
Ventral-Multimodal-Visual2	ASD	autism spectrum disorder	MD	24	2400	2		0.00705254	0.0060321	1.16917	0.242336	0.425526	0.00238415	0.0248593	mixed_direction
Visual1-Visual2	ASD	autism spectrum disorder	MD	355	35498	8		0.0269999	0.000700606	38.5378	0	0	0.826357	0.975227	consistent_direction
Visual2-Visual2	ASD	autism spectrum disorder	MD	742	68962	11		0.000784371	0.000696075	1.12685	0.259806	0.446487	1	1	not_significant
Auditory-Auditory	CP	cognitive performance	MD	17	1700	3		-0.00400338	0.00425417	-0.941048	0.34668	0.542018	0.322509	0.518258	not_significant
Auditory-Default	CP	cognitive performance	MD	5	500	3		-0.00508862	0.00814149	-0.625023	0.531956	0.708252	0.697453	0.917144	not_significant
Auditory-Dorsal-Attention	CP	cognitive performance	MD	2	200	2		-0.0125812	0.0125105	-1.00565	0.314584	0.508746	0.834977	0.975227	not_significant
Auditory-Language	CP	cognitive performance	MD	43	4300	4		0.00263082	0.00291257	0.903265	0.366386	0.562983	0.768977	0.963219	not_significant
Auditory-Posterior-Multimodal	CP	cognitive performance	MD	1	100	1		0.0107697	0.0243884	0.441593	0.658784	0.801747	0.280378	0.460978	not_significant
Auditory-Somatomotor	CP	cognitive performance	MD	1	100	1		-0.00364503	0.0194865	-0.187054	0.851618	0.922261	0.950941	0.981766	not_significant
Auditory-Visual2	CP	cognitive performance	MD	8	798	2		0.00189053	0.0077679	0.243377	0.807713	0.898107	0.961832	0.984857	not_significant
Cingulo-Opercular-Cingulo-Opercular	CP	cognitive performance	MD	181	18100	14		-0.00317182	0.0015735	-2.01578	0.043823	0.119682	0.0815086	0.174539	not_significant
Cingulo-Opercular-Default	CP	cognitive performance	MD	116	11600	12		-0.00515809	0.00182288	-2.82964	0.00466008	0.018941	0.0313894	0.0984291	consistent_direction
Cingulo-Opercular-Dorsal-Attention	CP	cognitive performance	MD	86	8600	10		-0.000565643	0.00198644	-0.284753	0.775834	0.877442	0.737919	0.943455	not_significant
Cingulo-Opercular-Frontoparietal	CP	cognitive performance	MD	204	20396	20		-0.0068164	0.00151047	-4.51276	6.399e-06	5.03921e-05	0.0464622	0.123129	consistent_direction
Cingulo-Opercular-Language	CP	cognitive performance	MD	97	9696	10		-0.00230319	0.00224687	-1.02506	0.305333	0.499247	0.0803391	0.173038	not_significant
Cingulo-Opercular-Posterior-Multimodal	CP	cognitive performance	MD	21	2100	3		0.00201682	0.00334649	0.602667	0.54673	0.718671	0.902368	0.977517	not_significant
Cingulo-Opercular-Somatomotor	CP	cognitive performance	MD	196	19600	14		-0.00193458	0.00129423	-1.49478	0.134973	0.278588	0.660116	0.888272	not_significant
Cingulo-Opercular-Sub	CP	cognitive performance	MD	96	9600	8		-0.00463589	0.00182067	-2.54626	0.0108885	0.0379658	0.0617685	0.145721	consistent_direction
Cingulo-Opercular-Visual2	CP	cognitive performance	MD	4	400	2		0.00252599	0.0078297	0.322617	0.746985	0.859902	0.480483	0.715306	not_significant
Default-Default	CP	cognitive performance	MD	476	47596	28		-0.00443741	0.000800491	-5.54336	2.96722e-08	3.12743e-07	0.878911	0.975227	consistent_direction
Default-Dorsal-Attention	CP	cognitive performance	MD	91	9100	12		-0.00209698	0.00284331	-0.737515	0.460809	0.646766	0.74566	0.949021	not_significant
Default-Frontoparietal	CP	cognitive performance	MD	515	51470	30		-0.00127704	0.000904005	-1.41264	0.15776	0.313935	0.0881878	0.184635	not_significant
Default-Language	CP	cognitive performance	MD	180	18000	16		-0.00345156	0.00172962	-1.99556	0.0459819	0.123908	0.013452	0.0620448	not_significant
Default-Orbito-Affective	CP	cognitive performance	MD	16	1600	3		-0.00963402	0.00460752	-2.09093	0.0365342	0.102607	0.0901613	0.187418	not_significant
Default-Posterior-Multimodal	CP	cognitive performance	MD	44	4400	4		0.00203877	0.00443252	0.459957	0.645547	0.792848	0.747304	0.949806	not_significant
Default-Somatomotor	CP	cognitive performance	MD	9	900	3		-0.00876538	0.00822	-1.06635	0.286267	0.479014	0.0316168	0.0990303	not_significant
Default-Sub	CP	cognitive performance	MD	71	7100	9		-0.00317463	0.00255036	-1.24478	0.213214	0.38986	0.0331838	0.102434	not_significant
Default-Ventral-Multimodal	CP	cognitive performance	MD	29	2900	4		-0.00238491	0.00270588	-0.881379	0.378113	0.572892	0.376775	0.587413	not_significant
Default-Visual1	CP	cognitive performance	MD	12	1200	2		-0.000968647	0.00452179	-0.214217	0.830378	0.911246	0.861006	0.975227	not_significant
Default-Visual2	CP	cognitive performance	MD	62	6200	6		-0.000412878	0.00251142	-0.1644	0.869416	0.933032	0.876203	0.975227	not_significant
Dorsal-Attention-Dorsal-Attention	CP	cognitive performance	MD	47	4700	8		0.00484879	0.00256854	1.88776	0.0590586	0.149657	0.486067	0.720908	not_significant
Dorsal-Attention-Frontoparietal	CP	cognitive performance	MD	150	12997	11		0.000984617	0.00210461	0.467839	0.6399	0.789936	0.135317	0.256214	not_significant
Dorsal-Attention-Language	CP	cognitive performance	MD	21	2100	8		-0.000248677	0.00509548	-0.0488034	0.961076	0.97909	0.340886	0.540581	not_significant
Dorsal-Attention-Posterior-Multimodal	CP	cognitive performance	MD	17	1700	2		0.0056692	0.00655259	0.865185	0.386937	0.581406	0.861637	0.975227	not_significant
Dorsal-Attention-Somatomotor	CP	cognitive performance	MD	87	8700	7		0.00216229	0.00183712	1.177	0.239196	0.421789	0.895646	0.977443	not_significant
Dorsal-Attention-Sub	CP	cognitive performance	MD	21	2100	3		0.000541482	0.00446408	0.121298	0.903455	0.951168	0.085573	0.180524	not_significant
Dorsal-Attention-Ventral-Multimodal	CP	cognitive performance	MD	20	2000	4		0.00746588	0.00603562	1.23697	0.216098	0.393483	0.900271	0.977517	not_significant
Dorsal-Attention-Visual1	CP	cognitive performance	MD	1	100	1		-0.00332898	0.0196409	-0.169492	0.865409	0.930533	0.761168	0.960812	not_significant
Dorsal-Attention-Visual2	CP	cognitive performance	MD	136	13600	9		0.00519365	0.00199781	2.59968	0.00933111	0.0333753	0.118522	0.232514	consistent_direction
Frontoparietal-Frontoparietal	CP	cognitive performance	MD	328	32790	24		-0.0228131	0.000718135	-31.7671	0	0	3.99125e-14	2.16936e-12	consistent_direction
Frontoparietal-Language	CP	cognitive performance	MD	151	15100	14		-0.0316011	0.00103893	-30.4168	0	0	0.0514343	0.130684	consistent_direction
Frontoparietal-Orbito-Affective	CP	cognitive performance	MD	14	1400	2		-0.00939068	0.00770257	-1.21916	0.222783	0.401792	0.972311	0.988356	not_significant
Frontoparietal-Posterior-Multimodal	CP	cognitive performance	MD	29	2899	5		0.00210616	0.00251884	0.836161	0.403064	0.593674	0.794297	0.975227	not_significant
Frontoparietal-Somatomotor	CP	cognitive performance	MD	44	4400	5		-0.00227183	0.00313407	-0.724879	0.468526	0.654284	0.611052	0.849124	not_significant
Frontoparietal-Sub	CP	cognitive performance	MD	36	3600	6		-0.00136296	0.00266118	-0.512165	0.608536	0.764323	0.091049	0.188478	not_significant
Frontoparietal-Ventral-Multimodal	CP	cognitive performance	MD	4	243	2		0.00835617	0.00558754	1.4955	0.134784	0.278588	0.170659	0.308589	not_significant
Frontoparietal-Visual1	CP	cognitive performance	MD	4	400	2		-0.00110654	0.0141502	-0.0781997	0.937669	0.968547	0.965627	0.985174	not_significant
Frontoparietal-Visual2	CP	cognitive performance	MD	38	3800	4		3.60591e-05	0.00342571	0.010526	0.991602	0.995913	0.849547	0.975227	not_significant
Language-Language	CP	cognitive performance	MD	55	5500	7		-0.00278955	0.00330183	-0.844851	0.398194	0.590814	0.0625825	0.146643	not_significant
Language-Posterior-Multimodal	CP	cognitive performance	MD	14	1400	2		0.00452069	0.00598756	0.755013	0.450241	0.637095	0.765494	0.961899	not_significant
Language-Somatomotor	CP	cognitive performance	MD	3	300	2		-0.013903	0.0120939	-1.14958	0.250315	0.436122	0.649475	0.879934	not_significant
Language-Sub	CP	cognitive performance	MD	42	4200	5		-0.0017306	0.0038914	-0.444723	0.65652	0.801747	0.0143182	0.0649594	not_significant
Language-Ventral-Multimodal	CP	cognitive performance	MD	33	3300	2		0.00055506	0.0034526	0.160766	0.872278	0.933213	0.897354	0.977443	not_significant
Language-Visual1	CP	cognitive performance	MD	3	299	2		-0.0600662	0.0024806	-24.2144	0	0	0.150622	0.278721	consistent_direction
Language-Visual2	CP	cognitive performance	MD	24	2400	4		0.00101298	0.00409521	0.247358	0.804631	0.89756	0.905782	0.977517	not_significant
Posterior-Multimodal-Posterior-Multimodal	CP	cognitive performance	MD	7	700	3		0.000981491	0.0103543	0.0947909	0.924481	0.962321	0.795059	0.975227	not_significant
Posterior-Multimodal-Somatomotor	CP	cognitive performance	MD	6	600	1		0.00466749	0.00784401	0.595039	0.551818	0.723211	0.553345	0.797169	not_significant
Posterior-Multimodal-Sub	CP	cognitive performance	MD	3	300	1		-0.00450273	0.00843185	-0.534014	0.593332	0.753683	0.916115	0.977517	not_significant
Posterior-Multimodal-Visual2	CP	cognitive performance	MD	8	800	2		0.00528575	0.0104914	0.503817	0.61439	0.768889	0.141508	0.265058	not_significant
Somatomotor-Somatomotor	CP	cognitive performance	MD	414	41400	12		-0.000472191	0.000722791	-0.653288	0.513571	0.693433	0.714654	0.927445	not_significant
Somatomotor-Sub	CP	cognitive performance	MD	441	44100	8		-0.00224242	0.00068096	-3.29303	0.000991137	0.00488867	0.645324	0.875594	consistent_direction
Somatomotor-Visual2	CP	cognitive performance	MD	9	900	2		-4.80491e-05	0.00592587	-0.00810836	0.993531	0.996767	0.855804	0.975227	not_significant
Sub-Sub	CP	cognitive performance	MD	125	12498	5		-0.000515334	0.00138515	-0.372043	0.709861	0.833786	0.0404214	0.114052	not_significant
Sub-Visual1	CP	cognitive performance	MD	6	600	2		0.0433138	0.00265248	16.3295	0	0	0.473322	0.707304	consistent_direction
Sub-Visual2	CP	cognitive performance	MD	38	3800	4		-0.0410599	0.00139629	-29.4064	0	0	0.00655646	0.041822	consistent_direction
Ventral-Multimodal-Ventral-Multimodal	CP	cognitive performance	MD	7	700	2		-0.00831255	0.00471627	-1.76253	0.0779806	0.188295	0.179091	0.320486	not_significant
Ventral-Multimodal-Visual2	CP	cognitive performance	MD	24	2400	2		0.00318888	0.00544511	0.585642	0.558116	0.726678	0.941929	0.978782	not_significant
Visual1-Visual2	CP	cognitive performance	MD	355	35498	8		0.0134774	0.000562418	23.9633	0	0	0.0699869	0.1585	consistent_direction
Visual2-Visual2	CP	cognitive performance	MD	742	68962	11		0.00392432	0.000568149	6.90721	4.94271e-12	7.32685e-11	0.0488607	0.126345	consistent_direction
Auditory-Auditory	depression	depression	MD	17	1700	3		0.0137652	0.00537468	2.56113	0.0104333	0.0366089	0.00495432	0.0363317	consistent_direction
Auditory-Default	depression	depression	MD	5	500	3		0.0346275	0.0124049	2.79144	0.00524738	0.0208391	0.0403661	0.114052	consistent_direction
Auditory-Dorsal-Attention	depression	depression	MD	2	200	2		0.0660955	0.0182979	3.61219	0.000303618	0.00172465	0.028519	0.0930964	consistent_direction
Auditory-Language	depression	depression	MD	43	4300	4		0.0186527	0.0042884	4.34958	1.36397e-05	0.000101912	0.0182124	0.0723018	consistent_direction
Auditory-Posterior-Multimodal	depression	depression	MD	1	100	1		0.0120102	0.0303016	0.396354	0.691844	0.822028	0.240693	0.407825	not_significant
Auditory-Somatomotor	depression	depression	MD	1	100	1		0.0569069	0.0261541	2.17583	0.0295677	0.0874724	0.0773232	0.168242	not_significant
Auditory-Visual2	depression	depression	MD	8	798	2		0.0181623	0.011086	1.63831	0.101358	0.227501	0.0532683	0.132584	not_significant
Cingulo-Opercular-Cingulo-Opercular	depression	depression	MD	181	18100	14		0.0201666	0.00213662	9.43855	0	0	0.000594566	0.0130804	consistent_direction
Cingulo-Opercular-Default	depression	depression	MD	116	11600	12		0.0302773	0.00251593	12.0342	0	0	0.0020398	0.0241638	consistent_direction
Cingulo-Opercular-Dorsal-Attention	depression	depression	MD	86	8600	10		0.0219395	0.00274768	7.98474	1.33227e-15	2.38261e-14	0.0010654	0.0175791	consistent_direction
Cingulo-Opercular-Frontoparietal	depression	depression	MD	204	20400	20		0.0258902	0.00204343	12.67	0	0	0.000613268	0.0130881	consistent_direction
Cingulo-Opercular-Language	depression	depression	MD	97	9697	10		0.0242168	0.00291534	8.30668	0	0	0.00209164	0.0242596	consistent_direction
Cingulo-Opercular-Posterior-Multimodal	depression	depression	MD	21	2100	3		0.00862036	0.00445828	1.93356	0.053167	0.136955	0.00113992	0.0184787	mixed_direction
Cingulo-Opercular-Somatomotor	depression	depression	MD	196	19600	14		0.0124494	0.00182179	6.83361	8.28027e-12	1.21444e-10	0.00164379	0.0216981	consistent_direction
Cingulo-Opercular-Sub	depression	depression	MD	96	9600	8		0.0147456	0.00244767	6.02436	1.69784e-09	2.01992e-08	0.004689	0.0354166	consistent_direction
Cingulo-Opercular-Visual2	depression	depression	MD	4	400	2		0.00677996	0.0117144	0.578772	0.562743	0.73007	0.0232675	0.0820581	not_significant
Default-Default	depression	depression	MD	476	47596	28		0.0170356	0.00108146	15.7524	0	0	0.00076585	0.0144417	consistent_direction
Default-Dorsal-Attention	depression	depression	MD	91	9100	12		0.0225484	0.0039307	5.73648	9.66636e-09	1.08923e-07	0.0258417	0.0874426	consistent_direction
Default-Frontoparietal	depression	depression	MD	515	51481	30		0.0200919	0.00120245	16.7092	0	0	0.00103177	0.0172293	consistent_direction
Default-Language	depression	depression	MD	180	18000	16		0.0182149	0.00235449	7.73624	1.02141e-14	1.73702e-13	0.00277453	0.0266994	consistent_direction
Default-Orbito-Affective	depression	depression	MD	16	1600	3		0.0250136	0.00619242	4.03939	5.35906e-05	0.000364996	0.0163343	0.0694501	consistent_direction
Default-Posterior-Multimodal	depression	depression	MD	44	4400	4		0.0206709	0.00535915	3.85713	0.000114728	0.000737879	0.0742972	0.16433	consistent_direction
Default-Somatomotor	depression	depression	MD	9	900	3		0.0518773	0.0119538	4.33982	1.42598e-05	0.000105974	0.00520916	0.0372219	consistent_direction
Default-Sub	depression	depression	MD	71	7100	9		0.0233509	0.00349667	6.67805	2.4214e-11	3.38995e-10	0.00244866	0.0253272	consistent_direction
Default-Ventral-Multimodal	depression	depression	MD	29	2900	4		0.00964808	0.00357799	2.6965	0.00700715	0.026213	0.0381075	0.111428	consistent_direction
Default-Visual1	depression	depression	MD	12	1200	2		0.0223598	0.00607782	3.67892	0.000234225	0.0013785	0.0164244	0.0695092	consistent_direction
Default-Visual2	depression	depression	MD	62	6200	6		0.0166763	0.00336898	4.94995	7.42311e-07	6.70256e-06	0.0201216	0.0766188	consistent_direction
Dorsal-Attention-Dorsal-Attention	depression	depression	MD	47	4700	8		0.0127436	0.0037132	3.43198	0.000599202	0.00313986	0.00309989	0.0284533	consistent_direction
Dorsal-Attention-Frontoparietal	depression	depression	MD	150	12997	11		0.0354756	0.00290634	12.2063	0	0	0.0159947	0.0692769	consistent_direction
Dorsal-Attention-Language	depression	depression	MD	21	2100	8		0.0381264	0.00706886	5.39357	6.907e-08	7.09119e-07	0.0112412	0.0571789	consistent_direction
Dorsal-Attention-Posterior-Multimodal	depression	depression	MD	17	1700	2		0.0188498	0.00879306	2.14371	0.0320561	0.0925342	0.123483	0.2392	not_significant
Dorsal-Attention-Somatomotor	depression	depression	MD	87	8700	7		0.0148183	0.00262908	5.63631	1.73737e-08	1.9264e-07	0.00327105	0.0295353	consistent_direction
Dorsal-Attention-Sub	depression	depression	MD	21	2100	3		0.0219771	0.00607273	3.61899	0.000295758	0.00168692	0.00765421	0.0457273	consistent_direction
Dorsal-Attention-Ventral-Multimodal	depression	depression	MD	20	2000	4		0.0120186	0.00825357	1.45617	0.145345	0.294962	0.780991	0.972118	not_significant
Dorsal-Attention-Visual1	depression	depression	MD	1	100	1		0.0316243	0.0262596	1.20429	0.228476	0.408523	0.348497	0.549195	not_significant
Dorsal-Attention-Visual2	depression	depression	MD	136	13600	9		0.00750332	0.0026957	2.78344	0.00537858	0.0212385	0.124173	0.240201	consistent_direction
Frontoparietal-Frontoparietal	depression	depression	MD	328	32787	24		-0.0621694	0.00102985	-60.3673	0	0	9.12603e-14	3.77573e-12	consistent_direction
Frontoparietal-Language	depression	depression	MD	151	15100	14		-0.0480049	0.00148206	-32.3906	0	0	0.0034665	0.0300286	consistent_direction
Frontoparietal-Orbito-Affective	depression	depression	MD	14	1400	2		0.0278166	0.0102247	2.72053	0.0065177	0.0248174	0.0213842	0.0782887	consistent_direction
Frontoparietal-Posterior-Multimodal	depression	depression	MD	29	2899	5		-0.0644878	0.00312903	-20.6095	0	0	0.0594747	0.142124	consistent_direction
Frontoparietal-Somatomotor	depression	depression	MD	44	4400	5		0.0210803	0.00454704	4.63605	3.55138e-06	2.92989e-05	0.0199622	0.0763244	consistent_direction
Frontoparietal-Sub	depression	depression	MD	36	3600	6		0.0147542	0.00346661	4.2561	2.08021e-05	0.000150951	0.0031795	0.0290277	consistent_direction
Frontoparietal-Ventral-Multimodal	depression	depression	MD	4	243	2		0.00277637	0.00693073	0.400588	0.688723	0.819514	0.0626921	0.146776	not_significant
Frontoparietal-Visual1	depression	depression	MD	4	400	2		0.0571977	0.0192057	2.97816	0.00289981	0.0125598	0.0172184	0.0708323	consistent_direction
Frontoparietal-Visual2	depression	depression	MD	38	3800	4		0.00896965	0.00422642	2.12228	0.0338144	0.0964336	0.0810995	0.174135	not_significant
Language-Language	depression	depression	MD	55	5500	7		0.0223428	0.00463311	4.82243	1.41823e-06	1.24016e-05	0.00205748	0.0241667	consistent_direction
Language-Posterior-Multimodal	depression	depression	MD	14	1400	2		0.0117191	0.00782314	1.498	0.134132	0.27768	0.32398	0.519117	not_significant
Language-Somatomotor	depression	depression	MD	3	300	2		0.0573155	0.0155791	3.67899	0.000234155	0.0013785	0.00647155	0.0416609	consistent_direction
Language-Sub	depression	depression	MD	42	4200	5		0.0217339	0.00502499	4.32516	1.5242e-05	0.000112369	0.00435407	0.0338081	consistent_direction
Language-Ventral-Multimodal	depression	depression	MD	33	3300	2		0.00668184	0.00429747	1.55483	0.119987	0.257632	0.0264264	0.0885779	not_significant
Language-Visual1	depression	depression	MD	3	299	2		-0.0673141	0.00370105	-18.1878	0	0	0.963482	0.984857	consistent_direction
Language-Visual2	depression	depression	MD	24	2400	4		0.0178495	0.00548861	3.2521	0.00114556	0.00557104	0.0275153	0.0909087	consistent_direction
Posterior-Multimodal-Posterior-Multimodal	depression	depression	MD	7	700	3		0.037735	0.0140838	2.67931	0.00737737	0.0273397	0.0155459	0.0680668	consistent_direction
Posterior-Multimodal-Somatomotor	depression	depression	MD	6	600	1		0.0233615	0.00991694	2.35572	0.0184868	0.059657	0.0124253	0.0596789	not_significant
Posterior-Multimodal-Sub	depression	depression	MD	3	300	1		0.0203537	0.0111554	1.82456	0.0680671	0.167866	0.00558552	0.0383382	mixed_direction
Posterior-Multimodal-Visual2	depression	depression	MD	8	800	2		0.0269935	0.0139544	1.9344	0.0530636	0.136955	0.626273	0.861315	not_significant
Somatomotor-Somatomotor	depression	depression	MD	414	41400	12		0.00424942	0.00103715	4.09723	4.18126e-05	0.000289761	0.00151762	0.0207907	consistent_direction
Somatomotor-Sub	depression	depression	MD	441	44100	8		0.00623229	0.00092371	6.74702	1.50913e-11	2.15634e-10	0.00688581	0.0433806	consistent_direction
Somatomotor-Visual2	depression	depression	MD	9	900	2		0.006525	0.00844487	0.772659	0.439724	0.628307	0.263666	0.439496	not_significant
Sub-Sub	depression	depression	MD	125	12500	5		0.00366516	0.00184709	1.98429	0.0472239	0.126112	0.0183657	0.0724176	not_significant
Sub-Visual1	depression	depression	MD	6	600	2		-0.19787	0.00443884	-44.577	0	0	0.0368662	0.109297	consistent_direction
Sub-Visual2	depression	depression	MD	38	3800	4		-0.0857674	0.00187984	-45.6248	0	0	1.77636e-15	4.74454e-13	consistent_direction
Ventral-Multimodal-Ventral-Multimodal	depression	depression	MD	7	700	2		-0.0028076	0.00719734	-0.390088	0.696471	0.825051	0.808759	0.975227	not_significant
Ventral-Multimodal-Visual2	depression	depression	MD	24	2400	2		0.00900275	0.00710048	1.26791	0.204831	0.377772	0.997639	1	not_significant
Visual1-Visual2	depression	depression	MD	355	35498	8		-0.0340289	0.000791026	-43.0187	0	0	0.145082	0.270273	consistent_direction
Visual2-Visual2	depression	depression	MD	742	68962	11		0.00213402	0.000784667	2.71965	0.00653502	0.0248422	0.884533	0.975405	consistent_direction
Auditory-Auditory	insomnia	insomnia	MD	17	1700	3		0.00744062	0.00541161	1.37494	0.169151	0.329107	0.0921635	0.190229	not_significant
Auditory-Default	insomnia	insomnia	MD	5	500	3		0.0216872	0.0120793	1.79541	0.0725889	0.17791	0.265885	0.442131	not_significant
Auditory-Dorsal-Attention	insomnia	insomnia	MD	2	200	2		0.0309174	0.0182565	1.6935	0.0903596	0.209943	0.0780901	0.169246	not_significant
Auditory-Language	insomnia	insomnia	MD	43	4300	4		0.0162128	0.00412616	3.92928	8.52005e-05	0.000560453	0.111729	0.220436	consistent_direction
Auditory-Posterior-Multimodal	insomnia	insomnia	MD	1	100	1		0.0304869	0.0313509	0.972441	0.330831	0.526141	0.816472	0.975227	not_significant
Auditory-Somatomotor	insomnia	insomnia	MD	1	100	1		0.0349693	0.0276963	1.2626	0.206733	0.380016	0.15257	0.281762	not_significant
Auditory-Visual2	insomnia	insomnia	MD	8	798	2		0.00500837	0.0110444	0.453474	0.650207	0.796449	0.063446	0.148041	not_significant
Cingulo-Opercular-Cingulo-Opercular	insomnia	insomnia	MD	181	18100	14		0.00211058	0.002121	0.995087	0.319694	0.514331	0.0100215	0.0539408	not_significant
Cingulo-Opercular-Default	insomnia	insomnia	MD	116	11600	12		-9.96821e-06	0.0025508	-0.00390787	0.996882	0.99847	0.013039	0.0612124	not_significant
Cingulo-Opercular-Dorsal-Attention	insomnia	insomnia	MD	86	8600	10		-0.00513475	0.0027776	-1.84863	0.0645117	0.16125	0.0171512	0.0707956	not_significant
Cingulo-Opercular-Frontoparietal	insomnia	insomnia	MD	204	20400	20		0.00196552	0.00210635	0.933141	0.350747	0.545913	0.00955492	0.0522411	not_significant
Cingulo-Opercular-Language	insomnia	insomnia	MD	97	9697	10		0.00287415	0.00291315	0.986611	0.323833	0.518582	0.00666112	0.04235	mixed_direction
Cingulo-Opercular-Posterior-Multimodal	insomnia	insomnia	MD	21	2100	3		-0.0158919	0.00496419	-3.20131	0.00136806	0.00647144	0.0633775	0.148006	consistent_direction
Cingulo-Opercular-Somatomotor	insomnia	insomnia	MD	196	19600	14		0.000699967	0.00178277	0.392629	0.694594	0.824235	0.029272	0.0945712	not_significant
Cingulo-Opercular-Sub	insomnia	insomnia	MD	96	9600	8		0.00485979	0.00246481	1.97167	0.0486474	0.128552	0.00566134	0.0386533	mixed_direction
Cingulo-Opercular-Visual2	insomnia	insomnia	MD	4	400	2		-0.0169857	0.0106191	-1.59954	0.109701	0.24269	0.804324	0.975227	not_significant
Default-Default	insomnia	insomnia	MD	476	47597	28		-0.00296825	0.00106366	-2.79059	0.00526116	0.020864	0.0526454	0.131818	consistent_direction
Default-Dorsal-Attention	insomnia	insomnia	MD	91	9100	12		0.00815836	0.00389927	2.09228	0.0364138	0.102372	0.0599396	0.143112	not_significant
Default-Frontoparietal	insomnia	insomnia	MD	515	51481	30		-0.000413657	0.00120789	-0.342463	0.732003	0.850781	0.0183034	0.0723018	not_significant
Default-Language	insomnia	insomnia	MD	180	18000	16		-0.00219867	0.00231118	-0.95132	0.341442	0.536856	0.0171626	0.0707956	not_significant
Default-Orbito-Affective	insomnia	insomnia	MD	16	1600	3		0.0056524	0.00739069	0.7648	0.44439	0.632042	0.57776	0.820467	not_significant
Default-Posterior-Multimodal	insomnia	insomnia	MD	44	4400	4		0.00169128	0.00598798	0.282445	0.777602	0.87792	0.055552	0.136395	not_significant
Default-Somatomotor	insomnia	insomnia	MD	9	900	3		0.0192986	0.0114745	1.68188	0.0925929	0.213002	0.00412844	0.0331711	mixed_direction
Default-Sub	insomnia	insomnia	MD	71	7100	9		0.00691815	0.003469	1.99428	0.0461218	0.124026	0.00426994	0.0336258	mixed_direction
Default-Ventral-Multimodal	insomnia	insomnia	MD	29	2900	4		0.00146904	0.00370209	0.396814	0.691505	0.822028	0.910915	0.977517	not_significant
Default-Visual1	insomnia	insomnia	MD	12	1200	2		-0.00671528	0.00575796	-1.16626	0.243509	0.42653	0.591578	0.834177	not_significant
Default-Visual2	insomnia	insomnia	MD	62	6200	6		-0.00191287	0.00328023	-0.58315	0.559792	0.728233	0.124982	0.241261	not_significant
Dorsal-Attention-Dorsal-Attention	insomnia	insomnia	MD	47	4700	8		0.000380012	0.00353958	0.107361	0.914503	0.955874	0.174007	0.312958	not_significant
Dorsal-Attention-Frontoparietal	insomnia	insomnia	MD	150	12997	11		0.017777	0.00300883	5.90826	3.4573e-09	4.02673e-08	0.014396	0.0652055	consistent_direction
Dorsal-Attention-Language	insomnia	insomnia	MD	21	2100	8		0.0127284	0.00688508	1.84869	0.0645026	0.16125	0.0242416	0.0836687	not_significant
Dorsal-Attention-Posterior-Multimodal	insomnia	insomnia	MD	17	1700	2		0.00939506	0.00836852	1.12267	0.261579	0.448976	0.0515011	0.130733	not_significant
Dorsal-Attention-Somatomotor	insomnia	insomnia	MD	87	8700	7		-0.00294186	0.00256017	-1.14908	0.250521	0.436122	0.0410475	0.114817	not_significant
Dorsal-Attention-Sub	insomnia	insomnia	MD	21	2100	3		0.0144648	0.00588259	2.45892	0.0139355	0.0468233	0.010839	0.0559508	consistent_direction
Dorsal-Attention-Ventral-Multimodal	insomnia	insomnia	MD	20	2000	4		0.00201615	0.00833017	0.24203	0.808757	0.898547	0.661124	0.888767	not_significant
Dorsal-Attention-Visual1	insomnia	insomnia	MD	1	100	1		-0.00530488	0.0244105	-0.217319	0.827959	0.910755	0.662804	0.890442	not_significant
Dorsal-Attention-Visual2	insomnia	insomnia	MD	136	13600	9		-0.000643541	0.00265859	-0.242061	0.808733	0.898547	0.686244	0.908857	not_significant
Frontoparietal-Frontoparietal	insomnia	insomnia	MD	328	32774	24		-0.0520451	0.00105824	-49.1807	0	0	2.12885e-13	7.37647e-12	consistent_direction
Frontoparietal-Language	insomnia	insomnia	MD	151	15100	14		-0.01432	0.00153284	-9.34212	0	0	0.00747309	0.0451371	consistent_direction
Frontoparietal-Orbito-Affective	insomnia	insomnia	MD	14	1400	2		0.0166245	0.0106763	1.55714	0.119437	0.256651	0.141925	0.265105	not_significant
Frontoparietal-Posterior-Multimodal	insomnia	insomnia	MD	29	2899	5		0.0725558	0.00346896	20.9157	0	0	0.0183102	0.0723018	consistent_direction
Frontoparietal-Somatomotor	insomnia	insomnia	MD	44	4400	5		0.00232283	0.00438564	0.529646	0.596358	0.755532	0.04348	0.118196	not_significant
Frontoparietal-Sub	insomnia	insomnia	MD	36	3600	6		0.000829484	0.00348611	0.23794	0.811928	0.899187	0.00670084	0.0425051	mixed_direction
Frontoparietal-Ventral-Multimodal	insomnia	insomnia	MD	4	243	2		-0.0032796	0.00867894	-0.37788	0.70552	0.832213	0.850099	0.975227	not_significant
Frontoparietal-Visual1	insomnia	insomnia	MD	4	400	2		0.00299027	0.0183963	0.162547	0.870875	0.933213	0.220041	0.378852	not_significant
Frontoparietal-Visual2	insomnia	insomnia	MD	38	3800	4		-0.0023672	0.00405979	-0.583086	0.559836	0.728233	0.0707417	0.15971	not_significant
Language-Language	insomnia	insomnia	MD	55	5500	7		0.00683322	0.00445836	1.53268	0.125356	0.264415	0.00439222	0.0338255	mixed_direction
Language-Posterior-Multimodal	insomnia	insomnia	MD	14	1400	2		0.00964904	0.00850349	1.13472	0.256495	0.442717	0.0205395	0.0769883	not_significant
Language-Somatomotor	insomnia	insomnia	MD	3	300	2		0.0180317	0.0159582	1.12993	0.258505	0.445355	0.047482	0.125114	not_significant
Language-Sub	insomnia	insomnia	MD	42	4200	5		0.00973391	0.00530243	1.83574	0.0663955	0.164918	0.0098378	0.0531594	not_significant
Language-Ventral-Multimodal	insomnia	insomnia	MD	33	3300	2		0.000695122	0.00463888	0.149847	0.880885	0.938437	0.982919	0.994036	not_significant
Language-Visual1	insomnia	insomnia	MD	3	299	2		-0.0115183	0.00379074	-3.03853	0.00237735	0.0105949	0.951423	0.981766	consistent_direction
Language-Visual2	insomnia	insomnia	MD	24	2400	4		0.000419863	0.00573056	0.0732673	0.941593	0.971436	0.622112	0.857833	not_significant
Posterior-Multimodal-Posterior-Multimodal	insomnia	insomnia	MD	7	700	3		0.0100443	0.0142144	0.706624	0.4798	0.664171	0.998607	1	not_significant
Posterior-Multimodal-Somatomotor	insomnia	insomnia	MD	6	600	1		-0.0100262	0.0112839	-0.888538	0.374251	0.570014	0.128094	0.245827	not_significant
Posterior-Multimodal-Sub	insomnia	insomnia	MD	3	300	1		-0.00348261	0.0114758	-0.303474	0.761529	0.868707	0.473864	0.707733	not_significant
Posterior-Multimodal-Visual2	insomnia	insomnia	MD	8	800	2		0.00653541	0.0133825	0.488353	0.6253	0.776582	0.40697	0.626385	not_significant
Somatomotor-Somatomotor	insomnia	insomnia	MD	414	41400	12		-0.000577734	0.00100542	-0.574617	0.565551	0.73173	0.0489688	0.126389	not_significant
Somatomotor-Sub	insomnia	insomnia	MD	441	44100	8		0.00491634	0.000893511	5.50227	3.74935e-08	3.92196e-07	0.0133934	0.0619384	consistent_direction
Somatomotor-Visual2	insomnia	insomnia	MD	9	900	2		-0.0131594	0.00774672	-1.69871	0.0893745	0.20819	0.420751	0.64402	not_significant
Sub-Sub	insomnia	insomnia	MD	125	12500	5		0.00339163	0.00185309	1.83026	0.0672118	0.166255	0.798564	0.975227	not_significant
Sub-Visual1	insomnia	insomnia	MD	6	600	2		-0.0138737	0.00369114	-3.75863	0.000170843	0.00104431	0.854847	0.975227	consistent_direction
Sub-Visual2	insomnia	insomnia	MD	38	3800	4		-0.00715504	0.00161154	-4.43987	9.0013e-06	6.85484e-05	0.738223	0.943455	consistent_direction
Ventral-Multimodal-Ventral-Multimodal	insomnia	insomnia	MD	7	700	2		-0.00102334	0.00714376	-0.143249	0.886094	0.942175	0.747165	0.949806	not_significant
Ventral-Multimodal-Visual2	insomnia	insomnia	MD	24	2400	2		-0.0038278	0.00672337	-0.569328	0.569134	0.735153	0.797845	0.975227	not_significant
Visual1-Visual2	insomnia	insomnia	MD	355	35498	8		-0.0300778	0.00079406	-37.8785	0	0	0.0737228	0.163438	consistent_direction
Visual2-Visual2	insomnia	insomnia	MD	742	68962	11		-0.00400459	0.000759008	-5.27609	1.31969e-07	1.32542e-06	0.914533	0.977517	consistent_direction
Auditory-Auditory	mdd	major depressive disorder	MD	17	1700	3		0.00403909	0.00479109	0.843043	0.399204	0.590814	0.123373	0.239154	not_significant
Auditory-Default	mdd	major depressive disorder	MD	5	500	3		0.0121605	0.0095165	1.27783	0.201309	0.373078	0.0424584	0.117343	not_significant
Auditory-Dorsal-Attention	mdd	major depressive disorder	MD	2	200	2		0.0400424	0.0146895	2.72592	0.00641217	0.0245505	0.0169609	0.0704684	consistent_direction
Auditory-Language	mdd	major depressive disorder	MD	43	4300	4		0.0033192	0.00372601	0.890817	0.373027	0.568461	0.0725113	0.161837	not_significant
Auditory-Posterior-Multimodal	mdd	major depressive disorder	MD	1	100	1		0.0106839	0.0262345	0.407244	0.683828	0.817443	0.824111	0.975227	not_significant
Auditory-Somatomotor	mdd	major depressive disorder	MD	1	100	1		0.0379821	0.0225258	1.68616	0.0917641	0.212349	0.0615212	0.145385	not_significant
Auditory-Visual2	mdd	major depressive disorder	MD	8	798	2		0.0132499	0.00948571	1.39683	0.162464	0.320079	0.0336927	0.103429	not_significant
Cingulo-Opercular-Cingulo-Opercular	mdd	major depressive disorder	MD	181	18100	14		0.00531866	0.00187798	2.83211	0.00462417	0.0188226	0.0033556	0.0297584	consistent_direction
Cingulo-Opercular-Default	mdd	major depressive disorder	MD	116	11600	12		0.00787619	0.00220146	3.57772	0.000346607	0.00193319	0.0020875	0.0242596	consistent_direction
Cingulo-Opercular-Dorsal-Attention	mdd	major depressive disorder	MD	86	8600	10		0.00618305	0.00249296	2.48021	0.0131306	0.0445507	0.00330335	0.0295383	consistent_direction
Cingulo-Opercular-Frontoparietal	mdd	major depressive disorder	MD	204	20393	20		0.00906422	0.00185361	4.89003	1.00823e-06	8.84431e-06	0.000612919	0.0130881	consistent_direction
Cingulo-Opercular-Language	mdd	major depressive disorder	MD	97	9696	10		0.006879	0.00259758	2.64823	0.00809133	0.0296682	0.0035704	0.0302616	consistent_direction
Cingulo-Opercular-Posterior-Multimodal	mdd	major depressive disorder	MD	21	2100	3		0.0011313	0.00412681	0.274136	0.78398	0.882186	0.0801729	0.172814	not_significant
Cingulo-Opercular-Somatomotor	mdd	major depressive disorder	MD	196	19600	14		0.00247854	0.00157385	1.57482	0.115297	0.250517	0.0119344	0.0585524	not_significant
Cingulo-Opercular-Sub	mdd	major depressive disorder	MD	96	9600	8		0.00401508	0.00210562	1.90684	0.0565409	0.14432	0.00367082	0.0306492	mixed_direction
Cingulo-Opercular-Visual2	mdd	major depressive disorder	MD	4	400	2		0.00165992	0.00875169	0.189669	0.849569	0.921231	0.21199	0.367273	not_significant
Default-Default	mdd	major depressive disorder	MD	476	47595	28		0.00377031	0.000941605	4.00413	6.22467e-05	0.000420848	0.0137669	0.0629734	consistent_direction
Default-Dorsal-Attention	mdd	major depressive disorder	MD	91	9100	12		0.0109645	0.00351759	3.11705	0.00182669	0.00838344	0.0382454	0.111596	consistent_direction
Default-Frontoparietal	mdd	major depressive disorder	MD	515	51468	30		0.00574525	0.00107578	5.34054	9.26719e-08	9.40977e-07	0.00224372	0.0244068	consistent_direction
Default-Language	mdd	major depressive disorder	MD	180	18000	16		0.00649824	0.00202285	3.21241	0.00131626	0.00624771	0.0053871	0.0374261	consistent_direction
Default-Orbito-Affective	mdd	major depressive disorder	MD	16	1600	3		0.00993375	0.0057453	1.72902	0.0838053	0.198787	0.0588302	0.141167	not_significant
Default-Posterior-Multimodal	mdd	major depressive disorder	MD	44	4400	4		0.00932079	0.00535777	1.73968	0.0819155	0.195413	0.0411582	0.114923	not_significant
Default-Somatomotor	mdd	major depressive disorder	MD	9	900	3		0.0255066	0.010178	2.50605	0.0122089	0.0418674	0.0305326	0.0965067	consistent_direction
Default-Sub	mdd	major depressive disorder	MD	71	7100	9		0.00852101	0.00290385	2.93438	0.00334214	0.0141875	0.00837613	0.0479724	consistent_direction
Default-Ventral-Multimodal	mdd	major depressive disorder	MD	29	2900	4		0.00200987	0.00316713	0.634603	0.525688	0.703285	0.539895	0.781917	not_significant
Default-Visual1	mdd	major depressive disorder	MD	12	1200	2		0.00507874	0.00543494	0.934461	0.350066	0.545773	0.586932	0.830513	not_significant
Default-Visual2	mdd	major depressive disorder	MD	62	6200	6		0.0035309	0.00300995	1.17308	0.240764	0.424014	0.0353766	0.106475	not_significant
Dorsal-Attention-Dorsal-Attention	mdd	major depressive disorder	MD	47	4700	8		0.0045452	0.00316882	1.43435	0.151472	0.304482	0.0289521	0.094086	not_significant
Dorsal-Attention-Frontoparietal	mdd	major depressive disorder	MD	150	12997	11		0.021509	0.00259037	8.30344	0	0	0.00756343	0.0452825	consistent_direction
Dorsal-Attention-Language	mdd	major depressive disorder	MD	21	2100	8		0.0241756	0.00590758	4.09231	4.27105e-05	0.000295246	0.0396901	0.113075	consistent_direction
Dorsal-Attention-Posterior-Multimodal	mdd	major depressive disorder	MD	17	1700	2		0.00608601	0.00784665	0.775619	0.437974	0.626775	0.146802	0.272744	not_significant
Dorsal-Attention-Somatomotor	mdd	major depressive disorder	MD	87	8700	7		0.00350661	0.00229297	1.52928	0.126194	0.265304	0.00512413	0.0369898	mixed_direction
Dorsal-Attention-Sub	mdd	major depressive disorder	MD	21	2100	3		0.00778631	0.00514007	1.51483	0.129816	0.271176	0.0091931	0.0511712	not_significant
Dorsal-Attention-Ventral-Multimodal	mdd	major depressive disorder	MD	20	2000	4		0.0137428	0.00730757	1.88062	0.0600235	0.151811	0.275139	0.45398	not_significant
Dorsal-Attention-Visual1	mdd	major depressive disorder	MD	1	100	1		0.0332756	0.0205291	1.6209	0.105039	0.233682	0.101397	0.205012	not_significant
Dorsal-Attention-Visual2	mdd	major depressive disorder	MD	136	13600	9		0.00264928	0.00238408	1.11124	0.266466	0.454925	0.0848938	0.179913	not_significant
Frontoparietal-Frontoparietal	mdd	major depressive disorder	MD	328	32797	24		-0.0406007	0.000852448	-47.6284	0	0	0.00492545	0.0363187	consistent_direction
Frontoparietal-Language	mdd	major depressive disorder	MD	151	15100	14		-0.0687183	0.00125068	-54.9448	0	0	0.00223555	0.0244068	consistent_direction
Frontoparietal-Orbito-Affective	mdd	major depressive disorder	MD	14	1400	2		0.0130089	0.00908856	1.43135	0.152331	0.305765	0.089142	0.186071	not_significant
Frontoparietal-Posterior-Multimodal	mdd	major depressive disorder	MD	29	2899	5		-0.0150696	0.0028284	-5.32795	9.93259e-08	1.00486e-06	0.0551986	0.135768	consistent_direction
Frontoparietal-Somatomotor	mdd	major depressive disorder	MD	44	4400	5		0.00630269	0.00388304	1.62313	0.104561	0.232993	0.0226266	0.080826	not_significant
Frontoparietal-Sub	mdd	major depressive disorder	MD	36	3600	6		0.00644978	0.00293916	2.19443	0.0282043	0.0839768	0.00139602	0.0202837	mixed_direction
Frontoparietal-Ventral-Multimodal	mdd	major depressive disorder	MD	4	243	2		0.0100678	0.00657443	1.53136	0.125681	0.264731	0.0794381	0.171631	not_significant
Frontoparietal-Visual1	mdd	major depressive disorder	MD	4	400	2		0.0351348	0.0158888	2.21128	0.0270162	0.0814895	0.0336371	0.103373	not_significant
Frontoparietal-Visual2	mdd	major depressive disorder	MD	38	3800	4		0.001434	0.00380857	0.37652	0.70653	0.8325	0.07116	0.15985	not_significant
Language-Language	mdd	major depressive disorder	MD	55	5500	7		0.010313	0.00404959	2.54666	0.0108758	0.0379658	0.00716791	0.0442527	consistent_direction
Language-Posterior-Multimodal	mdd	major depressive disorder	MD	14	1400	2		0.0119543	0.00714825	1.67235	0.0944559	0.216033	0.0445966	0.120576	not_significant
Language-Somatomotor	mdd	major depressive disorder	MD	3	300	2		0.0398569	0.0130025	3.06532	0.00217435	0.00979478	0.0216554	0.0786748	consistent_direction
Language-Sub	mdd	major depressive disorder	MD	42	4200	5		0.00975751	0.00434123	2.24764	0.0245994	0.0750986	0.00400849	0.0324899	mixed_direction
Language-Ventral-Multimodal	mdd	major depressive disorder	MD	33	3300	2		0.00110492	0.00369462	0.29906	0.764894	0.870754	0.884488	0.975405	not_significant
Language-Visual1	mdd	major depressive disorder	MD	3	299	2		-0.015036	0.00267888	-5.61277	1.9911e-08	2.16444e-07	0.753736	0.95463	consistent_direction
Language-Visual2	mdd	major depressive disorder	MD	24	2400	4		0.00654199	0.00485902	1.34636	0.178186	0.342295	0.0561316	0.136848	not_significant
Posterior-Multimodal-Posterior-Multimodal	mdd	major depressive disorder	MD	7	700	3		0.017184	0.0123479	1.39166	0.164026	0.322123	0.0604576	0.1441	not_significant
Posterior-Multimodal-Somatomotor	mdd	major depressive disorder	MD	6	600	1		0.0052398	0.00923764	0.567223	0.570563	0.736313	0.0511073	0.130331	not_significant
Posterior-Multimodal-Sub	mdd	major depressive disorder	MD	3	300	1		0.00524367	0.00940077	0.557792	0.576986	0.741239	0.0250879	0.0855395	not_significant
Posterior-Multimodal-Visual2	mdd	major depressive disorder	MD	8	800	2		0.00551426	0.0119513	0.461395	0.644515	0.792282	0.018813	0.0733468	not_significant
Somatomotor-Somatomotor	mdd	major depressive disorder	MD	414	41400	12		0.000957881	0.000859015	1.11509	0.264811	0.453401	0.0110617	0.0566761	not_significant
Somatomotor-Sub	mdd	major depressive disorder	MD	441	44100	8		0.000516765	0.000762854	0.677411	0.498145	0.680183	0.0115664	0.0577695	not_significant
Somatomotor-Visual2	mdd	major depressive disorder	MD	9	900	2		0.00428844	0.00697915	0.614465	0.538908	0.712454	0.00507444	0.0367267	mixed_direction
Sub-Sub	mdd	major depressive disorder	MD	125	12499	5		0.000822048	0.0015432	0.532692	0.594247	0.753891	0.104288	0.209028	not_significant
Sub-Visual1	mdd	major depressive disorder	MD	6	600	2		-0.253991	0.00330511	-76.8479	0	0	0.000353841	0.00891679	consistent_direction
Sub-Visual2	mdd	major depressive disorder	MD	38	3800	4		-0.149242	0.00165004	-90.4477	0	0	0.0268042	0.0893043	consistent_direction
Ventral-Multimodal-Ventral-Multimodal	mdd	major depressive disorder	MD	7	700	2		0.0037676	0.00584104	0.645023	0.518912	0.697588	0.120348	0.235265	not_significant
Ventral-Multimodal-Visual2	mdd	major depressive disorder	MD	24	2400	2		0.0041292	0.00603473	0.684239	0.493824	0.67599	0.0324525	0.1004	not_significant
Visual1-Visual2	mdd	major depressive disorder	MD	355	35498	8		0.0419762	0.000691717	60.684	0	0	0.0232342	0.0820448	consistent_direction
Visual2-Visual2	mdd	major depressive disorder	MD	742	68962	11		0.000476132	0.000688285	0.691766	0.489084	0.672491	0.529469	0.771423	not_significant
Auditory-Auditory	SCZ	schizophrenia	MD	17	1700	3	0.00880202	0.00194706	0.00252236	0.771921	0.440161	0.628607	0.257457	0.431222	not_significant
Auditory-Default	SCZ	schizophrenia	MD	5	500	3	0.0408053	0.0116007	0.0048919	2.3714	0.0177209	0.0575876	0.0199471	0.0763244	not_significant
Auditory-Dorsal-Attention	SCZ	schizophrenia	MD	2	200	2	0.0317985	0.0208779	0.00757008	2.75795	0.00581649	0.0227089	0.00523638	0.0372219	consistent_direction
Auditory-Language	SCZ	schizophrenia	MD	43	4300	4	0.0266263	0.00214742	0.00194297	1.10523	0.269062	0.45729	0.0254207	0.0862498	not_significant
Auditory-Posterior-Multimodal	SCZ	schizophrenia	MD	1	100	1	0.0324007	0.0115864	0.0134345	0.862439	0.388446	0.582354	0.48676	0.721388	not_significant
Auditory-Somatomotor	SCZ	schizophrenia	MD	1	100	1	0.0268098	0.0137706	0.0116727	1.17972	0.238111	0.420409	0.214888	0.371828	not_significant
Auditory-Visual2	SCZ	schizophrenia	MD	8	798	2	0.021616	0.00312064	0.00493026	0.632958	0.526761	0.704194	0.0392819	0.112839	not_significant
Cingulo-Opercular-Cingulo-Opercular	SCZ	schizophrenia	MD	181	18100	14	0.0465699	0.00326209	0.000969792	3.3637	0.000769052	0.00391158	0.000665339	0.0134622	consistent_direction
Cingulo-Opercular-Default	SCZ	schizophrenia	MD	116	11600	12	0.0529256	0.00446951	0.00114401	3.90689	9.34915e-05	0.000608353	0.000516981	0.0118436	consistent_direction
Cingulo-Opercular-Dorsal-Attention	SCZ	schizophrenia	MD	86	8600	10	0.0479435	0.00291396	0.00128817	2.26209	0.023692	0.0728095	0.00281826	0.0269387	mixed_direction
Cingulo-Opercular-Frontoparietal	SCZ	schizophrenia	MD	204	20396	20	0.0513995	0.00432455	0.000958458	4.51199	6.42234e-06	5.04327e-05	3.61378e-14	2.04436e-12	consistent_direction
Cingulo-Opercular-Language	SCZ	schizophrenia	MD	97	9696	10	0.0461349	0.00326846	0.00134074	2.4378	0.014777	0.0493517	9.448e-14	3.78098e-12	consistent_direction
Cingulo-Opercular-Posterior-Multimodal	SCZ	schizophrenia	MD	21	2100	3	0.0369016	0.0020134	0.00212379	0.94802	0.343119	0.537967	0.00182635	0.0229461	mixed_direction
Cingulo-Opercular-Somatomotor	SCZ	schizophrenia	MD	196	19600	14	0.0402481	0.00242436	0.000810751	2.99027	0.0027873	0.0121293	0.000895329	0.0159237	consistent_direction
Cingulo-Opercular-Sub	SCZ	schizophrenia	MD	96	9600	8	0.0459891	0.0022571	0.00108377	2.08265	0.0372832	0.104499	0.00049644	0.0116621	mixed_direction
Cingulo-Opercular-Visual2	SCZ	schizophrenia	MD	4	400	2	0.0348399	0.00431762	0.00452981	0.953157	0.340511	0.536856	5.34229e-05	0.00172196	mixed_direction
Default-Default	SCZ	schizophrenia	MD	476	47595	28	0.0466352	0.00225805	0.000487966	4.62748	3.70149e-06	3.03566e-05	0.000169975	0.00501245	consistent_direction
Default-Dorsal-Attention	SCZ	schizophrenia	MD	91	9100	12	0.0279669	0.00576884	0.00182215	3.16596	0.00154573	0.0071892	0.00447584	0.0341792	consistent_direction
Default-Frontoparietal	SCZ	schizophrenia	MD	515	51480	30	0.0419817	0.00350802	0.000557232	6.29544	3.06529e-10	3.8799e-09	2.38698e-14	1.58171e-12	consistent_direction
Default-Language	SCZ	schizophrenia	MD	180	18000	16	0.0347898	0.00389964	0.00104548	3.72998	0.000191492	0.00115144	0.00250207	0.0255518	consistent_direction
Default-Orbito-Affective	SCZ	schizophrenia	MD	16	1600	3	0.050457	0.00612659	0.00300315	2.04005	0.0413452	0.114152	0.00161699	0.0215495	mixed_direction
Default-Posterior-Multimodal	SCZ	schizophrenia	MD	44	4400	4	0.027167	0.00418404	0.00278807	1.5007	0.133434	0.277063	0.0780508	0.169246	not_significant
Default-Somatomotor	SCZ	schizophrenia	MD	9	900	3	0.0380925	0.0136093	0.00527345	2.58072	0.00985947	0.035084	0.0169911	0.0704684	consistent_direction
Default-Sub	SCZ	schizophrenia	MD	71	7100	9	0.0454742	0.0052361	0.00150109	3.48818	0.000486312	0.00260243	0.000383472	0.00949094	consistent_direction
Default-Ventral-Multimodal	SCZ	schizophrenia	MD	29	2900	4	0.0257561	0.00103857	0.0016462	0.630888	0.528114	0.705004	0.0620306	0.145851	not_significant
Default-Visual1	SCZ	schizophrenia	MD	12	1200	2	0.0241185	0.00334724	0.00281136	1.19062	0.233804	0.41439	0.0344601	0.104515	not_significant
Default-Visual2	SCZ	schizophrenia	MD	62	6200	6	0.0294597	0.00225183	0.00155626	1.44695	0.14791	0.299057	0.0265527	0.0888938	not_significant
Dorsal-Attention-Dorsal-Attention	SCZ	schizophrenia	MD	47	4700	8	0.0354794	0.00339978	0.00163467	2.07979	0.0375445	0.105125	0.0230023	0.0817192	not_significant
Dorsal-Attention-Frontoparietal	SCZ	schizophrenia	MD	150	12997	11	0.0310559	0.00848221	0.00134376	6.31229	2.74939e-10	3.51212e-09	0.00792225	0.0465265	consistent_direction
Dorsal-Attention-Language	SCZ	schizophrenia	MD	21	2100	8	0.0330228	0.0146985	0.00306751	4.79167	1.65396e-06	1.43274e-05	0.00696369	0.0435477	consistent_direction
Dorsal-Attention-Posterior-Multimodal	SCZ	schizophrenia	MD	17	1700	2	0.0217019	0.00536891	0.00406006	1.32237	0.186044	0.353471	0.0361256	0.107799	not_significant
Dorsal-Attention-Somatomotor	SCZ	schizophrenia	MD	87	8700	7	0.042217	0.0022283	0.00118436	1.88144	0.0599117	0.151667	0.00329924	0.0295383	mixed_direction
Dorsal-Attention-Sub	SCZ	schizophrenia	MD	21	2100	3	0.0444798	0.00427603	0.00267615	1.59783	0.110081	0.243143	0.00246538	0.0254054	mixed_direction
Dorsal-Attention-Ventral-Multimodal	SCZ	schizophrenia	MD	20	2000	4	0.0186358	0.00747394	0.00379438	1.96974	0.0488679	0.128889	0.174323	0.313172	not_significant
Dorsal-Attention-Visual1	SCZ	schizophrenia	MD	1	100	1	0.0363967	0.0172024	0.0106419	1.61648	0.10599	0.23542	0.0368088	0.109297	not_significant
Dorsal-Attention-Visual2	SCZ	schizophrenia	MD	136	13600	9	0.0299951	0.00161262	0.00123708	1.30357	0.192379	0.361684	0.00904859	0.0505172	not_significant
Frontoparietal-Frontoparietal	SCZ	schizophrenia	MD	328	32797	24	0.0463563	-0.00254334	0.000440763	-5.77032	7.91202e-09	8.95188e-08	1.59817e-13	5.90682e-12	consistent_direction
Frontoparietal-Language	SCZ	schizophrenia	MD	151	15100	14	0.0408145	-0.00929126	0.000645	-14.4051	0	0	0.00120767	0.0189134	consistent_direction
Frontoparietal-Orbito-Affective	SCZ	schizophrenia	MD	14	1400	2	0.0206598	0.00941192	0.00469348	2.00532	0.044929	0.121982	0.163684	0.298705	not_significant
Frontoparietal-Posterior-Multimodal	SCZ	schizophrenia	MD	29	2899	5	0.0203608	0.00902914	0.00147283	6.13048	8.76122e-10	1.07461e-08	0.0383957	0.111674	consistent_direction
Frontoparietal-Somatomotor	SCZ	schizophrenia	MD	44	4400	5	0.0318249	0.0042085	0.0020088	2.09503	0.036168	0.101888	0.00783832	0.0462294	mixed_direction
Frontoparietal-Sub	SCZ	schizophrenia	MD	36	3600	6	0.0475837	0.00321719	0.00151549	2.12287	0.0337646	0.0963909	0.000704788	0.0138636	mixed_direction
Frontoparietal-Ventral-Multimodal	SCZ	schizophrenia	MD	4	243	2	0.0184486	0.00259315	0.00333579	0.777373	0.436939	0.626122	0.117367	0.230411	not_significant
Frontoparietal-Visual1	SCZ	schizophrenia	MD	4	400	2	0.0303658	0.0177951	0.00819139	2.17241	0.0298247	0.0878577	0.0304263	0.0964577	not_significant
Frontoparietal-Visual2	SCZ	schizophrenia	MD	38	3800	4	0.0355858	0.00229728	0.00196428	1.16953	0.242191	0.425526	0.027168	0.0900832	not_significant
Language-Language	SCZ	schizophrenia	MD	55	5500	7	0.0367773	0.0067071	0.00208922	3.21033	0.00132582	0.00628234	0.000505058	0.0116668	consistent_direction
Language-Posterior-Multimodal	SCZ	schizophrenia	MD	14	1400	2	0.0166119	0.00356553	0.00374632	0.951743	0.341228	0.536856	0.77396	0.967711	not_significant
Language-Somatomotor	SCZ	schizophrenia	MD	3	300	2	0.0451446	0.0225535	0.00668333	3.37459	0.000739256	0.00378783	0.00320356	0.0291157	consistent_direction
Language-Sub	SCZ	schizophrenia	MD	42	4200	5	0.0448795	0.00512552	0.00224026	2.28791	0.0221425	0.0688878	0.000444238	0.0106158	mixed_direction
Language-Ventral-Multimodal	SCZ	schizophrenia	MD	33	3300	2	0.0180504	0.000615781	0.00190109	0.32391	0.746006	0.859131	0.334485	0.531953	not_significant
Language-Visual1	SCZ	schizophrenia	MD	3	299	2	-0.0203607	-0.039635	0.0013848	-28.6214	0	0	0.0425533	0.117423	consistent_direction
Language-Visual2	SCZ	schizophrenia	MD	24	2400	4	0.0271689	0.00319922	0.00250458	1.27735	0.201478	0.373078	0.0157582	0.0684202	not_significant
Posterior-Multimodal-Posterior-Multimodal	SCZ	schizophrenia	MD	7	700	3	0.045565	0.0214765	0.00634229	3.38623	0.000708597	0.00363747	0.00261911	0.0262101	consistent_direction
Posterior-Multimodal-Somatomotor	SCZ	schizophrenia	MD	6	600	1	0.0514677	0.00816806	0.00478738	1.70616	0.0879777	0.206149	0.000362143	0.00904379	mixed_direction
Posterior-Multimodal-Sub	SCZ	schizophrenia	MD	3	300	1	0.0499516	0.00900172	0.00481963	1.86772	0.061801	0.155456	0.00243023	0.0252307	mixed_direction
Posterior-Multimodal-Visual2	SCZ	schizophrenia	MD	8	800	2	0.0450439	0.0109088	0.00610602	1.78656	0.074008	0.18059	0.0130875	0.0612811	not_significant
Somatomotor-Somatomotor	SCZ	schizophrenia	MD	414	41400	12	0.0361049	0.00055529	0.000445359	1.24684	0.212457	0.38899	0.000901881	0.0159237	mixed_direction
Somatomotor-Sub	SCZ	schizophrenia	MD	441	44100	8	0.0408936	0.000288273	0.000393287	0.732983	0.463569	0.648996	0.00139761	0.0202837	mixed_direction
Somatomotor-Visual2	SCZ	schizophrenia	MD	9	900	2	0.0196555	0.00211077	0.00360131	0.586111	0.557801	0.726609	0.611012	0.849124	not_significant
Sub-Sub	SCZ	schizophrenia	MD	125	12500	5	0.0245286	0.000792547	0.00079586	0.995837	0.319329	0.514042	0.00972617	0.0528646	not_significant
Sub-Visual1	SCZ	schizophrenia	MD	6	600	2	0.0120665	0.0129661	0.00160438	8.08171	6.66134e-16	1.19904e-14	0.681683	0.906295	consistent_direction
Sub-Visual2	SCZ	schizophrenia	MD	38	3800	4	0.0289858	0.0306329	0.000834592	36.7041	0	0	0.0342332	0.10428	consistent_direction
Ventral-Multimodal-Ventral-Multimodal	SCZ	schizophrenia	MD	7	700	2	0.0272544	0.00135829	0.00306805	0.442721	0.657968	0.801747	0.16197	0.295966	not_significant
Ventral-Multimodal-Visual2	SCZ	schizophrenia	MD	24	2400	2	0.0184738	0.00323162	0.00311302	1.0381	0.299225	0.491963	0.0214644	0.0782887	not_significant
Visual1-Visual2	SCZ	schizophrenia	MD	355	35498	8	0.00768907	0.00659117	0.000359164	18.3514	0	0	0.935163	0.978309	consistent_direction
Visual2-Visual2	SCZ	schizophrenia	MD	742	68962	11	0.0159398	0.000128529	0.000356651	0.360379	0.718564	0.840092	0.122397	0.237927	not_significant
Auditory-Auditory	ALZ2	Alzheimer's disease	MD	17	1700	3	-0.0482429	-0.011482	0.00654707	-1.75376	0.0794712	0.190896	0.0426716	0.117444	not_significant
Auditory-Default	ALZ2	Alzheimer's disease	MD	5	500	3	-0.0824586	-0.0375798	0.0143027	-2.62746	0.00860254	0.0312943	0.00124799	0.0191484	consistent_direction
Auditory-Dorsal-Attention	ALZ2	Alzheimer's disease	MD	2	200	2	-0.0990889	-0.0795882	0.0207212	-3.8409	0.000122584	0.000779367	0.00224516	0.0244068	consistent_direction
Auditory-Language	ALZ2	Alzheimer's disease	MD	43	4300	4	-0.0749967	-0.0135508	0.00521642	-2.59772	0.00938461	0.0335234	0.00223784	0.0244068	consistent_direction
Auditory-Posterior-Multimodal	ALZ2	Alzheimer's disease	MD	1	100	1	-0.0908664	-0.0351621	0.0446818	-0.786945	0.431314	0.622311	0.611777	0.84947	not_significant
Auditory-Somatomotor	ALZ2	Alzheimer's disease	MD	1	100	1	-0.0401423	0.025369	0.0335282	0.756646	0.449262	0.636034	0.316318	0.510678	not_significant
Auditory-Visual2	ALZ2	Alzheimer's disease	MD	8	798	2	-0.0817387	-0.0329718	0.013586	-2.42689	0.015229	0.0505567	0.00183506	0.0229461	mixed_direction
Cingulo-Opercular-Cingulo-Opercular	ALZ2	Alzheimer's disease	MD	181	18100	14	-0.0463949	-0.0057007	0.00260496	-2.1884	0.0286405	0.0850017	0.0785869	0.17019	not_significant
Cingulo-Opercular-Default	ALZ2	Alzheimer's disease	MD	116	11600	12	-0.0305808	-0.00772828	0.00305819	-2.52707	0.0115018	0.039869	0.165644	0.301357	consistent_direction
Cingulo-Opercular-Dorsal-Attention	ALZ2	Alzheimer's disease	MD	86	8600	10	-0.0587217	-0.0128752	0.00324981	-3.96185	7.43707e-05	0.00049796	0.070799	0.15971	consistent_direction
Cingulo-Opercular-Frontoparietal	ALZ2	Alzheimer's disease	MD	204	20400	20	-0.0425918	-0.00892942	0.00247371	-3.60973	0.000306518	0.00173756	0.186925	0.330035	consistent_direction
Cingulo-Opercular-Language	ALZ2	Alzheimer's disease	MD	97	9697	10	-0.048108	-0.00259749	0.0036745	-0.706896	0.479631	0.664171	0.101876	0.20558	not_significant
Cingulo-Opercular-Posterior-Multimodal	ALZ2	Alzheimer's disease	MD	21	2100	3	-0.0656988	-0.00918845	0.00558125	-1.64631	0.0997008	0.224874	0.0824083	0.175855	not_significant
Cingulo-Opercular-Somatomotor	ALZ2	Alzheimer's disease	MD	196	19600	14	-0.0612388	-0.00800516	0.00218164	-3.66933	0.000243189	0.00142822	0.0483887	0.125829	consistent_direction
Cingulo-Opercular-Sub	ALZ2	Alzheimer's disease	MD	96	9600	8	-0.0503315	-0.00189832	0.00306119	-0.620125	0.535176	0.710946	0.153156	0.282279	not_significant
Cingulo-Opercular-Visual2	ALZ2	Alzheimer's disease	MD	4	400	2	-0.10052	-0.00842151	0.012142	-0.693588	0.487941	0.671251	0.0230535	0.0817192	not_significant
Default-Default	ALZ2	Alzheimer's disease	MD	476	47597	28	-0.0542128	-0.0107021	0.00125274	-8.54298	0	0	0.00404274	0.0326719	consistent_direction
Default-Dorsal-Attention	ALZ2	Alzheimer's disease	MD	91	9100	12	-0.0783428	-0.0188851	0.00466196	-4.0509	5.10217e-05	0.00035008	0.010429	0.0551108	consistent_direction
Default-Frontoparietal	ALZ2	Alzheimer's disease	MD	515	51491	30	-0.0651803	-0.00760806	0.00144926	-5.24963	1.52403e-07	1.5142e-06	0.0121272	0.0590801	consistent_direction
Default-Language	ALZ2	Alzheimer's disease	MD	180	18000	16	-0.0808165	-0.00841237	0.00283714	-2.96508	0.00302601	0.0129847	0.00397872	0.0324383	consistent_direction
Default-Orbito-Affective	ALZ2	Alzheimer's disease	MD	16	1600	3	-0.0781181	0.00133326	0.00896852	0.148659	0.881822	0.938714	0.012345	0.0596789	not_significant
Default-Posterior-Multimodal	ALZ2	Alzheimer's disease	MD	44	4400	4	-0.0564657	-0.022951	0.0071866	-3.19359	0.00140516	0.00662465	0.0034162	0.0297584	consistent_direction
Default-Somatomotor	ALZ2	Alzheimer's disease	MD	9	900	3	-0.0652236	-0.0305019	0.0138959	-2.19502	0.0281621	0.0839413	0.10513	0.210363	not_significant
Default-Sub	ALZ2	Alzheimer's disease	MD	71	7100	9	-0.0376678	-0.0138934	0.004072	-3.41193	0.000645052	0.00334221	0.0494832	0.127243	consistent_direction
Default-Ventral-Multimodal	ALZ2	Alzheimer's disease	MD	29	2900	4	-0.0325343	-0.00827645	0.00438233	-1.8886	0.058946	0.149632	0.0300796	0.0960943	not_significant
Default-Visual1	ALZ2	Alzheimer's disease	MD	12	1200	2	-0.0965573	-0.00561647	0.00884288	-0.63514	0.525337	0.703155	0.00387579	0.0319411	mixed_direction
Default-Visual2	ALZ2	Alzheimer's disease	MD	62	6200	6	-0.086981	-0.00969808	0.00444767	-2.18049	0.0292214	0.0866327	0.0172267	0.0708323	not_significant
Dorsal-Attention-Dorsal-Attention	ALZ2	Alzheimer's disease	MD	47	4700	8	-0.0802762	-0.00963431	0.00454164	-2.12133	0.0338941	0.0964625	0.0141029	0.0644041	not_significant
Dorsal-Attention-Frontoparietal	ALZ2	Alzheimer's disease	MD	150	12997	11	-0.0713358	-0.0469692	0.0034836	-13.4829	0	0	0.0164736	0.0696109	consistent_direction
Dorsal-Attention-Language	ALZ2	Alzheimer's disease	MD	21	2100	8	-0.06671	-0.0303658	0.00806014	-3.7674	0.000164954	0.00101162	0.00229519	0.024435	consistent_direction
Dorsal-Attention-Posterior-Multimodal	ALZ2	Alzheimer's disease	MD	17	1700	2	-0.0740512	-0.0280798	0.010781	-2.60456	0.00919932	0.0331085	0.00425355	0.0336258	consistent_direction
Dorsal-Attention-Somatomotor	ALZ2	Alzheimer's disease	MD	87	8700	7	-0.0618937	-0.0076123	0.00308127	-2.47051	0.0134921	0.045499	0.122938	0.238644	consistent_direction
Dorsal-Attention-Sub	ALZ2	Alzheimer's disease	MD	21	2100	3	-0.0532567	-0.0133781	0.00665014	-2.01171	0.0442509	0.120613	0.174091	0.312958	not_significant
Dorsal-Attention-Ventral-Multimodal	ALZ2	Alzheimer's disease	MD	20	2000	4	-0.0270818	-0.0140019	0.0100875	-1.38805	0.165121	0.322789	0.0203056	0.0766313	not_significant
Dorsal-Attention-Visual1	ALZ2	Alzheimer's disease	MD	1	100	1	-0.0961978	-0.0266017	0.0295598	-0.899927	0.368159	0.564456	0.00608734	0.0404655	mixed_direction
Dorsal-Attention-Visual2	ALZ2	Alzheimer's disease	MD	136	13600	9	-0.0874254	-0.00949163	0.00339992	-2.79172	0.00524279	0.0208391	0.00714828	0.0442527	consistent_direction
Frontoparietal-Frontoparietal	ALZ2	Alzheimer's disease	MD	328	32770	24	-0.0258116	0.108925	0.00121743	89.4712	0	0	6.38711e-13	2.13314e-11	consistent_direction
Frontoparietal-Language	ALZ2	Alzheimer's disease	MD	151	15100	14	-0.0294331	0.0988005	0.00178444	55.3678	0	0	0.0174095	0.0713893	consistent_direction
Frontoparietal-Orbito-Affective	ALZ2	Alzheimer's disease	MD	14	1400	2	-0.143229	-0.0386951	0.0133635	-2.89559	0.00378443	0.0157751	0.0128573	0.0608199	consistent_direction
Frontoparietal-Posterior-Multimodal	ALZ2	Alzheimer's disease	MD	29	2899	5	-0.0612533	0.0541375	0.00392966	13.7766	0	0	0.0162902	0.0694501	consistent_direction
Frontoparietal-Somatomotor	ALZ2	Alzheimer's disease	MD	44	4400	5	-0.0563391	-0.00552556	0.00522364	-1.0578	0.290147	0.481898	0.199095	0.347977	not_significant
Frontoparietal-Sub	ALZ2	Alzheimer's disease	MD	36	3600	6	-0.030303	-0.003505	0.00442006	-0.792974	0.427793	0.617681	0.315504	0.51043	not_significant
Frontoparietal-Ventral-Multimodal	ALZ2	Alzheimer's disease	MD	4	243	2	-0.0746911	-0.0128868	0.00920061	-1.40064	0.161321	0.318732	0.0176751	0.0717123	not_significant
Frontoparietal-Visual1	ALZ2	Alzheimer's disease	MD	4	400	2	-0.0874007	-0.0571555	0.0230687	-2.47763	0.0132259	0.0448194	0.0118543	0.0585524	consistent_direction
Frontoparietal-Visual2	ALZ2	Alzheimer's disease	MD	38	3800	4	-0.0494227	-0.00337611	0.00591776	-0.570505	0.568335	0.734807	0.0911793	0.188478	not_significant
Language-Language	ALZ2	Alzheimer's disease	MD	55	5500	7	-0.0891711	-0.009783	0.00550195	-1.7781	0.0753877	0.183472	0.00788755	0.046421	mixed_direction
Language-Posterior-Multimodal	ALZ2	Alzheimer's disease	MD	14	1400	2	-0.117014	-0.00535809	0.0114162	-0.469341	0.638826	0.789216	0.00434647	0.0338081	mixed_direction
Language-Somatomotor	ALZ2	Alzheimer's disease	MD	3	300	2	-0.0522719	-0.0165767	0.0188013	-0.88168	0.37795	0.572892	0.178769	0.320154	not_significant
Language-Sub	ALZ2	Alzheimer's disease	MD	42	4200	5	-0.0441143	-0.0119505	0.00618486	-1.93221	0.0533334	0.137143	0.108608	0.216124	not_significant
Language-Ventral-Multimodal	ALZ2	Alzheimer's disease	MD	33	3300	2	-0.0795803	-0.00554086	0.00549965	-1.00749	0.313697	0.507926	0.00450585	0.0343138	mixed_direction
Language-Visual1	ALZ2	Alzheimer's disease	MD	3	299	2	0.0662081	0.142216	0.00427458	33.2701	0	0	0.016894	0.0704684	consistent_direction
Language-Visual2	ALZ2	Alzheimer's disease	MD	24	2400	4	-0.092991	-0.0175769	0.00718138	-2.44756	0.0143828	0.0481511	0.00277622	0.0266994	consistent_direction
Posterior-Multimodal-Posterior-Multimodal	ALZ2	Alzheimer's disease	MD	7	700	3	-0.0863589	-0.0215909	0.0174862	-1.23474	0.216927	0.394309	0.00528747	0.0372245	mixed_direction
Posterior-Multimodal-Somatomotor	ALZ2	Alzheimer's disease	MD	6	600	1	-0.0871303	-0.00269079	0.0134615	-0.199888	0.841569	0.916632	0.0444464	0.120318	not_significant
Posterior-Multimodal-Sub	ALZ2	Alzheimer's disease	MD	3	300	1	-0.0313537	0.00342032	0.0143674	0.238062	0.811833	0.899187	0.610039	0.849124	not_significant
Posterior-Multimodal-Visual2	ALZ2	Alzheimer's disease	MD	8	800	2	-0.107128	-0.0562806	0.0153978	-3.6551	0.000257077	0.00150342	0.00114844	0.0185086	consistent_direction
Somatomotor-Somatomotor	ALZ2	Alzheimer's disease	MD	414	41400	12	-0.0672978	-0.00716196	0.00118739	-6.03171	1.62238e-09	1.93846e-08	0.0673365	0.154389	consistent_direction
Somatomotor-Sub	ALZ2	Alzheimer's disease	MD	441	44100	8	-0.0419695	-0.00555458	0.00112759	-4.92607	8.38991e-07	7.45411e-06	0.217625	0.375861	consistent_direction
Somatomotor-Visual2	ALZ2	Alzheimer's disease	MD	9	900	2	-0.0314521	-0.00159027	0.0107999	-0.147248	0.882936	0.939273	0.168762	0.305756	not_significant
Sub-Sub	ALZ2	Alzheimer's disease	MD	125	12500	5	-0.0684691	-0.00525169	0.00226607	-2.31753	0.020475	0.064989	0.973329	0.989028	not_significant
Sub-Visual1	ALZ2	Alzheimer's disease	MD	6	600	2	0.0177346	0.0212798	0.00430312	4.9452	7.60656e-07	6.80896e-06	0.914311	0.977517	consistent_direction
Sub-Visual2	ALZ2	Alzheimer's disease	MD	38	3800	4	-0.0658687	-0.101328	0.0023667	-42.8139	0	0	1.88738e-15	4.74454e-13	consistent_direction
Ventral-Multimodal-Ventral-Multimodal	ALZ2	Alzheimer's disease	MD	7	700	2	0.0304213	0.00285261	0.00854471	0.333845	0.738496	0.854387	0.783107	0.972223	not_significant
Ventral-Multimodal-Visual2	ALZ2	Alzheimer's disease	MD	24	2400	2	-0.0909251	-0.0103954	0.0085107	-1.22145	0.221916	0.400489	0.00082265	0.0152026	mixed_direction
Visual1-Visual2	ALZ2	Alzheimer's disease	MD	355	35498	8	-0.01155	-0.0297433	0.000968586	-30.708	0	0	0.963978	0.984857	consistent_direction
Visual2-Visual2	ALZ2	Alzheimer's disease	MD	742	68962	11	-0.0533173	-0.00133507	0.000978698	-1.36413	0.172528	0.333506	0.00146615	0.0203684	mixed_direction
Auditory-Auditory	bip	bipolar disorder	MD	17	1700	3		0.00193038	0.00303653	0.635719	0.52496	0.702989	0.641	0.871776	not_significant
Auditory-Default	bip	bipolar disorder	MD	5	500	3		0.0169918	0.00607676	2.79619	0.00517084	0.0206834	0.0415734	0.115588	consistent_direction
Auditory-Dorsal-Attention	bip	bipolar disorder	MD	2	200	2		0.0299723	0.00939006	3.19192	0.00141329	0.00663855	0.00560136	0.0383382	consistent_direction
Auditory-Language	bip	bipolar disorder	MD	43	4300	4		0.00141428	0.00238232	0.593657	0.552741	0.723211	0.0869751	0.182667	not_significant
Auditory-Posterior-Multimodal	bip	bipolar disorder	MD	1	100	1		0.00529159	0.0162611	0.325415	0.744867	0.858439	0.628434	0.862782	not_significant
Auditory-Somatomotor	bip	bipolar disorder	MD	1	100	1		0.0317404	0.01464	2.16806	0.0301541	0.0885457	0.0679588	0.155559	not_significant
Auditory-Visual2	bip	bipolar disorder	MD	8	798	2		0.0109228	0.00610709	1.78854	0.0736887	0.179969	0.0723667	0.161644	not_significant
Cingulo-Opercular-Cingulo-Opercular	bip	bipolar disorder	MD	181	18100	14		0.00448165	0.001197	3.74408	0.000181055	0.00109748	0.00362488	0.030449	consistent_direction
Cingulo-Opercular-Default	bip	bipolar disorder	MD	116	11600	12		0.00575026	0.00139912	4.10991	3.95812e-05	0.000276371	2.05946e-14	1.4638e-12	consistent_direction
Cingulo-Opercular-Dorsal-Attention	bip	bipolar disorder	MD	86	8600	10		0.00481977	0.00158958	3.0321	0.00242861	0.010806	0.00223217	0.0244068	consistent_direction
Cingulo-Opercular-Frontoparietal	bip	bipolar disorder	MD	204	20394	20		0.00567157	0.00118087	4.80289	1.56393e-06	1.36328e-05	0.00101626	0.0172293	consistent_direction
Cingulo-Opercular-Language	bip	bipolar disorder	MD	97	9696	10		0.00382207	0.00165877	2.30416	0.0212137	0.0668231	0.00938202	0.0515739	not_significant
Cingulo-Opercular-Posterior-Multimodal	bip	bipolar disorder	MD	21	2100	3		0.00408813	0.00264241	1.54712	0.121834	0.259788	0.00127064	0.0191484	mixed_direction
Cingulo-Opercular-Somatomotor	bip	bipolar disorder	MD	196	19600	14		0.00265351	0.00100621	2.63712	0.00836132	0.030537	2.0095e-14	1.4638e-12	consistent_direction
Cingulo-Opercular-Sub	bip	bipolar disorder	MD	96	9600	8		0.0031727	0.00134546	2.35808	0.0183697	0.0593654	0.00645234	0.0416609	mixed_direction
Cingulo-Opercular-Visual2	bip	bipolar disorder	MD	4	400	2		0.00890431	0.00562356	1.58339	0.113332	0.247953	7.05429e-05	0.0022221	mixed_direction
Default-Default	bip	bipolar disorder	MD	476	47596	28		0.0025478	0.000603524	4.22154	2.42644e-05	0.000175159	0.00214975	0.024337	consistent_direction
Default-Dorsal-Attention	bip	bipolar disorder	MD	91	9100	12		0.00869788	0.0022138	3.92894	8.53215e-05	0.000560453	0.00205162	0.0241667	consistent_direction
Default-Frontoparietal	bip	bipolar disorder	MD	515	51490	30		0.00420565	0.000687003	6.12174	9.25618e-10	1.13031e-08	0.00141068	0.0203334	consistent_direction
Default-Language	bip	bipolar disorder	MD	180	18000	16		0.00376396	0.00129981	2.89577	0.00378227	0.0157751	0.0103997	0.0551108	consistent_direction
Default-Orbito-Affective	bip	bipolar disorder	MD	16	1600	3		0.00681021	0.00372121	1.83011	0.0672339	0.166255	0.00556421	0.0383382	mixed_direction
Default-Posterior-Multimodal	bip	bipolar disorder	MD	44	4400	4		0.0107871	0.00342455	3.14994	0.00163306	0.00754472	0.0110817	0.0566761	consistent_direction
Default-Somatomotor	bip	bipolar disorder	MD	9	900	3		0.0250708	0.00647286	3.87322	0.000107408	0.000692407	0.00515202	0.0369984	consistent_direction
Default-Sub	bip	bipolar disorder	MD	71	7100	9		0.00677705	0.00185668	3.6501	0.000262139	0.00152979	0.00032516	0.00832374	consistent_direction
Default-Ventral-Multimodal	bip	bipolar disorder	MD	29	2900	4		0.0019371	0.00203802	0.950479	0.341869	0.536918	0.157899	0.290056	not_significant
Default-Visual1	bip	bipolar disorder	MD	12	1200	2		0.00378294	0.00348242	1.0863	0.277348	0.467361	0.14349	0.267487	not_significant
Default-Visual2	bip	bipolar disorder	MD	62	6200	6		0.00376607	0.00192911	1.95224	0.0509103	0.13301	0.0033966	0.0297584	mixed_direction
Dorsal-Attention-Dorsal-Attention	bip	bipolar disorder	MD	47	4700	8		0.00621731	0.00202115	3.07612	0.00209714	0.00948333	0.00265752	0.0263528	consistent_direction
Dorsal-Attention-Frontoparietal	bip	bipolar disorder	MD	150	12997	11		0.0189433	0.00165949	11.4151	0	0	0.00152319	0.0207907	consistent_direction
Dorsal-Attention-Language	bip	bipolar disorder	MD	21	2100	8		0.0180807	0.00379333	4.76645	1.87497e-06	1.60414e-05	0.0238223	0.0833396	consistent_direction
Dorsal-Attention-Posterior-Multimodal	bip	bipolar disorder	MD	17	1700	2		0.00737334	0.00500636	1.4728	0.140806	0.288055	0.0129389	0.0608941	not_significant
Dorsal-Attention-Somatomotor	bip	bipolar disorder	MD	87	8700	7		0.00396631	0.00145774	2.72086	0.0065112	0.0248174	1.54321e-14	1.19682e-12	consistent_direction
Dorsal-Attention-Sub	bip	bipolar disorder	MD	21	2100	3		0.00526903	0.00327189	1.6104	0.107311	0.237974	0.00983795	0.0531594	not_significant
Dorsal-Attention-Ventral-Multimodal	bip	bipolar disorder	MD	20	2000	4		0.0110187	0.00461315	2.38854	0.0169156	0.0554913	0.0199189	0.0763244	not_significant
Dorsal-Attention-Visual1	bip	bipolar disorder	MD	1	100	1		0.0281012	0.0130709	2.1499	0.0315629	0.0916151	0.0151421	0.0670961	not_significant
Dorsal-Attention-Visual2	bip	bipolar disorder	MD	136	13600	9		0.00349524	0.00151227	2.31126	0.0208185	0.0658027	0.00399403	0.0324676	mixed_direction
Frontoparietal-Frontoparietal	bip	bipolar disorder	MD	328	32797	24		-0.0386063	0.000549084	-70.3104	0	0	0.00359166	0.0302616	consistent_direction
Frontoparietal-Language	bip	bipolar disorder	MD	151	15100	14		-0.0525449	0.00080042	-65.6467	0	0	0.00629486	0.0411174	consistent_direction
Frontoparietal-Orbito-Affective	bip	bipolar disorder	MD	14	1400	2		0.00988562	0.00582393	1.69741	0.0896186	0.208583	0.0239015	0.0833396	not_significant
Frontoparietal-Posterior-Multimodal	bip	bipolar disorder	MD	29	2899	5		0.0355051	0.00180355	19.6862	0	0	0.00263121	0.0262363	consistent_direction
Frontoparietal-Somatomotor	bip	bipolar disorder	MD	44	4400	5		0.00824116	0.00249434	3.30395	0.000953336	0.00475296	0.00524007	0.0372219	consistent_direction
Frontoparietal-Sub	bip	bipolar disorder	MD	36	3600	6		0.00533181	0.00187931	2.83711	0.0045524	0.0186125	0.000981595	0.0170986	consistent_direction
Frontoparietal-Ventral-Multimodal	bip	bipolar disorder	MD	4	243	2		0.00646155	0.00412234	1.56745	0.11701	0.253005	0.0532823	0.132584	not_significant
Frontoparietal-Visual1	bip	bipolar disorder	MD	4	400	2		0.0456576	0.0101817	4.48428	7.31614e-06	5.68077e-05	0.00260363	0.0262101	consistent_direction
Frontoparietal-Visual2	bip	bipolar disorder	MD	38	3800	4		0.00406905	0.00243071	1.67402	0.0941272	0.215637	0.000409154	0.010037	mixed_direction
Language-Language	bip	bipolar disorder	MD	55	5500	7		0.00661208	0.00259638	2.54665	0.0108762	0.0379658	0.00358703	0.0302616	consistent_direction
Language-Posterior-Multimodal	bip	bipolar disorder	MD	14	1400	2		0.00663117	0.00454849	1.45788	0.144873	0.294852	0.0048835	0.0363153	mixed_direction
Language-Somatomotor	bip	bipolar disorder	MD	3	300	2		0.0225139	0.00829337	2.71468	0.00663391	0.025103	0.0131854	0.0616099	consistent_direction
Language-Sub	bip	bipolar disorder	MD	42	4200	5		0.00653116	0.00280027	2.33233	0.0196831	0.062859	0.00426674	0.0336258	mixed_direction
Language-Ventral-Multimodal	bip	bipolar disorder	MD	33	3300	2		0.00122114	0.00238158	0.512743	0.608131	0.764161	0.126532	0.244084	not_significant
Language-Visual1	bip	bipolar disorder	MD	3	299	2		-0.0271893	0.00171411	-15.8621	0	0	0.0809719	0.173995	consistent_direction
Language-Visual2	bip	bipolar disorder	MD	24	2400	4		0.00694097	0.00312947	2.21794	0.026559	0.0802851	0.0483512	0.125829	not_significant
Posterior-Multimodal-Posterior-Multimodal	bip	bipolar disorder	MD	7	700	3		0.0284061	0.00782949	3.62809	0.00028553	0.00163531	0.00253911	0.0257818	consistent_direction
Posterior-Multimodal-Somatomotor	bip	bipolar disorder	MD	6	600	1		0.00774535	0.00591872	1.30862	0.190663	0.360027	0.00276052	0.0266994	mixed_direction
Posterior-Multimodal-Sub	bip	bipolar disorder	MD	3	300	1		0.0115826	0.00596848	1.94062	0.052304	0.135249	0.002151	0.024337	mixed_direction
Posterior-Multimodal-Visual2	bip	bipolar disorder	MD	8	800	2		0.0171588	0.00754807	2.27327	0.0230098	0.0713457	0.010071	0.0540141	not_significant
Somatomotor-Somatomotor	bip	bipolar disorder	MD	414	41400	12		0.00126755	0.000550454	2.30273	0.0212938	0.0669233	2.87548e-14	1.77129e-12	mixed_direction
Somatomotor-Sub	bip	bipolar disorder	MD	441	44100	8		0.000415044	0.000488745	0.849203	0.395768	0.587926	0.00739611	0.0451371	mixed_direction
Somatomotor-Visual2	bip	bipolar disorder	MD	9	900	2		0.0086584	0.00444894	1.94617	0.051634	0.134142	0.00750656	0.0451371	mixed_direction
Sub-Sub	bip	bipolar disorder	MD	125	12498	5		0.000772057	0.000998238	0.773419	0.439274	0.627988	0.00233556	0.0246581	mixed_direction
Sub-Visual1	bip	bipolar disorder	MD	6	600	2		-0.0303383	0.00195074	-15.5522	0	0	0.52052	0.76222	consistent_direction
Sub-Visual2	bip	bipolar disorder	MD	38	3800	4		-0.0143452	0.00103499	-13.8602	0	0	0.163989	0.299065	consistent_direction
Ventral-Multimodal-Ventral-Multimodal	bip	bipolar disorder	MD	7	700	2		0.00183902	0.0037916	0.485025	0.627658	0.778465	0.50189	0.741204	not_significant
Ventral-Multimodal-Visual2	bip	bipolar disorder	MD	24	2400	2		0.00493015	0.00388598	1.2687	0.204547	0.377752	0.0209613	0.0776952	not_significant
Visual1-Visual2	bip	bipolar disorder	MD	355	35498	8		0.00684951	0.000441812	15.5032	0	0	0.0519894	0.131372	consistent_direction
Visual2-Visual2	bip	bipolar disorder	MD	742	68962	11		0.000694828	0.000439649	1.58042	0.114012	0.248851	0.0071484	0.0442527	mixed_direction
Auditory-Auditory	depressed_affect	depressed affect	MD	17	1700	3		0.000182933	0.00466442	0.0392187	0.968716	0.982957	0.790401	0.975227	not_significant
Auditory-Default	depressed_affect	depressed affect	MD	5	500	3		0.000320578	0.0101176	0.0316852	0.974723	0.986107	0.674041	0.901322	not_significant
Auditory-Dorsal-Attention	depressed_affect	depressed affect	MD	2	200	2		0.00923791	0.0149633	0.617372	0.536989	0.711602	0.55989	0.803737	not_significant
Auditory-Language	depressed_affect	depressed affect	MD	43	4300	4		0.00379319	0.00363952	1.04222	0.297308	0.489719	0.728689	0.93732	not_significant
Auditory-Posterior-Multimodal	depressed_affect	depressed affect	MD	1	100	1		0.00381717	0.0241029	0.15837	0.874165	0.934656	0.817439	0.975227	not_significant
Auditory-Somatomotor	depressed_affect	depressed affect	MD	1	100	1		0.0046933	0.0218547	0.21475	0.829962	0.911161	0.774814	0.967912	not_significant
Auditory-Visual2	depressed_affect	depressed affect	MD	8	798	2		0.00278369	0.00891844	0.312127	0.754944	0.864397	0.843294	0.975227	not_significant
Cingulo-Opercular-Cingulo-Opercular	depressed_affect	depressed affect	MD	181	18100	14		0.00846696	0.00177552	4.76872	1.85398e-06	1.5911e-05	0.076531	0.16678	consistent_direction
Cingulo-Opercular-Default	depressed_affect	depressed affect	MD	116	11600	12		0.0101342	0.00224672	4.51064	6.46319e-06	5.06101e-05	0.0613355	0.14507	consistent_direction
Cingulo-Opercular-Dorsal-Attention	depressed_affect	depressed affect	MD	86	8600	10		0.00809313	0.00230433	3.51214	0.000444509	0.00241604	0.0905012	0.187636	consistent_direction
Cingulo-Opercular-Frontoparietal	depressed_affect	depressed affect	MD	204	20400	20		0.0101799	0.00174261	5.84174	5.16585e-09	5.91724e-08	0.0245438	0.0844303	consistent_direction
Cingulo-Opercular-Language	depressed_affect	depressed affect	MD	97	9697	10		0.00938999	0.00242363	3.87434	0.000106912	0.000690815	0.0716711	0.160651	consistent_direction
Cingulo-Opercular-Posterior-Multimodal	depressed_affect	depressed affect	MD	21	2100	3		0.0026616	0.00383305	0.69438	0.487444	0.670901	0.862806	0.975227	not_significant
Cingulo-Opercular-Somatomotor	depressed_affect	depressed affect	MD	196	19600	14		0.00443503	0.001508	2.94101	0.00327147	0.0139516	0.0903937	0.187553	consistent_direction
Cingulo-Opercular-Sub	depressed_affect	depressed affect	MD	96	9600	8		0.00699134	0.00208166	3.35854	0.00078355	0.00396351	0.0344721	0.104515	consistent_direction
Cingulo-Opercular-Visual2	depressed_affect	depressed affect	MD	4	400	2		0.00595109	0.00890807	0.668055	0.504098	0.686127	0.812818	0.975227	not_significant
Default-Default	depressed_affect	depressed affect	MD	476	47596	28		0.00589314	0.000918387	6.41683	1.39138e-10	1.8193e-09	0.0539683	0.133811	consistent_direction
Default-Dorsal-Attention	depressed_affect	depressed affect	MD	91	9100	12		0.00890835	0.00326494	2.72849	0.00636251	0.0244278	0.434449	0.66061	consistent_direction
Default-Frontoparietal	depressed_affect	depressed affect	MD	515	51477	30		0.00672932	0.00102193	6.58488	4.55247e-11	6.186e-10	0.0404274	0.114052	consistent_direction
Default-Language	depressed_affect	depressed affect	MD	180	18000	16		0.00502355	0.0019064	2.6351	0.00841123	0.0306385	0.209286	0.363725	consistent_direction
Default-Orbito-Affective	depressed_affect	depressed affect	MD	16	1600	3		0.0161568	0.00534897	3.02055	0.00252316	0.0111907	0.0393741	0.112986	consistent_direction
Default-Posterior-Multimodal	depressed_affect	depressed affect	MD	44	4400	4		0.00471517	0.0046949	1.00432	0.315226	0.509211	0.749892	0.952221	not_significant
Default-Somatomotor	depressed_affect	depressed affect	MD	9	900	3		0.0357577	0.00995454	3.5921	0.000328022	0.00184064	0.111529	0.220436	consistent_direction
Default-Sub	depressed_affect	depressed affect	MD	71	7100	9		0.00925748	0.00275793	3.35667	0.000788866	0.00398313	0.0800828	0.172754	consistent_direction
Default-Ventral-Multimodal	depressed_affect	depressed affect	MD	29	2900	4		0.00395595	0.00297856	1.32814	0.184132	0.3508	0.474302	0.708006	not_significant
Default-Visual1	depressed_affect	depressed affect	MD	12	1200	2		0.00177131	0.00505017	0.350743	0.725781	0.844612	0.935895	0.978309	not_significant
Default-Visual2	depressed_affect	depressed affect	MD	62	6200	6		0.000359335	0.00278122	0.129201	0.897199	0.946721	0.864447	0.975227	not_significant
Dorsal-Attention-Dorsal-Attention	depressed_affect	depressed affect	MD	47	4700	8		0.00151289	0.00308753	0.49	0.624134	0.776582	0.90518	0.977517	not_significant
Dorsal-Attention-Frontoparietal	depressed_affect	depressed affect	MD	150	12997	11		0.00682207	0.00241601	2.82369	0.0047474	0.0191834	0.609868	0.849124	consistent_direction
Dorsal-Attention-Language	depressed_affect	depressed affect	MD	21	2100	8		0.013884	0.00580427	2.39203	0.0167554	0.0550307	0.365599	0.572565	not_significant
Dorsal-Attention-Posterior-Multimodal	depressed_affect	depressed affect	MD	17	1700	2		-0.000687373	0.0073357	-0.0937024	0.925346	0.962498	0.910328	0.977517	not_significant
Dorsal-Attention-Somatomotor	depressed_affect	depressed affect	MD	87	8700	7		0.00419151	0.00213286	1.96521	0.0493904	0.129947	0.598744	0.83909	not_significant
Dorsal-Attention-Sub	depressed_affect	depressed affect	MD	21	2100	3		0.0145479	0.00486497	2.99033	0.00278674	0.0121293	0.0380034	0.111359	consistent_direction
Dorsal-Attention-Ventral-Multimodal	depressed_affect	depressed affect	MD	20	2000	4		0.00192122	0.00657878	0.292033	0.770261	0.874351	0.933524	0.978038	not_significant
Dorsal-Attention-Visual1	depressed_affect	depressed affect	MD	1	100	1		0.00627746	0.0213197	0.294444	0.768419	0.873332	0.733485	0.940814	not_significant
Dorsal-Attention-Visual2	depressed_affect	depressed affect	MD	136	13600	9		-0.00255815	0.00228088	-1.12157	0.262047	0.449501	0.87797	0.975227	not_significant
Frontoparietal-Frontoparietal	depressed_affect	depressed affect	MD	328	32795	24		-0.00805544	0.000838671	-9.60501	0	0	0.0169626	0.0704684	consistent_direction
Frontoparietal-Language	depressed_affect	depressed affect	MD	151	15100	14		-0.0265741	0.00122018	-21.7788	0	0	0.052597	0.131818	consistent_direction
Frontoparietal-Orbito-Affective	depressed_affect	depressed affect	MD	14	1400	2		0.0171381	0.00825382	2.07638	0.037859	0.105579	0.0744582	0.16433	not_significant
Frontoparietal-Posterior-Multimodal	depressed_affect	depressed affect	MD	29	2899	5		0.0302516	0.00281871	10.7324	0	0	0.720818	0.932388	consistent_direction
Frontoparietal-Somatomotor	depressed_affect	depressed affect	MD	44	4400	5		0.0127373	0.00359767	3.54043	0.000399473	0.0021971	0.131105	0.249948	consistent_direction
Frontoparietal-Sub	depressed_affect	depressed affect	MD	36	3600	6		0.00385105	0.00296721	1.29787	0.194332	0.364224	0.0182433	0.0723018	not_significant
Frontoparietal-Ventral-Multimodal	depressed_affect	depressed affect	MD	4	243	2		0.00415581	0.00642506	0.646814	0.517753	0.696963	0.888404	0.975699	not_significant
Frontoparietal-Visual1	depressed_affect	depressed affect	MD	4	400	2		0.00992578	0.014704	0.675039	0.499651	0.681611	0.331277	0.528366	not_significant
Frontoparietal-Visual2	depressed_affect	depressed affect	MD	38	3800	4		9.73403e-05	0.00356784	0.0272827	0.978234	0.987497	0.930448	0.977712	not_significant
Language-Language	depressed_affect	depressed affect	MD	55	5500	7		0.00892626	0.00382793	2.33188	0.0197071	0.0628632	0.231883	0.396045	not_significant
Language-Posterior-Multimodal	depressed_affect	depressed affect	MD	14	1400	2		0.000753311	0.0070902	0.106247	0.915387	0.955874	0.806873	0.975227	not_significant
Language-Somatomotor	depressed_affect	depressed affect	MD	3	300	2		0.0306314	0.0119067	2.57261	0.0100933	0.0356417	0.100375	0.20354	consistent_direction
Language-Sub	depressed_affect	depressed affect	MD	42	4200	5		0.0091124	0.00394195	2.31165	0.0207971	0.0658027	0.0523308	0.131614	not_significant
Language-Ventral-Multimodal	depressed_affect	depressed affect	MD	33	3300	2		-0.000712007	0.00364393	-0.195395	0.845084	0.920099	0.949604	0.981766	not_significant
Language-Visual1	depressed_affect	depressed affect	MD	3	299	2		0.00560543	0.00281328	1.99249	0.0463169	0.124409	0.859937	0.975227	not_significant
Language-Visual2	depressed_affect	depressed affect	MD	24	2400	4		0.00179515	0.00441124	0.406949	0.684045	0.817443	0.893023	0.976513	not_significant
Posterior-Multimodal-Posterior-Multimodal	depressed_affect	depressed affect	MD	7	700	3		0.0174004	0.0122348	1.4222	0.154969	0.309714	0.584302	0.827792	not_significant
Posterior-Multimodal-Somatomotor	depressed_affect	depressed affect	MD	6	600	1		0.00489759	0.00825743	0.593114	0.553105	0.723211	0.278152	0.457861	not_significant
Posterior-Multimodal-Sub	depressed_affect	depressed affect	MD	3	300	1		0.000382359	0.00987928	0.0387031	0.969127	0.982957	0.270498	0.447921	not_significant
Posterior-Multimodal-Visual2	depressed_affect	depressed affect	MD	8	800	2		-0.0026504	0.0111638	-0.237411	0.812338	0.899282	0.807366	0.975227	not_significant
Somatomotor-Somatomotor	depressed_affect	depressed affect	MD	414	41400	12		0.00424307	0.000814233	5.21113	1.87697e-07	1.85159e-06	0.0644735	0.149808	consistent_direction
Somatomotor-Sub	depressed_affect	depressed affect	MD	441	44100	8		0.00249938	0.000769698	3.24722	0.00116537	0.00565426	0.0451856	0.121253	consistent_direction
Somatomotor-Visual2	depressed_affect	depressed affect	MD	9	900	2		-0.00165757	0.00680684	-0.243515	0.807607	0.898107	0.400431	0.618382	not_significant
Sub-Sub	depressed_affect	depressed affect	MD	125	12500	5		0.00495516	0.00149045	3.32462	0.0008854	0.0044301	0.886843	0.975423	consistent_direction
Sub-Visual1	depressed_affect	depressed affect	MD	6	600	2		-0.117575	0.00327988	-35.8472	0	0	0.298181	0.486211	consistent_direction
Sub-Visual2	depressed_affect	depressed affect	MD	38	3800	4		-0.0227841	0.00150012	-15.1882	0	0	0.924548	0.977517	consistent_direction
Ventral-Multimodal-Ventral-Multimodal	depressed_affect	depressed affect	MD	7	700	2		0.00195923	0.00575928	0.340187	0.733716	0.852057	0.591519	0.834177	not_significant
Ventral-Multimodal-Visual2	depressed_affect	depressed affect	MD	24	2400	2		-0.00232433	0.00572831	-0.405762	0.684918	0.817654	0.824821	0.975227	not_significant
Visual1-Visual2	depressed_affect	depressed affect	MD	355	35498	8		-0.0520603	0.000654315	-79.5646	0	0	0.0120632	0.0589757	consistent_direction
Visual2-Visual2	depressed_affect	depressed affect	MD	742	68962	11		-0.00272794	0.000640088	-4.26183	2.02764e-05	0.000147523	0.916474	0.977517	consistent_direction
Auditory-Auditory	EA	educational attainment	MD	17	1700	3		-0.00870612	0.00348709	-2.49667	0.0125365	0.0427972	0.0118192	0.0585049	consistent_direction
Auditory-Default	EA	educational attainment	MD	5	500	3		-0.00556915	0.00732367	-0.760432	0.446996	0.635022	0.107238	0.213859	not_significant
Auditory-Dorsal-Attention	EA	educational attainment	MD	2	200	2		-0.00501128	0.0108199	-0.463155	0.643253	0.791784	0.0390026	0.11262	not_significant
Auditory-Language	EA	educational attainment	MD	43	4300	4		-0.00466866	0.0026446	-1.76535	0.0775044	0.187471	0.042707	0.117444	not_significant
Auditory-Posterior-Multimodal	EA	educational attainment	MD	1	100	1		-0.00976536	0.0199166	-0.490313	0.623912	0.776582	0.876538	0.975227	not_significant
Auditory-Somatomotor	EA	educational attainment	MD	1	100	1		-0.00681323	0.0160249	-0.425165	0.670717	0.809415	0.92484	0.977517	not_significant
Auditory-Visual2	EA	educational attainment	MD	8	798	2		0.000171878	0.00691607	0.0248519	0.980173	0.988374	0.938153	0.97846	not_significant
Cingulo-Opercular-Cingulo-Opercular	EA	educational attainment	MD	181	18100	14		-0.00272529	0.00138791	-1.96359	0.0495781	0.130266	0.63959	0.871224	not_significant
Cingulo-Opercular-Default	EA	educational attainment	MD	116	11600	12		-0.00548031	0.00159857	-3.42825	0.000607491	0.00316253	0.0287499	0.0935385	consistent_direction
Cingulo-Opercular-Dorsal-Attention	EA	educational attainment	MD	86	8600	10		-0.000138851	0.00176689	-0.0785848	0.937363	0.968547	0.273828	0.452354	not_significant
Cingulo-Opercular-Frontoparietal	EA	educational attainment	MD	204	20395	20		-0.0042039	0.00129702	-3.2412	0.00119026	0.00575811	0.978732	0.991499	consistent_direction
Cingulo-Opercular-Language	EA	educational attainment	MD	97	9696	10		-0.0014792	0.0019311	-0.765989	0.443683	0.631684	0.121945	0.237381	not_significant
Cingulo-Opercular-Posterior-Multimodal	EA	educational attainment	MD	21	2100	3		0.00534185	0.00287191	1.86003	0.0628811	0.157886	0.198404	0.346988	not_significant
Cingulo-Opercular-Somatomotor	EA	educational attainment	MD	196	19600	14		0.00145027	0.00112695	1.28689	0.198132	0.369049	0.0457572	0.122078	not_significant
Cingulo-Opercular-Sub	EA	educational attainment	MD	96	9600	8		-0.000852044	0.00161939	-0.526151	0.598783	0.756875	0.0347044	0.104832	not_significant
Cingulo-Opercular-Visual2	EA	educational attainment	MD	4	400	2		0.010355	0.00653346	1.58492	0.112985	0.247584	0.00533956	0.0373335	mixed_direction
Default-Default	EA	educational attainment	MD	476	47595	28		0.00125477	0.000682038	1.83973	0.0658076	0.163946	0.00338705	0.0297584	mixed_direction
Default-Dorsal-Attention	EA	educational attainment	MD	91	9100	12		0.00496141	0.00250591	1.97989	0.0477164	0.126817	0.0186015	0.0729622	not_significant
Default-Frontoparietal	EA	educational attainment	MD	515	51474	30		0.00124177	0.000776994	1.59818	0.110004	0.243143	2.70894e-14	1.70663e-12	mixed_direction
Default-Language	EA	educational attainment	MD	180	18000	16		3.82087e-05	0.00147886	0.0258365	0.979388	0.988301	0.0294131	0.0946493	not_significant
Default-Orbito-Affective	EA	educational attainment	MD	16	1600	3		-0.00797083	0.00428757	-1.85906	0.0630189	0.158089	0.668152	0.895607	not_significant
Default-Posterior-Multimodal	EA	educational attainment	MD	44	4400	4		0.00411146	0.00392036	1.04874	0.294296	0.487524	0.0250419	0.0855395	not_significant
Default-Somatomotor	EA	educational attainment	MD	9	900	3		-0.00627544	0.00724484	-0.866195	0.386383	0.581147	0.0515501	0.130738	not_significant
Default-Sub	EA	educational attainment	MD	71	7100	9		0.000188062	0.0022376	0.0840463	0.93302	0.966361	0.0828029	0.176426	not_significant
Default-Ventral-Multimodal	EA	educational attainment	MD	29	2900	4		-0.00093597	0.00239106	-0.391446	0.695468	0.824771	0.824157	0.975227	not_significant
Default-Visual1	EA	educational attainment	MD	12	1200	2		0.00530914	0.00413535	1.28384	0.199197	0.370339	0.0110009	0.0565833	not_significant
Default-Visual2	EA	educational attainment	MD	62	6200	6		0.00341226	0.0022074	1.54583	0.122146	0.260253	0.000821525	0.0152026	mixed_direction
Dorsal-Attention-Dorsal-Attention	EA	educational attainment	MD	47	4700	8		0.00717929	0.00244628	2.93478	0.0033379	0.0141875	0.0105316	0.0555012	consistent_direction
Dorsal-Attention-Frontoparietal	EA	educational attainment	MD	150	12997	11		0.0105334	0.00188593	5.58527	2.33338e-08	2.50703e-07	0.0116382	0.0580237	consistent_direction
Dorsal-Attention-Language	EA	educational attainment	MD	21	2100	8		0.00451522	0.00437625	1.03176	0.302186	0.495363	0.0306845	0.0968764	not_significant
Dorsal-Attention-Posterior-Multimodal	EA	educational attainment	MD	17	1700	2		0.0189742	0.00575183	3.2988	0.000970974	0.00482355	0.0245556	0.0844303	consistent_direction
Dorsal-Attention-Somatomotor	EA	educational attainment	MD	87	8700	7		0.00146956	0.00164292	0.894478	0.371066	0.566407	0.606584	0.846652	not_significant
Dorsal-Attention-Sub	EA	educational attainment	MD	21	2100	3		-0.00365848	0.00365344	-1.00138	0.316643	0.510891	0.0163518	0.0694501	not_significant
Dorsal-Attention-Ventral-Multimodal	EA	educational attainment	MD	20	2000	4		0.0186624	0.00519888	3.58969	0.000331066	0.00185397	0.00842052	0.0481272	consistent_direction
Dorsal-Attention-Visual1	EA	educational attainment	MD	1	100	1		0.012516	0.0172531	0.725438	0.468183	0.654135	0.959213	0.984857	not_significant
Dorsal-Attention-Visual2	EA	educational attainment	MD	136	13600	9		0.00630823	0.00178468	3.53466	0.000408294	0.00223674	0.00618568	0.0408255	consistent_direction
Frontoparietal-Frontoparietal	EA	educational attainment	MD	328	32784	24		-0.0490019	0.000659821	-74.2654	0	0	4.91274e-14	2.47602e-12	consistent_direction
Frontoparietal-Language	EA	educational attainment	MD	151	15100	14		-0.0506001	0.000990527	-51.0841	0	0	0.0241138	0.0836589	consistent_direction
Frontoparietal-Orbito-Affective	EA	educational attainment	MD	14	1400	2		-0.00507274	0.00639763	-0.792909	0.427831	0.617681	0.902728	0.977517	not_significant
Frontoparietal-Posterior-Multimodal	EA	educational attainment	MD	29	2899	5		-0.0770675	0.00222663	-34.6117	0	0	0.0624455	0.14657	consistent_direction
Frontoparietal-Somatomotor	EA	educational attainment	MD	44	4400	5		0.00238448	0.00278307	0.856781	0.391566	0.583873	0.00596437	0.0399353	mixed_direction
Frontoparietal-Sub	EA	educational attainment	MD	36	3600	6		-0.00105194	0.00226863	-0.463691	0.642869	0.791784	0.0460292	0.12261	not_significant
Frontoparietal-Ventral-Multimodal	EA	educational attainment	MD	4	243	2		0.0118775	0.00505624	2.34908	0.0188197	0.0605903	0.00115679	0.0185353	mixed_direction
Frontoparietal-Visual1	EA	educational attainment	MD	4	400	2		0.0148563	0.011527	1.28882	0.197461	0.368841	0.0636022	0.148156	not_significant
Frontoparietal-Visual2	EA	educational attainment	MD	38	3800	4		0.000704518	0.00293512	0.24003	0.810307	0.898828	0.00157021	0.0212323	mixed_direction
Language-Language	EA	educational attainment	MD	55	5500	7		0.00144018	0.00291135	0.49468	0.620826	0.775193	0.0439925	0.119322	not_significant
Language-Posterior-Multimodal	EA	educational attainment	MD	14	1400	2		0.00883797	0.00515732	1.71367	0.0865886	0.203755	0.015559	0.0680668	not_significant
Language-Somatomotor	EA	educational attainment	MD	3	300	2		-0.00835181	0.0096126	-0.86884	0.384935	0.579913	0.303885	0.493768	not_significant
Language-Sub	EA	educational attainment	MD	42	4200	5		0.000172519	0.00347626	0.0496278	0.960419	0.97878	0.023383	0.0823603	not_significant
Language-Ventral-Multimodal	EA	educational attainment	MD	33	3300	2		0.00303578	0.00304678	0.996387	0.319062	0.514039	0.0820509	0.175227	not_significant
Language-Visual1	EA	educational attainment	MD	3	299	2		-0.048152	0.00218415	-22.0461	0	0	0.00746882	0.0451371	consistent_direction
Language-Visual2	EA	educational attainment	MD	24	2400	4		0.00606296	0.00371711	1.63109	0.102871	0.230152	0.0310274	0.0975147	not_significant
Posterior-Multimodal-Posterior-Multimodal	EA	educational attainment	MD	7	700	3		0.0066703	0.00924742	0.721314	0.470716	0.656232	0.00802382	0.0469241	mixed_direction
Posterior-Multimodal-Somatomotor	EA	educational attainment	MD	6	600	1		0.00323752	0.00674074	0.480292	0.63102	0.781585	0.843863	0.975227	not_significant
Posterior-Multimodal-Sub	EA	educational attainment	MD	3	300	1		0.000861073	0.00734068	0.117302	0.906621	0.953155	0.0547399	0.135119	not_significant
Posterior-Multimodal-Visual2	EA	educational attainment	MD	8	800	2		0.0128577	0.00848117	1.51602	0.129514	0.270952	0.000145102	0.00432499	mixed_direction
Somatomotor-Somatomotor	EA	educational attainment	MD	414	41400	12		0.000660713	0.000624317	1.0583	0.289921	0.48181	0.0175569	0.0717123	not_significant
Somatomotor-Sub	EA	educational attainment	MD	441	44100	8		-0.00279709	0.000583667	-4.79227	1.64908e-06	1.43274e-05	0.0205147	0.0769883	consistent_direction
Somatomotor-Visual2	EA	educational attainment	MD	9	900	2		0.002821	0.00530484	0.531778	0.59488	0.754349	0.828946	0.975227	not_significant
Sub-Sub	EA	educational attainment	MD	125	12498	5		-0.00181142	0.00116696	-1.55226	0.1206	0.258349	1.10467e-14	9.71348e-13	mixed_direction
Sub-Visual1	EA	educational attainment	MD	6	600	2		-0.0349521	0.00212451	-16.4518	0	0	0.448347	0.67639	consistent_direction
Sub-Visual2	EA	educational attainment	MD	38	3800	4		-0.0412793	0.00117978	-34.989	0	0	7.40519e-14	3.31084e-12	consistent_direction
Ventral-Multimodal-Ventral-Multimodal	EA	educational attainment	MD	7	700	2		0.00468037	0.00451748	1.03606	0.300175	0.492906	0.848933	0.975227	not_significant
Ventral-Multimodal-Visual2	EA	educational attainment	MD	24	2400	2		0.00806686	0.00457596	1.76288	0.0779211	0.188295	0.00286803	0.0271337	mixed_direction
Visual1-Visual2	EA	educational attainment	MD	355	35498	8		-0.00625619	0.000515375	-12.1391	0	0	0.00425525	0.0336258	consistent_direction
Visual2-Visual2	EA	educational attainment	MD	742	68962	11		0.00734024	0.000500043	14.6792	0	0	0.00651994	0.041822	consistent_direction
Auditory-Auditory	intelligence	intelligence	MD	17	1700	3		-0.00349599	0.00395597	-0.883726	0.376844	0.572077	0.707326	0.922109	not_significant
Auditory-Default	intelligence	intelligence	MD	5	500	3		-0.00303985	0.00856529	-0.354903	0.722662	0.842557	0.659594	0.888001	not_significant
Auditory-Dorsal-Attention	intelligence	intelligence	MD	2	200	2		-0.00253486	0.0120405	-0.210528	0.833255	0.912958	0.885509	0.975423	not_significant
Auditory-Language	intelligence	intelligence	MD	43	4300	4		0.00277389	0.00287958	0.963298	0.335398	0.531982	0.449648	0.677404	not_significant
Auditory-Posterior-Multimodal	intelligence	intelligence	MD	1	100	1		0.0100474	0.0235828	0.426045	0.670075	0.808993	0.448486	0.67639	not_significant
Auditory-Somatomotor	intelligence	intelligence	MD	1	100	1		0.00843163	0.0192386	0.438266	0.661194	0.802465	0.70966	0.923483	not_significant
Auditory-Visual2	intelligence	intelligence	MD	8	798	2		0.0041833	0.00742001	0.563787	0.572899	0.737611	0.962272	0.984857	not_significant
Cingulo-Opercular-Cingulo-Opercular	intelligence	intelligence	MD	181	18100	14		-0.000513955	0.00154771	-0.332075	0.739833	0.854611	0.232057	0.396097	not_significant
Cingulo-Opercular-Default	intelligence	intelligence	MD	116	11600	12		-0.0017206	0.00180106	-0.955325	0.339414	0.536533	0.181733	0.323547	not_significant
Cingulo-Opercular-Dorsal-Attention	intelligence	intelligence	MD	86	8600	10		0.00103899	0.00197119	0.527085	0.598134	0.756571	0.735111	0.942084	not_significant
Cingulo-Opercular-Frontoparietal	intelligence	intelligence	MD	204	20400	20		-0.00404747	0.00149255	-2.71179	0.00669206	0.025273	0.185289	0.328193	consistent_direction
Cingulo-Opercular-Language	intelligence	intelligence	MD	97	9697	10		-0.00155676	0.00216976	-0.717478	0.473079	0.658192	0.446919	0.675127	not_significant
Cingulo-Opercular-Posterior-Multimodal	intelligence	intelligence	MD	21	2100	3		0.00273884	0.00330036	0.829859	0.406619	0.597956	0.0973777	0.199358	not_significant
Cingulo-Opercular-Somatomotor	intelligence	intelligence	MD	196	19600	14		0.000420322	0.00129284	0.325114	0.745095	0.858439	0.914889	0.977517	not_significant
Cingulo-Opercular-Sub	intelligence	intelligence	MD	96	9600	8		-0.00504953	0.0017513	-2.88331	0.00393519	0.0162569	0.258049	0.431952	consistent_direction
Cingulo-Opercular-Visual2	intelligence	intelligence	MD	4	400	2		0.00418585	0.0076316	0.548489	0.583356	0.746567	0.845366	0.975227	not_significant
Default-Default	intelligence	intelligence	MD	476	47596	28		-0.00303989	0.000782335	-3.88567	0.00010205	0.000662487	0.707549	0.922109	consistent_direction
Default-Dorsal-Attention	intelligence	intelligence	MD	91	9100	12		0.00274578	0.00281824	0.974288	0.329913	0.524983	0.446524	0.674899	not_significant
Default-Frontoparietal	intelligence	intelligence	MD	515	51484	30		0.000974711	0.000890278	1.09484	0.273587	0.462994	0.727792	0.93732	not_significant
Default-Language	intelligence	intelligence	MD	180	18000	16		-0.00127344	0.00169676	-0.750512	0.452946	0.638904	0.0118801	0.0585524	not_significant
Default-Orbito-Affective	intelligence	intelligence	MD	16	1600	3		-0.000751236	0.00466153	-0.161157	0.87197	0.933213	0.97898	0.991499	not_significant
Default-Posterior-Multimodal	intelligence	intelligence	MD	44	4400	4		0.00438128	0.00430926	1.01671	0.309289	0.502845	0.589624	0.833471	not_significant
Default-Somatomotor	intelligence	intelligence	MD	9	900	3		0.00172069	0.00833573	0.206423	0.83646	0.913941	0.169203	0.306156	not_significant
Default-Sub	intelligence	intelligence	MD	71	7100	9		-0.00295945	0.00247665	-1.19494	0.232111	0.412443	0.640848	0.871776	not_significant
Default-Ventral-Multimodal	intelligence	intelligence	MD	29	2900	4		-0.00248257	0.00262211	-0.946783	0.343749	0.538651	0.731514	0.9399	not_significant
Default-Visual1	intelligence	intelligence	MD	12	1200	2		0.00168476	0.00452221	0.372552	0.709482	0.833694	0.264338	0.440087	not_significant
Default-Visual2	intelligence	intelligence	MD	62	6200	6		0.00303845	0.00245024	1.24006	0.214952	0.392262	0.680542	0.905917	not_significant
Dorsal-Attention-Dorsal-Attention	intelligence	intelligence	MD	47	4700	8		0.00712558	0.00246556	2.89004	0.00385187	0.0160081	0.84051	0.975227	consistent_direction
Dorsal-Attention-Frontoparietal	intelligence	intelligence	MD	150	12997	11		0.00833144	0.0020573	4.0497	5.1283e-05	0.000351004	0.839908	0.975227	consistent_direction
Dorsal-Attention-Language	intelligence	intelligence	MD	21	2100	8		0.00272261	0.00510428	0.533397	0.593759	0.753683	0.0816754	0.174695	not_significant
Dorsal-Attention-Posterior-Multimodal	intelligence	intelligence	MD	17	1700	2		0.0122965	0.00612371	2.00801	0.0446425	0.121442	0.341335	0.540675	not_significant
Dorsal-Attention-Somatomotor	intelligence	intelligence	MD	87	8700	7		0.00240936	0.00183174	1.31534	0.188394	0.356937	0.386269	0.600226	not_significant
Dorsal-Attention-Sub	intelligence	intelligence	MD	21	2100	3		-0.00507853	0.00420248	-1.20846	0.22687	0.406782	0.139565	0.262644	not_significant
Dorsal-Attention-Ventral-Multimodal	intelligence	intelligence	MD	20	2000	4		0.0118201	0.00594015	1.98987	0.0466051	0.124941	0.131776	0.250881	not_significant
Dorsal-Attention-Visual1	intelligence	intelligence	MD	1	100	1		0.0136361	0.0192758	0.707418	0.479306	0.664171	0.957157	0.984706	not_significant
Dorsal-Attention-Visual2	intelligence	intelligence	MD	136	13600	9		0.00679468	0.00193948	3.50335	0.000459453	0.00248751	0.0812336	0.174288	consistent_direction
Frontoparietal-Frontoparietal	intelligence	intelligence	MD	328	32784	24		-0.0308884	0.000717963	-43.0224	0	0	7.98805e-14	3.4066e-12	consistent_direction
Frontoparietal-Language	intelligence	intelligence	MD	151	15100	14		-0.0341056	0.00103791	-32.8598	0	0	0.0748253	0.164641	consistent_direction
Frontoparietal-Orbito-Affective	intelligence	intelligence	MD	14	1400	2		-0.000677992	0.00705039	-0.0961638	0.923391	0.962043	0.926665	0.977517	not_significant
Frontoparietal-Posterior-Multimodal	intelligence	intelligence	MD	29	2899	5		0.00117689	0.0023559	0.49955	0.617392	0.771949	0.982047	0.993721	not_significant
Frontoparietal-Somatomotor	intelligence	intelligence	MD	44	4400	5		0.00243741	0.00325553	0.748701	0.454038	0.63971	0.929813	0.977517	not_significant
Frontoparietal-Sub	intelligence	intelligence	MD	36	3600	6		-0.00175894	0.0024301	-0.723815	0.469179	0.654867	0.127334	0.245118	not_significant
Frontoparietal-Ventral-Multimodal	intelligence	intelligence	MD	4	243	2		0.00721441	0.00538127	1.34065	0.180033	0.344887	0.0653548	0.151209	not_significant
Frontoparietal-Visual1	intelligence	intelligence	MD	4	400	2		0.0169413	0.0136985	1.23673	0.216188	0.393483	0.835029	0.975227	not_significant
Frontoparietal-Visual2	intelligence	intelligence	MD	38	3800	4		0.000572004	0.00314229	0.182034	0.855556	0.923521	0.963709	0.984857	not_significant
Language-Language	intelligence	intelligence	MD	55	5500	7		-0.00112651	0.00314509	-0.358182	0.720207	0.841304	0.0902252	0.187418	not_significant
Language-Posterior-Multimodal	intelligence	intelligence	MD	14	1400	2		0.00584861	0.00613161	0.953846	0.340161	0.536669	0.0600753	0.143312	not_significant
Language-Somatomotor	intelligence	intelligence	MD	3	300	2		-0.00604042	0.011326	-0.533322	0.593811	0.753683	0.683632	0.90758	not_significant
Language-Sub	intelligence	intelligence	MD	42	4200	5		-0.00167577	0.00368139	-0.4552	0.648965	0.795284	0.018288	0.0723018	not_significant
Language-Ventral-Multimodal	intelligence	intelligence	MD	33	3300	2		0.00175058	0.00346931	0.50459	0.613847	0.768889	0.534845	0.776912	not_significant
Language-Visual1	intelligence	intelligence	MD	3	299	2		-0.0523076	0.00242303	-21.5877	0	0	0.123891	0.239822	consistent_direction
Language-Visual2	intelligence	intelligence	MD	24	2400	4		0.00236254	0.004113	0.574408	0.565692	0.73173	0.827947	0.975227	not_significant
Posterior-Multimodal-Posterior-Multimodal	intelligence	intelligence	MD	7	700	3		0.0103415	0.0101105	1.02285	0.306379	0.499789	0.447183	0.675158	not_significant
Posterior-Multimodal-Somatomotor	intelligence	intelligence	MD	6	600	1		0.0116217	0.00746131	1.55759	0.119331	0.256621	0.766506	0.962298	not_significant
Posterior-Multimodal-Sub	intelligence	intelligence	MD	3	300	1		-0.000278854	0.00787848	-0.0353944	0.971765	0.984912	0.821872	0.975227	not_significant
Posterior-Multimodal-Visual2	intelligence	intelligence	MD	8	800	2		0.0182027	0.0092283	1.97248	0.0485545	0.128429	0.0242675	0.0836687	not_significant
Somatomotor-Somatomotor	intelligence	intelligence	MD	414	41400	12		0.00223864	0.000718679	3.11494	0.0018398	0.00842962	0.787555	0.975035	consistent_direction
Somatomotor-Sub	intelligence	intelligence	MD	441	44100	8		-0.00146674	0.000664671	-2.20672	0.0273336	0.0821395	0.299939	0.488503	not_significant
Somatomotor-Visual2	intelligence	intelligence	MD	9	900	2		-0.00174403	0.00556977	-0.313124	0.754186	0.864397	0.860941	0.975227	not_significant
Sub-Sub	intelligence	intelligence	MD	125	12500	5		-0.00440981	0.00131296	-3.35868	0.000783158	0.00396351	0.0180697	0.0723018	consistent_direction
Sub-Visual1	intelligence	intelligence	MD	6	600	2		0.00321393	0.00246127	1.3058	0.19162	0.361341	0.948961	0.981766	not_significant
Sub-Visual2	intelligence	intelligence	MD	38	3800	4		-0.0448127	0.00131687	-34.0298	0	0	7.40519e-14	3.31084e-12	consistent_direction
Ventral-Multimodal-Ventral-Multimodal	intelligence	intelligence	MD	7	700	2		-0.00879263	0.00448389	-1.96094	0.0498862	0.130827	0.80335	0.975227	not_significant
Ventral-Multimodal-Visual2	intelligence	intelligence	MD	24	2400	2		0.00476007	0.00541527	0.879008	0.379397	0.573753	0.0266717	0.0890769	not_significant
Visual1-Visual2	intelligence	intelligence	MD	355	35498	8		0.01012	0.000548643	18.4455	0	0	0.0391736	0.112722	consistent_direction
Visual2-Visual2	intelligence	intelligence	MD	742	68962	11		0.00490906	0.000541661	9.06297	0	0	0.0267222	0.0891383	consistent_direction
Auditory-Auditory	neuroticism	neuroticism	MD	17	1700	3		-0.00311391	0.00388005	-0.802544	0.422238	0.612543	0.922387	0.977517	not_significant
Auditory-Default	neuroticism	neuroticism	MD	5	500	3		0.00328689	0.00910037	0.361182	0.717963	0.839744	0.471517	0.705368	not_significant
Auditory-Dorsal-Attention	neuroticism	neuroticism	MD	2	200	2		0.0120856	0.014386	0.840098	0.400854	0.591675	0.704696	0.9213	not_significant
Auditory-Language	neuroticism	neuroticism	MD	43	4300	4		0.00415739	0.00311079	1.33644	0.181404	0.346795	0.400963	0.618799	not_significant
Auditory-Posterior-Multimodal	neuroticism	neuroticism	MD	1	100	1		-0.0172133	0.0224107	-0.768086	0.442436	0.631206	0.897334	0.977443	not_significant
Auditory-Somatomotor	neuroticism	neuroticism	MD	1	100	1		0.006755	0.020993	0.321774	0.747624	0.860279	0.878685	0.975227	not_significant
Auditory-Visual2	neuroticism	neuroticism	MD	8	798	2		0.0071782	0.00833714	0.86099	0.389243	0.582604	0.843255	0.975227	not_significant
Cingulo-Opercular-Cingulo-Opercular	neuroticism	neuroticism	MD	181	18100	14		0.0112318	0.00160573	6.99482	2.6561e-12	4.02333e-11	0.0408827	0.114802	consistent_direction
Cingulo-Opercular-Default	neuroticism	neuroticism	MD	116	11600	12		0.00853505	0.0019693	4.33405	1.46392e-05	0.000108213	0.0342773	0.104299	consistent_direction
Cingulo-Opercular-Dorsal-Attention	neuroticism	neuroticism	MD	86	8600	10		0.00848573	0.00215308	3.94121	8.10712e-05	0.000536347	0.0536748	0.133202	consistent_direction
Cingulo-Opercular-Frontoparietal	neuroticism	neuroticism	MD	204	20400	20		0.0111443	0.00160192	6.95681	3.48055e-12	5.21518e-11	0.00473129	0.0355424	consistent_direction
Cingulo-Opercular-Language	neuroticism	neuroticism	MD	97	9697	10		0.0103867	0.00227709	4.56136	5.08224e-06	4.07166e-05	0.0211291	0.077989	consistent_direction
Cingulo-Opercular-Posterior-Multimodal	neuroticism	neuroticism	MD	21	2100	3		0.00376244	0.00361017	1.04218	0.297329	0.489719	0.658698	0.887225	not_significant
Cingulo-Opercular-Somatomotor	neuroticism	neuroticism	MD	196	19600	14		0.00769204	0.00138051	5.57187	2.52024e-08	2.67667e-07	0.0549426	0.135499	consistent_direction
Cingulo-Opercular-Sub	neuroticism	neuroticism	MD	96	9600	8		0.00942085	0.00185255	5.08534	3.66974e-07	3.49572e-06	0.0193028	0.0744223	consistent_direction
Cingulo-Opercular-Visual2	neuroticism	neuroticism	MD	4	400	2		0.00814022	0.00794843	1.02413	0.305774	0.499247	0.726438	0.93732	not_significant
Default-Default	neuroticism	neuroticism	MD	476	47596	28		0.00724851	0.000828695	8.74691	0	0	0.00696434	0.0435477	consistent_direction
Default-Dorsal-Attention	neuroticism	neuroticism	MD	91	9100	12		0.0129662	0.00303542	4.27163	1.94052e-05	0.000141929	0.193989	0.340125	consistent_direction
Default-Frontoparietal	neuroticism	neuroticism	MD	515	51476	30		0.00779674	0.000929101	8.39171	0	0	0.0113986	0.0572406	consistent_direction
Default-Language	neuroticism	neuroticism	MD	180	18000	16		0.0067052	0.00176394	3.80127	0.000143957	0.000892725	0.0837621	0.177922	consistent_direction
Default-Orbito-Affective	neuroticism	neuroticism	MD	16	1600	3		0.018008	0.00504813	3.56726	0.000360728	0.00199988	0.0231477	0.0818436	consistent_direction
Default-Posterior-Multimodal	neuroticism	neuroticism	MD	44	4400	4		0.00935084	0.00433903	2.15505	0.0311578	0.0906289	0.525347	0.767851	not_significant
Default-Somatomotor	neuroticism	neuroticism	MD	9	900	3		0.0413382	0.00950911	4.34722	1.37876e-05	0.00010274	0.0149174	0.0666953	consistent_direction
Default-Sub	neuroticism	neuroticism	MD	71	7100	9		0.0129174	0.00252351	5.11883	3.07431e-07	2.95902e-06	0.0384331	0.111674	consistent_direction
Default-Ventral-Multimodal	neuroticism	neuroticism	MD	29	2900	4		0.00490364	0.00279998	1.75131	0.0798917	0.191449	0.281534	0.461782	not_significant
Default-Visual1	neuroticism	neuroticism	MD	12	1200	2		0.0035672	0.00453467	0.78665	0.431487	0.622311	0.995291	1	not_significant
Default-Visual2	neuroticism	neuroticism	MD	62	6200	6		0.000585815	0.00256122	0.228725	0.819083	0.90458	0.84413	0.975227	not_significant
Dorsal-Attention-Dorsal-Attention	neuroticism	neuroticism	MD	47	4700	8		0.00219727	0.00288081	0.762724	0.445628	0.633477	0.253887	0.426272	not_significant
Dorsal-Attention-Frontoparietal	neuroticism	neuroticism	MD	150	12997	11		0.0163348	0.00223551	7.30696	2.73337e-13	4.30506e-12	0.215715	0.373027	consistent_direction
Dorsal-Attention-Language	neuroticism	neuroticism	MD	21	2100	8		0.0164329	0.00536146	3.06501	0.00217662	0.00979478	0.557513	0.801361	consistent_direction
Dorsal-Attention-Posterior-Multimodal	neuroticism	neuroticism	MD	17	1700	2		0.00371134	0.00651462	0.569693	0.568886	0.735153	0.818055	0.975227	not_significant
Dorsal-Attention-Somatomotor	neuroticism	neuroticism	MD	87	8700	7		0.00457047	0.002033	2.24814	0.0245671	0.0750986	0.0535826	0.133092	not_significant
Dorsal-Attention-Sub	neuroticism	neuroticism	MD	21	2100	3		0.0123753	0.00446113	2.77402	0.00553675	0.02177	0.0413847	0.115295	consistent_direction
Dorsal-Attention-Ventral-Multimodal	neuroticism	neuroticism	MD	20	2000	4		0.00213355	0.00642722	0.331956	0.739923	0.854611	0.814581	0.975227	not_significant
Dorsal-Attention-Visual1	neuroticism	neuroticism	MD	1	100	1		0.016982	0.0185367	0.916128	0.3596	0.5544	0.230901	0.39461	not_significant
Dorsal-Attention-Visual2	neuroticism	neuroticism	MD	136	13600	9		0.000538353	0.00206513	0.260688	0.794333	0.890013	0.949322	0.981766	not_significant
Frontoparietal-Frontoparietal	neuroticism	neuroticism	MD	328	32787	24		-0.0131949	0.000807441	-16.3416	0	0	7.98805e-14	3.4066e-12	consistent_direction
Frontoparietal-Language	neuroticism	neuroticism	MD	151	15100	14		-0.0278263	0.00119195	-23.3452	0	0	0.0210971	0.0779747	consistent_direction
Frontoparietal-Orbito-Affective	neuroticism	neuroticism	MD	14	1400	2		0.0198659	0.00803306	2.47301	0.0133979	0.0452363	0.0678292	0.155391	consistent_direction
Frontoparietal-Posterior-Multimodal	neuroticism	neuroticism	MD	29	2899	5		-0.0290751	0.00272629	-10.6647	0	0	0.796834	0.975227	consistent_direction
Frontoparietal-Somatomotor	neuroticism	neuroticism	MD	44	4400	5		0.0155053	0.00339274	4.57015	4.8738e-06	3.95034e-05	0.109248	0.216861	consistent_direction
Frontoparietal-Sub	neuroticism	neuroticism	MD	36	3600	6		0.00792704	0.00257695	3.07613	0.00209707	0.00948333	0.0370286	0.109544	consistent_direction
Frontoparietal-Ventral-Multimodal	neuroticism	neuroticism	MD	4	243	2		0.00385499	0.00599006	0.643565	0.519858	0.697699	0.795935	0.975227	not_significant
Frontoparietal-Visual1	neuroticism	neuroticism	MD	4	400	2		0.0115538	0.0142771	0.809253	0.41837	0.608458	0.124265	0.24021	not_significant
Frontoparietal-Visual2	neuroticism	neuroticism	MD	38	3800	4		0.00221021	0.00338865	0.652239	0.514247	0.693671	0.429378	0.654695	not_significant
Language-Language	neuroticism	neuroticism	MD	55	5500	7		0.00713803	0.00361227	1.97605	0.0481493	0.1276	0.0831078	0.176803	not_significant
Language-Posterior-Multimodal	neuroticism	neuroticism	MD	14	1400	2		0.0057687	0.00671844	0.858636	0.390541	0.583873	0.467168	0.699874	not_significant
Language-Somatomotor	neuroticism	neuroticism	MD	3	300	2		0.0244423	0.0116375	2.1003	0.0357028	0.100782	0.102602	0.206712	not_significant
Language-Sub	neuroticism	neuroticism	MD	42	4200	5		0.00880086	0.00383037	2.29765	0.0215815	0.0673692	0.0656713	0.151701	not_significant
Language-Ventral-Multimodal	neuroticism	neuroticism	MD	33	3300	2		-0.00188862	0.00358447	-0.52689	0.59827	0.756571	1	1	not_significant
Language-Visual1	neuroticism	neuroticism	MD	3	299	2		0.0180598	0.00284506	6.34778	2.18439e-10	2.81633e-09	0.716789	0.928911	consistent_direction
Language-Visual2	neuroticism	neuroticism	MD	24	2400	4		0.00275884	0.00426981	0.646128	0.518196	0.696963	0.827745	0.975227	not_significant
Posterior-Multimodal-Posterior-Multimodal	neuroticism	neuroticism	MD	7	700	3		0.0182886	0.0111141	1.64553	0.0998614	0.225053	0.357262	0.561094	not_significant
Posterior-Multimodal-Somatomotor	neuroticism	neuroticism	MD	6	600	1		0.00982388	0.00767597	1.27982	0.200608	0.372212	0.326649	0.522789	not_significant
Posterior-Multimodal-Sub	neuroticism	neuroticism	MD	3	300	1		0.00204159	0.00856279	0.238426	0.811551	0.899187	0.598087	0.838593	not_significant
Posterior-Multimodal-Visual2	neuroticism	neuroticism	MD	8	800	2		-0.000417373	0.010049	-0.041534	0.96687	0.982105	0.962561	0.984857	not_significant
Somatomotor-Somatomotor	neuroticism	neuroticism	MD	414	41400	12		0.00697363	0.000759359	9.18358	0	0	0.0169159	0.0704684	consistent_direction
Somatomotor-Sub	neuroticism	neuroticism	MD	441	44100	8		0.00690205	0.000690734	9.99235	0	0	1	1	consistent_direction
Somatomotor-Visual2	neuroticism	neuroticism	MD	9	900	2		0.00133697	0.00661254	0.202187	0.83977	0.916145	0.441521	0.668796	not_significant
Sub-Sub	neuroticism	neuroticism	MD	125	12500	5		0.00471899	0.00137602	3.42944	0.000604831	0.00315742	0.119691	0.234145	consistent_direction
Sub-Visual1	neuroticism	neuroticism	MD	6	600	2		-0.0914048	0.00282434	-32.3633	0	0	0.1803	0.321617	consistent_direction
Sub-Visual2	neuroticism	neuroticism	MD	38	3800	4		0.0292951	0.00145275	20.1652	0	0	0.645076	0.875594	consistent_direction
Ventral-Multimodal-Ventral-Multimodal	neuroticism	neuroticism	MD	7	700	2		0.00391977	0.00567409	0.690819	0.48968	0.672642	0.50058	0.739663	not_significant
Ventral-Multimodal-Visual2	neuroticism	neuroticism	MD	24	2400	2		-0.000721934	0.00549596	-0.131357	0.895493	0.946116	0.925966	0.977517	not_significant
Visual1-Visual2	neuroticism	neuroticism	MD	355	35498	8		-0.0171271	0.00061233	-27.9704	0	0	0.048606	0.126039	consistent_direction
Visual2-Visual2	neuroticism	neuroticism	MD	742	68962	11		-0.00356681	0.00058911	-6.05457	1.40792e-09	1.68951e-08	0.856604	0.975227	consistent_direction
Auditory-Auditory	worry	worry	MD	17	1700	3		0.00363096	0.00393895	0.921808	0.356629	0.551492	0.892842	0.976513	not_significant
Auditory-Default	worry	worry	MD	5	500	3		0.00398496	0.00928613	0.429131	0.667828	0.806966	0.879236	0.975227	not_significant
Auditory-Dorsal-Attention	worry	worry	MD	2	200	2		0.00313376	0.0150074	0.208814	0.834593	0.913152	0.867456	0.975227	not_significant
Auditory-Language	worry	worry	MD	43	4300	4		0.00409035	0.00316677	1.29165	0.196479	0.367752	0.908717	0.977517	not_significant
Auditory-Posterior-Multimodal	worry	worry	MD	1	100	1		-0.00633414	0.0255818	-0.247604	0.804441	0.89756	0.871731	0.975227	not_significant
Auditory-Somatomotor	worry	worry	MD	1	100	1		0.00320093	0.0225286	0.142083	0.887015	0.942432	0.927245	0.977517	not_significant
Auditory-Visual2	worry	worry	MD	8	798	2		0.00348553	0.00890956	0.391212	0.69564	0.824771	0.903254	0.977517	not_significant
Cingulo-Opercular-Cingulo-Opercular	worry	worry	MD	181	18100	14		0.00673157	0.00175553	3.83449	0.000125825	0.00079632	0.433417	0.659402	consistent_direction
Cingulo-Opercular-Default	worry	worry	MD	116	11600	12		0.00525324	0.00205499	2.55633	0.0105782	0.0370705	0.667212	0.89478	consistent_direction
Cingulo-Opercular-Dorsal-Attention	worry	worry	MD	86	8600	10		0.0044897	0.00235903	1.90319	0.0570151	0.145396	0.954748	0.983574	not_significant
Cingulo-Opercular-Frontoparietal	worry	worry	MD	204	20400	20		0.00983691	0.00169318	5.80971	6.25811e-09	7.10962e-08	0.0562973	0.137132	consistent_direction
Cingulo-Opercular-Language	worry	worry	MD	97	9697	10		0.00792859	0.00246462	3.21697	0.00129554	0.00615993	0.0304823	0.0964577	consistent_direction
Cingulo-Opercular-Posterior-Multimodal	worry	worry	MD	21	2100	3		0.00656057	0.00400294	1.63894	0.101226	0.22739	0.94908	0.981766	not_significant
Cingulo-Opercular-Somatomotor	worry	worry	MD	196	19600	14		0.0066398	0.00146915	4.51947	6.19937e-06	4.9099e-05	0.508931	0.750003	consistent_direction
Cingulo-Opercular-Sub	worry	worry	MD	96	9600	8		0.0070454	0.00202786	3.4743	0.000512179	0.00272507	0.400352	0.618382	consistent_direction
Cingulo-Opercular-Visual2	worry	worry	MD	4	400	2		0.00950879	0.00864796	1.09954	0.271532	0.460359	0.951496	0.981766	not_significant
Default-Default	worry	worry	MD	476	47596	28		0.00582534	0.000866909	6.71967	1.82139e-11	2.58917e-10	0.413526	0.634817	consistent_direction
Default-Dorsal-Attention	worry	worry	MD	91	9100	12		0.00639941	0.00327314	1.95513	0.0505679	0.132365	0.906063	0.977517	not_significant
Default-Frontoparietal	worry	worry	MD	515	51476	30		0.00775607	0.000976822	7.9401	1.9984e-15	3.52839e-14	0.761877	0.960812	consistent_direction
Default-Language	worry	worry	MD	180	18000	16		0.00426455	0.00189735	2.24764	0.0245993	0.0750986	0.923748	0.977517	not_significant
Default-Orbito-Affective	worry	worry	MD	16	1600	3		0.0206455	0.00540725	3.81811	0.000134477	0.000839575	0.0830598	0.176803	consistent_direction
Default-Posterior-Multimodal	worry	worry	MD	44	4400	4		0.00280431	0.00472299	0.593757	0.552675	0.723211	0.94206	0.978782	not_significant
Default-Somatomotor	worry	worry	MD	9	900	3		0.0241857	0.010337	2.33973	0.0192976	0.06177	0.00863108	0.0486288	mixed_direction
Default-Sub	worry	worry	MD	71	7100	9		0.00820585	0.00278622	2.94515	0.00322793	0.0137871	0.1019	0.20558	consistent_direction
Default-Ventral-Multimodal	worry	worry	MD	29	2900	4		0.00172221	0.00303592	0.567277	0.570526	0.736313	0.976364	0.989935	not_significant
Default-Visual1	worry	worry	MD	12	1200	2		-0.004873	0.00495136	-0.984176	0.325029	0.519897	0.540613	0.782139	not_significant
Default-Visual2	worry	worry	MD	62	6200	6		-0.00315632	0.00275109	-1.1473	0.251258	0.436122	0.903183	0.977517	not_significant
Dorsal-Attention-Dorsal-Attention	worry	worry	MD	47	4700	8		0.00345192	0.00303366	1.13787	0.255173	0.441259	0.818418	0.975227	not_significant
Dorsal-Attention-Frontoparietal	worry	worry	MD	150	12997	11		0.0177486	0.00239272	7.41775	1.19238e-13	1.92167e-12	0.912948	0.977517	consistent_direction
Dorsal-Attention-Language	worry	worry	MD	21	2100	8		0.0110402	0.00573746	1.92423	0.0543258	0.139307	0.925093	0.977517	not_significant
Dorsal-Attention-Posterior-Multimodal	worry	worry	MD	17	1700	2		-0.000792806	0.00684149	-0.115882	0.907746	0.953494	0.894844	0.977443	not_significant
Dorsal-Attention-Somatomotor	worry	worry	MD	87	8700	7		0.00652285	0.00217254	3.00241	0.00267854	0.0117669	0.650764	0.880819	consistent_direction
Dorsal-Attention-Sub	worry	worry	MD	21	2100	3		0.00786294	0.00499328	1.5747	0.115325	0.250517	0.783788	0.972542	not_significant
Dorsal-Attention-Ventral-Multimodal	worry	worry	MD	20	2000	4		-0.00261396	0.00652789	-0.400429	0.688841	0.819514	0.826371	0.975227	not_significant
Dorsal-Attention-Visual1	worry	worry	MD	1	100	1		0.0145607	0.0211046	0.689928	0.490239	0.672744	0.925768	0.977517	not_significant
Dorsal-Attention-Visual2	worry	worry	MD	136	13600	9		-0.000294343	0.00218068	-0.134978	0.892629	0.944416	0.818716	0.975227	not_significant
Frontoparietal-Frontoparietal	worry	worry	MD	328	32787	24		0.00349044	0.000862138	4.04859	5.15272e-05	0.000351806	7.98805e-14	3.4066e-12	consistent_direction
Frontoparietal-Language	worry	worry	MD	151	15100	14		-0.00305555	0.00128684	-2.37445	0.0175749	0.0571803	0.555281	0.798774	not_significant
Frontoparietal-Orbito-Affective	worry	worry	MD	14	1400	2		0.0187508	0.00865144	2.16737	0.030207	0.0886072	0.817653	0.975227	not_significant
Frontoparietal-Posterior-Multimodal	worry	worry	MD	29	2899	5		-0.0684806	0.00282347	-24.2541	0	0	0.835892	0.975227	consistent_direction
Frontoparietal-Somatomotor	worry	worry	MD	44	4400	5		0.00965425	0.00366307	2.63556	0.00839975	0.030637	0.858247	0.975227	consistent_direction
Frontoparietal-Sub	worry	worry	MD	36	3600	6		0.00521993	0.00285048	1.83124	0.0670641	0.166241	0.517452	0.758528	not_significant
Frontoparietal-Ventral-Multimodal	worry	worry	MD	4	243	2		0.00248126	0.00607022	0.40876	0.682716	0.817443	0.7961	0.975227	not_significant
Frontoparietal-Visual1	worry	worry	MD	4	400	2		-0.00212749	0.0162668	-0.130788	0.895943	0.946116	0.656556	0.885649	not_significant
Frontoparietal-Visual2	worry	worry	MD	38	3800	4		0.00323772	0.00373736	0.86631	0.38632	0.581147	0.900428	0.977517	not_significant
Language-Language	worry	worry	MD	55	5500	7		0.00452234	0.00374169	1.20863	0.226804	0.406782	0.969667	0.987479	not_significant
Language-Posterior-Multimodal	worry	worry	MD	14	1400	2		0.00663188	0.00719161	0.922169	0.35644	0.551492	0.874505	0.975227	not_significant
Language-Somatomotor	worry	worry	MD	3	300	2		0.0139232	0.0131037	1.06254	0.287991	0.480331	0.91836	0.977517	not_significant
Language-Sub	worry	worry	MD	42	4200	5		0.00601799	0.00440035	1.36762	0.171432	0.332314	0.393775	0.610116	not_significant
Language-Ventral-Multimodal	worry	worry	MD	33	3300	2		-7.7156e-06	0.00383022	-0.0020144	0.998393	0.998705	0.933582	0.978038	not_significant
Language-Visual1	worry	worry	MD	3	299	2		0.0556218	0.00317669	17.5094	0	0	0.12213	0.237574	consistent_direction
Language-Visual2	worry	worry	MD	24	2400	4		-0.000334928	0.00467505	-0.0716416	0.942887	0.971629	0.865975	0.975227	not_significant
Posterior-Multimodal-Posterior-Multimodal	worry	worry	MD	7	700	3		0.00532606	0.0120286	0.442784	0.657922	0.801747	0.92866	0.977517	not_significant
Posterior-Multimodal-Somatomotor	worry	worry	MD	6	600	1		0.00812207	0.00870217	0.933338	0.350645	0.545913	0.711433	0.924997	not_significant
Posterior-Multimodal-Sub	worry	worry	MD	3	300	1		-0.00251496	0.00932421	-0.269724	0.787373	0.883643	0.93974	0.97846	not_significant
Posterior-Multimodal-Visual2	worry	worry	MD	8	800	2		-0.00916709	0.011554	-0.793415	0.427536	0.617681	0.626632	0.861315	not_significant
Somatomotor-Somatomotor	worry	worry	MD	414	41400	12		0.00739316	0.000806373	9.16841	0	0	0.00358706	0.0302616	consistent_direction
Somatomotor-Sub	worry	worry	MD	441	44100	8		0.00564025	0.000755592	7.46467	8.34888e-14	1.36136e-12	0.0132073	0.0616099	consistent_direction
Somatomotor-Visual2	worry	worry	MD	9	900	2		0.00300549	0.00694926	0.432491	0.665384	0.805435	0.882582	0.975227	not_significant
Sub-Sub	worry	worry	MD	125	12500	5		0.00130892	0.00150092	0.872081	0.383164	0.578188	0.2434	0.411657	not_significant
Sub-Visual1	worry	worry	MD	6	600	2		-0.0605576	0.00294396	-20.5701	0	0	0.393979	0.610116	consistent_direction
Sub-Visual2	worry	worry	MD	38	3800	4		0.042801	0.00169585	25.2387	0	0	0.075388	0.165099	consistent_direction
Ventral-Multimodal-Ventral-Multimodal	worry	worry	MD	7	700	2		0.00274548	0.00623226	0.440528	0.659555	0.801747	0.902725	0.977517	not_significant
Ventral-Multimodal-Visual2	worry	worry	MD	24	2400	2		-0.00657726	0.00592374	-1.11032	0.266861	0.454943	0.876828	0.975227	not_significant
Visual1-Visual2	worry	worry	MD	355	35498	8		0.0165418	0.000662158	24.9817	0	0	0.0480885	0.12557	consistent_direction
Visual2-Visual2	worry	worry	MD	742	68962	11		-0.00422853	0.000642248	-6.58396	4.58082e-11	6.19417e-10	0.727956	0.93732	consistent_direction
Auditory-Auditory	ADHD	ADHD	AD	17	1700	3		-0.00580443	0.00434539	-1.33577	0.181625	0.346978	0.540376	0.782139	not_significant
Auditory-Default	ADHD	ADHD	AD	5	500	3		-0.0108299	0.00855758	-1.26553	0.205681	0.379088	0.0361086	0.107799	not_significant
Auditory-Dorsal-Attention	ADHD	ADHD	AD	2	200	2		-0.0145401	0.0110146	-1.32007	0.186811	0.354442	0.0225238	0.0806666	not_significant
Auditory-Language	ADHD	ADHD	AD	43	4300	4		-0.00957756	0.00353864	-2.70657	0.00679826	0.0256043	0.658219	0.887114	consistent_direction
Auditory-Posterior-Multimodal	ADHD	ADHD	AD	1	100	1		-0.0256207	0.0343608	-0.745637	0.455887	0.64139	0.597505	0.838201	not_significant
Auditory-Somatomotor	ADHD	ADHD	AD	1	100	1		-0.0319275	0.0202546	-1.5763	0.114956	0.250222	0.0014382	0.0203334	mixed_direction
Auditory-Visual2	ADHD	ADHD	AD	8	800	2		-0.00802529	0.00623765	-1.28659	0.198238	0.369049	0.00748598	0.0451371	mixed_direction
Cingulo-Opercular-Cingulo-Opercular	ADHD	ADHD	AD	181	18100	14		-0.00183252	0.00153057	-1.19728	0.231198	0.411349	0.0574349	0.138805	not_significant
Cingulo-Opercular-Default	ADHD	ADHD	AD	116	11600	12		-0.000872295	0.00190961	-0.456792	0.647821	0.794584	0.00773097	0.0458652	mixed_direction
Cingulo-Opercular-Dorsal-Attention	ADHD	ADHD	AD	86	8600	10		-0.00254026	0.00238255	-1.06619	0.286337	0.479014	0.256123	0.429506	not_significant
Cingulo-Opercular-Frontoparietal	ADHD	ADHD	AD	204	20400	20		-0.00206063	0.00171596	-1.20086	0.229805	0.409395	0.0149618	0.0667861	not_significant
Cingulo-Opercular-Language	ADHD	ADHD	AD	97	9700	10		0.000182639	0.00210187	0.0868935	0.930756	0.965951	0.12876	0.246664	not_significant
Cingulo-Opercular-Posterior-Multimodal	ADHD	ADHD	AD	21	2100	3		-0.00207785	0.003339	-0.622297	0.533746	0.710295	0.685328	0.908526	not_significant
Cingulo-Opercular-Somatomotor	ADHD	ADHD	AD	196	19600	14		-1.59012e-05	0.00143404	-0.0110884	0.991153	0.995823	0.0718688	0.160921	not_significant
Cingulo-Opercular-Sub	ADHD	ADHD	AD	96	9600	8		0.00204572	0.00186289	1.09815	0.272141	0.461109	0.0142986	0.0649594	not_significant
Cingulo-Opercular-Visual2	ADHD	ADHD	AD	4	400	2		-0.00768764	0.00767608	-1.00151	0.316582	0.510891	0.0711247	0.15985	not_significant
Default-Default	ADHD	ADHD	AD	476	47600	28		-0.0027053	0.000840705	-3.21789	0.00129136	0.00615061	0.237278	0.403024	consistent_direction
Default-Dorsal-Attention	ADHD	ADHD	AD	91	9100	12		-0.00769735	0.00294283	-2.61562	0.00890645	0.0322307	0.164453	0.299714	consistent_direction
Default-Frontoparietal	ADHD	ADHD	AD	515	51500	30		-0.00238929	0.000872298	-2.73908	0.00616112	0.0238195	0.313847	0.508465	consistent_direction
Default-Language	ADHD	ADHD	AD	180	18000	16		-0.00258542	0.00181536	-1.42419	0.154392	0.309007	0.806559	0.975227	not_significant
Default-Orbito-Affective	ADHD	ADHD	AD	16	1600	3		-0.000909771	0.00560645	-0.162272	0.871091	0.933213	0.323045	0.518818	not_significant
Default-Posterior-Multimodal	ADHD	ADHD	AD	44	4400	4		-0.0087709	0.00363315	-2.41414	0.0157726	0.0521738	0.240539	0.407814	not_significant
Default-Somatomotor	ADHD	ADHD	AD	9	900	3		-0.000574293	0.00846358	-0.0678545	0.945901	0.971845	0.940284	0.97846	not_significant
Default-Sub	ADHD	ADHD	AD	71	7100	9		-0.00444259	0.00286094	-1.55285	0.12046	0.258248	1	1	not_significant
Default-Ventral-Multimodal	ADHD	ADHD	AD	29	2900	4		-0.00114432	0.00421318	-0.271604	0.785926	0.883092	0.841249	0.975227	not_significant
Default-Visual1	ADHD	ADHD	AD	12	1200	2		-0.006553	0.00471675	-1.38931	0.16474	0.322499	0.00112393	0.0183267	mixed_direction
Default-Visual2	ADHD	ADHD	AD	62	6200	6		-0.00484893	0.00213973	-2.26614	0.0234429	0.0723649	0.00139447	0.0202837	mixed_direction
Dorsal-Attention-Dorsal-Attention	ADHD	ADHD	AD	47	4700	8		-0.0107768	0.00362897	-2.96965	0.00298137	0.0128528	0.543265	0.785157	consistent_direction
Dorsal-Attention-Frontoparietal	ADHD	ADHD	AD	150	15000	11		-0.00845949	0.00223884	-3.77851	0.000157767	0.00096969	0.13594	0.256868	consistent_direction
Dorsal-Attention-Language	ADHD	ADHD	AD	21	2100	8		-0.0118427	0.00445217	-2.65998	0.00781446	0.0287306	0.417293	0.639788	consistent_direction
Dorsal-Attention-Posterior-Multimodal	ADHD	ADHD	AD	17	1700	2		-0.0147101	0.00684615	-2.14866	0.031661	0.0918036	0.0620339	0.145851	not_significant
Dorsal-Attention-Somatomotor	ADHD	ADHD	AD	87	8700	7		-0.00334928	0.00238406	-1.40486	0.160062	0.316697	0.426317	0.651072	not_significant
Dorsal-Attention-Sub	ADHD	ADHD	AD	21	2100	3		-0.00725301	0.00500935	-1.44789	0.147647	0.298742	0.011985	0.0586967	not_significant
Dorsal-Attention-Ventral-Multimodal	ADHD	ADHD	AD	20	2000	4		-0.0131348	0.00570914	-2.30066	0.0214107	0.0670891	0.0894929	0.186662	not_significant
Dorsal-Attention-Visual1	ADHD	ADHD	AD	1	100	1		-0.0141104	0.0227957	-0.618993	0.535921	0.71114	0.414474	0.635817	not_significant
Dorsal-Attention-Visual2	ADHD	ADHD	AD	136	13600	9		-0.00785647	0.00205316	-3.82653	0.000129962	0.000815058	0.0479245	0.12557	consistent_direction
Frontoparietal-Frontoparietal	ADHD	ADHD	AD	328	32800	24		-0.00402653	0.00147104	-2.7372	0.00619644	0.0238895	0.437815	0.664271	consistent_direction
Frontoparietal-Language	ADHD	ADHD	AD	151	15100	14		-0.0062212	0.00199925	-3.11176	0.00185975	0.00849298	0.148898	0.276083	consistent_direction
Frontoparietal-Orbito-Affective	ADHD	ADHD	AD	14	1400	2		-0.00761605	0.0067096	-1.1351	0.256334	0.442717	0.185466	0.328296	not_significant
Frontoparietal-Posterior-Multimodal	ADHD	ADHD	AD	29	2900	5		-0.0114751	0.0049939	-2.29782	0.0215721	0.0673692	0.716383	0.928818	not_significant
Frontoparietal-Somatomotor	ADHD	ADHD	AD	44	4400	5		-0.00428372	0.0035427	-1.20917	0.226598	0.406782	0.705705	0.9213	not_significant
Frontoparietal-Sub	ADHD	ADHD	AD	36	3600	6		-0.00399307	0.0028715	-1.39059	0.164351	0.322123	0.0628081	0.146923	not_significant
Frontoparietal-Ventral-Multimodal	ADHD	ADHD	AD	4	400	2		-0.0306915	0.0179752	-1.70744	0.0877408	0.205768	0.199883	0.349134	not_significant
Frontoparietal-Visual1	ADHD	ADHD	AD	4	400	2		-0.0319075	0.0119883	-2.66154	0.00777831	0.0286722	0.00628994	0.0411174	consistent_direction
Frontoparietal-Visual2	ADHD	ADHD	AD	38	3800	4		-0.00784909	0.00426673	-1.8396	0.0658268	0.163946	0.0748964	0.164641	not_significant
Language-Language	ADHD	ADHD	AD	55	5500	7		-0.00563254	0.0035606	-1.58191	0.113671	0.248498	0.0982175	0.200338	not_significant
Language-Posterior-Multimodal	ADHD	ADHD	AD	14	1400	2		-0.0132744	0.00494054	-2.68684	0.00721324	0.0268391	0.0132243	0.0616099	consistent_direction
Language-Somatomotor	ADHD	ADHD	AD	3	300	2		0.00493726	0.0116552	0.42361	0.67185	0.810078	0.854906	0.975227	not_significant
Language-Sub	ADHD	ADHD	AD	42	4200	5		-0.00556863	0.00361828	-1.53903	0.123798	0.262361	0.0212918	0.0781808	not_significant
Language-Ventral-Multimodal	ADHD	ADHD	AD	33	3300	2		0.000194676	0.00351018	0.0554605	0.955772	0.977195	0.927515	0.977517	not_significant
Language-Visual1	ADHD	ADHD	AD	3	300	2		-0.0290558	0.00966037	-3.00773	0.00263205	0.0115995	0.00118644	0.0186864	consistent_direction
Language-Visual2	ADHD	ADHD	AD	24	2400	4		-0.00951479	0.00324643	-2.93085	0.00338033	0.0143276	0.00580239	0.0393257	consistent_direction
Posterior-Multimodal-Posterior-Multimodal	ADHD	ADHD	AD	7	700	3		-0.0131507	0.00833691	-1.57741	0.114701	0.250159	0.0635883	0.148156	not_significant
Posterior-Multimodal-Somatomotor	ADHD	ADHD	AD	6	600	1		-0.00695635	0.00824163	-0.84405	0.398641	0.590814	0.770406	0.964574	not_significant
Posterior-Multimodal-Sub	ADHD	ADHD	AD	3	300	1		-0.00859685	0.00637771	-1.34795	0.177674	0.341686	0.0125908	0.0598659	not_significant
Posterior-Multimodal-Visual2	ADHD	ADHD	AD	8	800	2		-0.0255558	0.0102654	-2.48951	0.012792	0.0436156	0.0281471	0.0924453	consistent_direction
Somatomotor-Somatomotor	ADHD	ADHD	AD	414	41400	12		-0.000892595	0.000854879	-1.04412	0.29643	0.489693	0.0300836	0.0960943	not_significant
Somatomotor-Sub	ADHD	ADHD	AD	441	44100	8		0.00031969	0.000836748	0.382063	0.702415	0.829559	0.0427779	0.117523	not_significant
Somatomotor-Visual2	ADHD	ADHD	AD	9	900	2		-0.0131792	0.00859504	-1.53335	0.12519	0.264301	0.517064	0.758361	not_significant
Sub-Sub	ADHD	ADHD	AD	125	12500	5		0.000684531	0.00145513	0.470425	0.638052	0.788885	0.00492634	0.0363187	mixed_direction
Sub-Visual1	ADHD	ADHD	AD	6	600	2		-0.012284	0.00650734	-1.88772	0.0590638	0.149657	0.00221842	0.0244068	mixed_direction
Sub-Visual2	ADHD	ADHD	AD	38	3800	4		-0.00112647	0.00204293	-0.551397	0.581361	0.744701	0.00328615	0.0295383	mixed_direction
Ventral-Multimodal-Ventral-Multimodal	ADHD	ADHD	AD	7	700	2		0.00430108	0.00427842	1.0053	0.314755	0.508746	0.731712	0.9399	not_significant
Ventral-Multimodal-Visual2	ADHD	ADHD	AD	24	2400	2		-0.0043895	0.00407262	-1.07781	0.281119	0.47228	0.00590016	0.0396166	mixed_direction
Visual1-Visual2	ADHD	ADHD	AD	355	35500	8		-0.00896402	0.00100421	-8.92642	0	0	0.0110757	0.0566761	consistent_direction
Visual2-Visual2	ADHD	ADHD	AD	742	74200	11		-0.00626084	0.000620256	-10.094	0	0	0.0137534	0.0629734	consistent_direction
Auditory-Auditory	ASD	autism spectrum disorder	AD	17	1700	3		0.00209859	0.00413184	0.507906	0.611519	0.766681	0.0703521	0.159197	not_significant
Auditory-Default	ASD	autism spectrum disorder	AD	5	500	3		0.00294627	0.00724247	0.406805	0.684151	0.817443	0.617784	0.855056	not_significant
Auditory-Dorsal-Attention	ASD	autism spectrum disorder	AD	2	200	2		0.00629429	0.00953068	0.660424	0.508981	0.688842	0.793271	0.975227	not_significant
Auditory-Language	ASD	autism spectrum disorder	AD	43	4300	4		0.00238505	0.00359588	0.663272	0.507156	0.688274	0.0294167	0.0946493	not_significant
Auditory-Posterior-Multimodal	ASD	autism spectrum disorder	AD	1	100	1		0.0364783	0.0328491	1.11048	0.266791	0.454943	0.380378	0.592696	not_significant
Auditory-Somatomotor	ASD	autism spectrum disorder	AD	1	100	1		0.011077	0.0181732	0.60952	0.54218	0.714656	0.703281	0.920441	not_significant
Auditory-Visual2	ASD	autism spectrum disorder	AD	8	800	2		0.0039751	0.00550907	0.721555	0.470568	0.656232	0.917802	0.977517	not_significant
Cingulo-Opercular-Cingulo-Opercular	ASD	autism spectrum disorder	AD	181	18100	14		0.000544665	0.00142568	0.382038	0.702433	0.829559	0.648977	0.879918	not_significant
Cingulo-Opercular-Default	ASD	autism spectrum disorder	AD	116	11600	12		1.97854e-05	0.00178123	0.0111078	0.991137	0.995823	0.625176	0.860898	not_significant
Cingulo-Opercular-Dorsal-Attention	ASD	autism spectrum disorder	AD	86	8600	10		0.000152787	0.00224845	0.0679518	0.945824	0.971845	0.86924	0.975227	not_significant
Cingulo-Opercular-Frontoparietal	ASD	autism spectrum disorder	AD	204	20400	20		0.00100209	0.00167379	0.598696	0.549376	0.720714	0.696141	0.916724	not_significant
Cingulo-Opercular-Language	ASD	autism spectrum disorder	AD	97	9700	10		0.000363272	0.0019829	0.183202	0.854639	0.92325	0.380625	0.592749	not_significant
Cingulo-Opercular-Posterior-Multimodal	ASD	autism spectrum disorder	AD	21	2100	3		0.000311876	0.00305783	0.101993	0.918763	0.958889	0.856937	0.975227	not_significant
Cingulo-Opercular-Somatomotor	ASD	autism spectrum disorder	AD	196	19600	14		-0.000370163	0.00136702	-0.270781	0.78656	0.883445	0.762857	0.960812	not_significant
Cingulo-Opercular-Sub	ASD	autism spectrum disorder	AD	96	9600	8		-7.4005e-05	0.00161093	-0.0459394	0.963359	0.979974	0.626721	0.861315	not_significant
Cingulo-Opercular-Visual2	ASD	autism spectrum disorder	AD	4	400	2		-0.00224097	0.00707984	-0.316529	0.751601	0.863065	0.789343	0.975227	not_significant
Default-Default	ASD	autism spectrum disorder	AD	476	47600	28		-0.000218274	0.000815646	-0.267609	0.789	0.884753	0.887452	0.975423	not_significant
Default-Dorsal-Attention	ASD	autism spectrum disorder	AD	91	9100	12		0.0036206	0.00281804	1.28479	0.198864	0.369968	0.280963	0.461392	not_significant
Default-Frontoparietal	ASD	autism spectrum disorder	AD	515	51500	30		8.85886e-05	0.000802406	0.110404	0.912089	0.955161	0.723529	0.935022	not_significant
Default-Language	ASD	autism spectrum disorder	AD	180	18000	16		0.000856102	0.00174806	0.489745	0.624314	0.776582	0.804778	0.975227	not_significant
Default-Orbito-Affective	ASD	autism spectrum disorder	AD	16	1600	3		0.00385527	0.00496017	0.777246	0.437014	0.626122	0.0276959	0.0912669	not_significant
Default-Posterior-Multimodal	ASD	autism spectrum disorder	AD	44	4400	4		0.00154054	0.00355954	0.432792	0.665166	0.805435	0.576753	0.819876	not_significant
Default-Somatomotor	ASD	autism spectrum disorder	AD	9	900	3		0.010129	0.00784804	1.29065	0.196827	0.368154	0.535156	0.776912	not_significant
Default-Sub	ASD	autism spectrum disorder	AD	71	7100	9		0.00143794	0.00259037	0.555109	0.57882	0.74241	0.860096	0.975227	not_significant
Default-Ventral-Multimodal	ASD	autism spectrum disorder	AD	29	2900	4		0.00339553	0.0039411	0.861569	0.388924	0.582604	0.201859	0.35192	not_significant
Default-Visual1	ASD	autism spectrum disorder	AD	12	1200	2		0.000430312	0.00436728	0.0985308	0.921511	0.961034	0.929617	0.977517	not_significant
Default-Visual2	ASD	autism spectrum disorder	AD	62	6200	6		0.0010223	0.00199185	0.513241	0.607783	0.764078	0.651665	0.88096	not_significant
Dorsal-Attention-Dorsal-Attention	ASD	autism spectrum disorder	AD	47	4700	8		0.00354977	0.00346139	1.02553	0.305111	0.499247	0.655232	0.885138	not_significant
Dorsal-Attention-Frontoparietal	ASD	autism spectrum disorder	AD	150	15000	11		0.00272087	0.00218456	1.2455	0.212949	0.389633	0.676389	0.903155	not_significant
Dorsal-Attention-Language	ASD	autism spectrum disorder	AD	21	2100	8		0.00551533	0.00416073	1.32557	0.184982	0.351881	0.127842	0.245755	not_significant
Dorsal-Attention-Posterior-Multimodal	ASD	autism spectrum disorder	AD	17	1700	2		0.00356052	0.00681738	0.522271	0.601482	0.758902	0.861607	0.975227	not_significant
Dorsal-Attention-Somatomotor	ASD	autism spectrum disorder	AD	87	8700	7		0.000914842	0.00234413	0.39027	0.696337	0.825051	0.88034	0.975227	not_significant
Dorsal-Attention-Sub	ASD	autism spectrum disorder	AD	21	2100	3		0.000475579	0.00478899	0.0993069	0.920895	0.960753	0.328777	0.525588	not_significant
Dorsal-Attention-Ventral-Multimodal	ASD	autism spectrum disorder	AD	20	2000	4		0.0108011	0.00539641	2.00153	0.0453358	0.122845	0.0209467	0.0776952	not_significant
Dorsal-Attention-Visual1	ASD	autism spectrum disorder	AD	1	100	1		0.0132814	0.0206393	0.643499	0.5199	0.697699	0.845517	0.975227	not_significant
Dorsal-Attention-Visual2	ASD	autism spectrum disorder	AD	136	13600	9		0.00194264	0.00190776	1.01829	0.308542	0.502219	0.445204	0.673638	not_significant
Frontoparietal-Frontoparietal	ASD	autism spectrum disorder	AD	328	32800	24		0.000969876	0.00140516	0.690224	0.490054	0.672744	0.373811	0.583777	not_significant
Frontoparietal-Language	ASD	autism spectrum disorder	AD	151	15100	14		0.00179227	0.00198596	0.902472	0.366806	0.563005	0.31606	0.510678	not_significant
Frontoparietal-Orbito-Affective	ASD	autism spectrum disorder	AD	14	1400	2		0.00663741	0.00637508	1.04115	0.297806	0.490213	0.599322	0.839475	not_significant
Frontoparietal-Posterior-Multimodal	ASD	autism spectrum disorder	AD	29	2900	5		0.00736625	0.0048118	1.53087	0.1258	0.264783	0.0755632	0.16519	not_significant
Frontoparietal-Somatomotor	ASD	autism spectrum disorder	AD	44	4400	5		0.00149264	0.00354615	0.420917	0.673815	0.811335	0.663013	0.890442	not_significant
Frontoparietal-Sub	ASD	autism spectrum disorder	AD	36	3600	6		0.00110994	0.00255397	0.434593	0.663858	0.804889	0.916259	0.977517	not_significant
Frontoparietal-Ventral-Multimodal	ASD	autism spectrum disorder	AD	4	400	2		0.0360044	0.0163571	2.20115	0.0277253	0.0828175	0.0398474	0.113075	not_significant
Frontoparietal-Visual1	ASD	autism spectrum disorder	AD	4	400	2		0.00832153	0.0122216	0.680888	0.495942	0.678157	0.249045	0.419667	not_significant
Frontoparietal-Visual2	ASD	autism spectrum disorder	AD	38	3800	4		0.00510725	0.00406834	1.25536	0.209347	0.383803	0.951661	0.981766	not_significant
Language-Language	ASD	autism spectrum disorder	AD	55	5500	7		0.00265813	0.00338137	0.786112	0.431802	0.622441	0.040808	0.114726	not_significant
Language-Posterior-Multimodal	ASD	autism spectrum disorder	AD	14	1400	2		0.00372017	0.00485441	0.766348	0.443469	0.631684	0.176739	0.317306	not_significant
Language-Somatomotor	ASD	autism spectrum disorder	AD	3	300	2		-0.00238895	0.0102242	-0.233657	0.815251	0.901427	0.890902	0.976513	not_significant
Language-Sub	ASD	autism spectrum disorder	AD	42	4200	5		0.00218772	0.0034026	0.642954	0.520254	0.697699	0.332197	0.529224	not_significant
Language-Ventral-Multimodal	ASD	autism spectrum disorder	AD	33	3300	2		0.00106629	0.00320277	0.332927	0.739189	0.854611	0.272235	0.450529	not_significant
Language-Visual1	ASD	autism spectrum disorder	AD	3	300	2		0.00511323	0.00838745	0.609629	0.542108	0.714656	0.709257	0.923483	not_significant
Language-Visual2	ASD	autism spectrum disorder	AD	24	2400	4		0.00203349	0.0029879	0.680574	0.496141	0.678157	0.230156	0.39358	not_significant
Posterior-Multimodal-Posterior-Multimodal	ASD	autism spectrum disorder	AD	7	700	3		0.000233485	0.00762313	0.0306285	0.975566	0.986544	0.59577	0.838201	not_significant
Posterior-Multimodal-Somatomotor	ASD	autism spectrum disorder	AD	6	600	1		0.000393407	0.00780053	0.0504334	0.959777	0.978485	0.763524	0.960812	not_significant
Posterior-Multimodal-Sub	ASD	autism spectrum disorder	AD	3	300	1		0.00194924	0.00588358	0.331302	0.740416	0.854825	0.242561	0.410488	not_significant
Posterior-Multimodal-Visual2	ASD	autism spectrum disorder	AD	8	800	2		-0.000369112	0.00978124	-0.0377367	0.969898	0.983378	0.464943	0.697414	not_significant
Somatomotor-Somatomotor	ASD	autism spectrum disorder	AD	414	41400	12		-0.000477426	0.000811068	-0.588639	0.556104	0.72508	0.852539	0.975227	not_significant
Somatomotor-Sub	ASD	autism spectrum disorder	AD	441	44100	8		-0.000199085	0.000769321	-0.25878	0.795805	0.891301	0.577622	0.820467	not_significant
Somatomotor-Visual2	ASD	autism spectrum disorder	AD	9	900	2		-0.000720925	0.00865946	-0.0832529	0.93365	0.966361	0.97207	0.988356	not_significant
Sub-Sub	ASD	autism spectrum disorder	AD	125	12500	5		-6.58491e-05	0.00129926	-0.0506821	0.959579	0.978485	0.141871	0.265105	not_significant
Sub-Visual1	ASD	autism spectrum disorder	AD	6	600	2		0.00141819	0.00589225	0.240688	0.809797	0.898718	0.871809	0.975227	not_significant
Sub-Visual2	ASD	autism spectrum disorder	AD	38	3800	4		0.000270689	0.00178967	0.151251	0.879778	0.937893	0.81663	0.975227	not_significant
Ventral-Multimodal-Ventral-Multimodal	ASD	autism spectrum disorder	AD	7	700	2		0.00363049	0.00412953	0.879154	0.379318	0.573753	0.126853	0.244362	not_significant
Ventral-Multimodal-Visual2	ASD	autism spectrum disorder	AD	24	2400	2		0.00368876	0.00370275	0.996222	0.319142	0.514039	0.0238498	0.0833396	not_significant
Visual1-Visual2	ASD	autism spectrum disorder	AD	355	35500	8		0.000836735	0.000999872	0.836842	0.402682	0.593674	0.7725	0.966323	not_significant
Visual2-Visual2	ASD	autism spectrum disorder	AD	742	74200	11		0.000405293	0.000586258	0.691322	0.489363	0.672541	0.833311	0.975227	not_significant
Auditory-Auditory	CP	cognitive performance	AD	17	1700	3		0.000896261	0.0034758	0.257858	0.796517	0.891738	0.0216265	0.0786727	not_significant
Auditory-Default	CP	cognitive performance	AD	5	500	3		0.0052143	0.00614306	0.848811	0.395987	0.587935	0.0973319	0.199358	not_significant
Auditory-Dorsal-Attention	CP	cognitive performance	AD	2	200	2		-0.000391489	0.00829661	-0.0471866	0.962365	0.979682	0.605997	0.846644	not_significant
Auditory-Language	CP	cognitive performance	AD	43	4300	4		0.00489393	0.00307469	1.59169	0.111455	0.245592	0.0151765	0.0670961	not_significant
Auditory-Posterior-Multimodal	CP	cognitive performance	AD	1	100	1		0.0166036	0.0298498	0.556239	0.578047	0.741882	0.180963	0.322591	not_significant
Auditory-Somatomotor	CP	cognitive performance	AD	1	100	1		0.016581	0.0156314	1.06075	0.288804	0.480819	0.0933898	0.192045	not_significant
Auditory-Visual2	CP	cognitive performance	AD	8	800	2		0.0012278	0.0047941	0.256107	0.797868	0.89289	0.0448951	0.120693	not_significant
Cingulo-Opercular-Cingulo-Opercular	CP	cognitive performance	AD	181	18100	14		-0.00168841	0.00125005	-1.35067	0.176802	0.340344	1	1	not_significant
Cingulo-Opercular-Default	CP	cognitive performance	AD	116	11600	12		-0.00851619	0.0015283	-5.57232	2.5137e-08	2.67667e-07	0.051655	0.130765	consistent_direction
Cingulo-Opercular-Dorsal-Attention	CP	cognitive performance	AD	86	8597	10		0.00375746	0.00191852	1.95853	0.0501683	0.131443	0.35054	0.551473	not_significant
Cingulo-Opercular-Frontoparietal	CP	cognitive performance	AD	204	20400	20		-0.00577994	0.00139279	-4.14991	3.32602e-05	0.000234003	0.0901348	0.187418	consistent_direction
Cingulo-Opercular-Language	CP	cognitive performance	AD	97	9700	10		-0.00179142	0.00174022	-1.02942	0.303283	0.496575	0.338598	0.537354	not_significant
Cingulo-Opercular-Posterior-Multimodal	CP	cognitive performance	AD	21	2100	3		0.000310814	0.00256942	0.120967	0.903717	0.951168	0.826288	0.975227	not_significant
Cingulo-Opercular-Somatomotor	CP	cognitive performance	AD	196	19595	14		-0.000962795	0.00117736	-0.817755	0.413497	0.602953	0.735697	0.942399	not_significant
Cingulo-Opercular-Sub	CP	cognitive performance	AD	96	9600	8		-0.00011393	0.00145998	-0.0780358	0.9378	0.968547	0.00504466	0.0367029	mixed_direction
Cingulo-Opercular-Visual2	CP	cognitive performance	AD	4	400	2		-0.000493159	0.00607164	-0.0812233	0.935264	0.96737	0.687138	0.908857	not_significant
Default-Default	CP	cognitive performance	AD	476	47600	28		-0.00179678	0.000712317	-2.52245	0.0116541	0.0403311	0.679784	0.905508	consistent_direction
Default-Dorsal-Attention	CP	cognitive performance	AD	91	9100	12		0.00115762	0.00225315	0.513777	0.607408	0.764078	0.140918	0.264471	not_significant
Default-Frontoparietal	CP	cognitive performance	AD	515	51500	30		-0.00234267	0.000709369	-3.30247	0.000958375	0.00476951	0.134333	0.255223	consistent_direction
Default-Language	CP	cognitive performance	AD	180	18000	16		-0.000693794	0.0014724	-0.471199	0.637499	0.788552	0.0682412	0.155819	not_significant
Default-Orbito-Affective	CP	cognitive performance	AD	16	1600	3		-0.00131529	0.00420618	-0.312704	0.754505	0.864397	0.181223	0.322847	not_significant
Default-Posterior-Multimodal	CP	cognitive performance	AD	44	4400	4		0.000102504	0.00311048	0.0329545	0.973711	0.986106	0.0927516	0.191158	not_significant
Default-Somatomotor	CP	cognitive performance	AD	9	900	3		0.00730162	0.00658662	1.10855	0.267623	0.455962	0.0558629	0.13662	not_significant
Default-Sub	CP	cognitive performance	AD	71	7100	9		-0.0002684	0.00221906	-0.120952	0.903729	0.951168	0.0196834	0.0757811	not_significant
Default-Ventral-Multimodal	CP	cognitive performance	AD	29	2900	4		0.00236539	0.0033166	0.713196	0.475724	0.660675	0.619929	0.85658	not_significant
Default-Visual1	CP	cognitive performance	AD	12	1200	2		-0.000194739	0.00377221	-0.0516246	0.958828	0.978485	0.213071	0.368914	not_significant
Default-Visual2	CP	cognitive performance	AD	62	6200	6		0.000886691	0.00170977	0.518602	0.604038	0.761434	0.398301	0.615778	not_significant
Dorsal-Attention-Dorsal-Attention	CP	cognitive performance	AD	47	4700	8		0.00810167	0.00291612	2.77823	0.00546555	0.0215512	0.891166	0.976513	consistent_direction
Dorsal-Attention-Frontoparietal	CP	cognitive performance	AD	150	15000	11		0.00393187	0.00174598	2.25195	0.0243253	0.0745906	0.135868	0.256868	not_significant
Dorsal-Attention-Language	CP	cognitive performance	AD	21	2100	8		0.00650153	0.00354081	1.83617	0.066332	0.164908	0.0201603	0.0766188	not_significant
Dorsal-Attention-Posterior-Multimodal	CP	cognitive performance	AD	17	1700	2		0.00798026	0.00548041	1.45614	0.145353	0.294962	0.0754607	0.165099	not_significant
Dorsal-Attention-Somatomotor	CP	cognitive performance	AD	87	8700	7		0.00154075	0.00192002	0.802466	0.422284	0.612543	0.0663871	0.153003	not_significant
Dorsal-Attention-Sub	CP	cognitive performance	AD	21	2100	3		0.0050016	0.00403317	1.24012	0.214932	0.392262	0.000573253	0.012815	mixed_direction
Dorsal-Attention-Ventral-Multimodal	CP	cognitive performance	AD	20	2000	4		0.0105245	0.00437712	2.40443	0.0161976	0.0534632	0.883052	0.975227	not_significant
Dorsal-Attention-Visual1	CP	cognitive performance	AD	1	100	1		0.0035145	0.0174954	0.200882	0.840791	0.916145	0.426532	0.651072	not_significant
Dorsal-Attention-Visual2	CP	cognitive performance	AD	136	13600	9		0.00245047	0.00164454	1.49007	0.136207	0.28051	0.0214603	0.0782887	not_significant
Frontoparietal-Frontoparietal	CP	cognitive performance	AD	328	32800	24		-0.00203388	0.00118811	-1.71186	0.0869218	0.204366	0.0476292	0.125163	not_significant
Frontoparietal-Language	CP	cognitive performance	AD	151	15100	14		-0.00202105	0.00167538	-1.20632	0.227694	0.407995	0.051311	0.130567	not_significant
Frontoparietal-Orbito-Affective	CP	cognitive performance	AD	14	1400	2		0.0050139	0.00544022	0.921635	0.356719	0.551492	0.80575	0.975227	not_significant
Frontoparietal-Posterior-Multimodal	CP	cognitive performance	AD	29	2900	5		7.58822e-06	0.00402105	0.00188712	0.998494	0.998705	0.235349	0.400483	not_significant
Frontoparietal-Somatomotor	CP	cognitive performance	AD	44	4400	5		0.00205574	0.00286213	0.718255	0.4726	0.657985	0.0414631	0.115397	not_significant
Frontoparietal-Sub	CP	cognitive performance	AD	36	3600	6		0.00124276	0.00219749	0.565537	0.571708	0.736842	0.111429	0.220436	not_significant
Frontoparietal-Ventral-Multimodal	CP	cognitive performance	AD	4	400	2		0.0253072	0.0142626	1.77438	0.0760011	0.184479	0.141066	0.264571	not_significant
Frontoparietal-Visual1	CP	cognitive performance	AD	4	400	2		-0.00482694	0.0117383	-0.411213	0.680916	0.817055	0.82625	0.975227	not_significant
Frontoparietal-Visual2	CP	cognitive performance	AD	38	3795	4		0.00191056	0.0034947	0.546703	0.584583	0.747791	0.856393	0.975227	not_significant
Language-Language	CP	cognitive performance	AD	55	5500	7		0.00139978	0.00277663	0.504131	0.614169	0.768889	0.224833	0.385667	not_significant
Language-Posterior-Multimodal	CP	cognitive performance	AD	14	1400	2		0.00756071	0.00394689	1.91561	0.0554148	0.141706	0.0186324	0.0729622	not_significant
Language-Somatomotor	CP	cognitive performance	AD	3	300	2		-0.00155707	0.00879545	-0.177032	0.859484	0.925957	0.141517	0.265058	not_significant
Language-Sub	CP	cognitive performance	AD	42	4200	5		0.00573787	0.00289055	1.98504	0.0471398	0.126009	0.00439293	0.0338255	mixed_direction
Language-Ventral-Multimodal	CP	cognitive performance	AD	33	3300	2		0.00433942	0.00285571	1.51956	0.128622	0.269291	0.0395029	0.113057	not_significant
Language-Visual1	CP	cognitive performance	AD	3	300	2		0.00931337	0.00722117	1.28973	0.197144	0.368499	0.0764427	0.166719	not_significant
Language-Visual2	CP	cognitive performance	AD	24	2400	4		0.00384372	0.00262508	1.46423	0.143132	0.291951	0.0333892	0.102725	not_significant
Posterior-Multimodal-Posterior-Multimodal	CP	cognitive performance	AD	7	700	3		0.000661938	0.00622572	0.106323	0.915326	0.955874	0.609973	0.849124	not_significant
Posterior-Multimodal-Somatomotor	CP	cognitive performance	AD	6	600	1		-0.00141631	0.00702333	-0.201657	0.840185	0.916145	0.274964	0.453962	not_significant
Posterior-Multimodal-Sub	CP	cognitive performance	AD	3	300	1		0.000571972	0.0053596	0.106719	0.915012	0.955874	0.386293	0.600226	not_significant
Posterior-Multimodal-Visual2	CP	cognitive performance	AD	8	800	2		0.0201175	0.00819557	2.45468	0.0141009	0.0473217	0.0187117	0.0731577	consistent_direction
Somatomotor-Somatomotor	CP	cognitive performance	AD	414	41400	12		-0.000482453	0.000702715	-0.686555	0.492363	0.674449	0.0815395	0.174539	not_significant
Somatomotor-Sub	CP	cognitive performance	AD	441	44100	8		-0.00104218	0.00068928	-1.51198	0.130538	0.272274	0.010745	0.0558393	not_significant
Somatomotor-Visual2	CP	cognitive performance	AD	9	900	2		-0.000314009	0.00732931	-0.0428429	0.965827	0.981405	0.615588	0.853451	not_significant
Sub-Sub	CP	cognitive performance	AD	125	12500	5		0.00292946	0.00115797	2.52983	0.0114117	0.0396406	0.00020345	0.00587463	consistent_direction
Sub-Visual1	CP	cognitive performance	AD	6	600	2		0.00449111	0.00548085	0.819417	0.412548	0.602339	0.323455	0.518876	not_significant
Sub-Visual2	CP	cognitive performance	AD	38	3800	4		-0.000411622	0.00167623	-0.245565	0.806019	0.898107	0.102911	0.207167	not_significant
Ventral-Multimodal-Ventral-Multimodal	CP	cognitive performance	AD	7	700	2		-0.00546954	0.00332201	-1.64646	0.0996695	0.224874	0.876643	0.975227	not_significant
Ventral-Multimodal-Visual2	CP	cognitive performance	AD	24	2400	2		0.00557376	0.00328615	1.69614	0.0898598	0.208969	0.0399134	0.113075	not_significant
Visual1-Visual2	CP	cognitive performance	AD	355	35500	8		0.00617718	0.000806129	7.66277	1.82077e-14	3.04046e-13	0.00165263	0.0217113	consistent_direction
Visual2-Visual2	CP	cognitive performance	AD	742	74200	11		0.00394576	0.000497607	7.92946	2.22045e-15	3.89562e-14	0.00368981	0.0307152	consistent_direction
Auditory-Auditory	depression	depression	AD	17	1700	3		0.00840312	0.00485307	1.73151	0.0833617	0.198181	0.017007	0.0704684	not_significant
Auditory-Default	depression	depression	AD	5	500	3		0.0159701	0.00947526	1.68545	0.0919023	0.212471	0.615765	0.853451	not_significant
Auditory-Dorsal-Attention	depression	depression	AD	2	200	2		0.0223229	0.0121048	1.84413	0.0651646	0.162589	0.0825012	0.175918	not_significant
Auditory-Language	depression	depression	AD	43	4300	4		0.00712185	0.00423967	1.67981	0.0929937	0.21357	0.171525	0.309348	not_significant
Auditory-Posterior-Multimodal	depression	depression	AD	1	100	1		0.026832	0.0403141	0.665574	0.505684	0.687395	0.650522	0.880819	not_significant
Auditory-Somatomotor	depression	depression	AD	1	100	1		0.0418669	0.0195782	2.13844	0.0324807	0.0935932	0.142983	0.266723	not_significant
Auditory-Visual2	depression	depression	AD	8	800	2		0.00432097	0.00642462	0.672565	0.501224	0.683084	0.135411	0.256218	not_significant
Cingulo-Opercular-Cingulo-Opercular	depression	depression	AD	181	18100	14		0.0117784	0.00168071	7.008	2.4174e-12	3.68189e-11	3.52773e-13	1.19255e-11	consistent_direction
Cingulo-Opercular-Default	depression	depression	AD	116	11600	12		0.0118303	0.00210759	5.6132	1.9862e-08	2.16444e-07	0.000664589	0.0134622	consistent_direction
Cingulo-Opercular-Dorsal-Attention	depression	depression	AD	86	8597	10		0.0186899	0.00253909	7.36087	1.82743e-13	2.91128e-12	0.00590247	0.0396166	consistent_direction
Cingulo-Opercular-Frontoparietal	depression	depression	AD	204	20400	20		0.0195875	0.00191723	10.2166	0	0	0.00199758	0.023971	consistent_direction
Cingulo-Opercular-Language	depression	depression	AD	97	9700	10		0.0140178	0.00231252	6.06168	1.34709e-09	1.62354e-08	0.00226282	0.0244068	consistent_direction
Cingulo-Opercular-Posterior-Multimodal	depression	depression	AD	21	2100	3		0.00158073	0.00373629	0.423075	0.67224	0.810196	0.0157722	0.0684202	not_significant
Cingulo-Opercular-Somatomotor	depression	depression	AD	196	19600	14		0.00857269	0.00160018	5.35734	8.44576e-08	8.63899e-07	0.00570442	0.0387754	consistent_direction
Cingulo-Opercular-Sub	depression	depression	AD	96	9600	8		0.00541535	0.00198556	2.72736	0.00638426	0.0244774	0.0189558	0.0735931	consistent_direction
Cingulo-Opercular-Visual2	depression	depression	AD	4	400	2		0.00264463	0.00887286	0.298058	0.765659	0.870909	0.0117035	0.0582443	not_significant
Default-Default	depression	depression	AD	476	47600	28		0.00619692	0.00098192	6.31102	2.77205e-10	3.52483e-09	2.3187e-13	7.93511e-12	consistent_direction
Default-Dorsal-Attention	depression	depression	AD	91	9100	12		0.0142737	0.00316901	4.50414	6.66417e-06	5.18907e-05	0.0301907	0.0960943	consistent_direction
Default-Frontoparietal	depression	depression	AD	515	51500	30		0.00875304	0.000963587	9.08381	0	0	0.00223701	0.0244068	consistent_direction
Default-Language	depression	depression	AD	180	18000	16		0.0156331	0.00200486	7.79759	6.21725e-15	1.07045e-13	1.75415e-13	6.31495e-12	consistent_direction
Default-Orbito-Affective	depression	depression	AD	16	1600	3		0.00486805	0.00572788	0.849887	0.395388	0.587906	0.0209934	0.0776952	not_significant
Default-Posterior-Multimodal	depression	depression	AD	44	4400	4		0.00639334	0.00412851	1.54858	0.121482	0.259546	0.96173	0.984857	not_significant
Default-Somatomotor	depression	depression	AD	9	900	3		0.0217652	0.0095929	2.26889	0.0232751	0.0719271	0.0399164	0.113075	not_significant
Default-Sub	depression	depression	AD	71	7100	9		0.0169166	0.00300176	5.63557	1.74477e-08	1.92689e-07	0.00389469	0.0319411	consistent_direction
Default-Ventral-Multimodal	depression	depression	AD	29	2900	4		0.0165519	0.00440405	3.75835	0.000171038	0.00104431	0.00749581	0.0451371	consistent_direction
Default-Visual1	depression	depression	AD	12	1200	2		0.0139711	0.00513898	2.71865	0.00655493	0.0248567	0.0146564	0.066061	consistent_direction
Default-Visual2	depression	depression	AD	62	6200	6		0.00698799	0.00234986	2.97379	0.00294143	0.0127202	0.0107256	0.0558393	consistent_direction
Dorsal-Attention-Dorsal-Attention	depression	depression	AD	47	4700	8		0.00556663	0.0041394	1.34479	0.178692	0.342856	0.0434919	0.118196	not_significant
Dorsal-Attention-Frontoparietal	depression	depression	AD	150	15000	11		0.0116878	0.00249665	4.6814	2.84924e-06	2.37895e-05	0.0487512	0.126241	consistent_direction
Dorsal-Attention-Language	depression	depression	AD	21	2100	8		0.0197912	0.00496979	3.98231	6.82483e-05	0.000460109	0.0117956	0.0584925	consistent_direction
Dorsal-Attention-Posterior-Multimodal	depression	depression	AD	17	1700	2		0.00650748	0.0075257	0.864701	0.387203	0.581406	0.706798	0.921997	not_significant
Dorsal-Attention-Somatomotor	depression	depression	AD	87	8700	7		0.0125856	0.00275728	4.56448	5.00727e-06	4.02323e-05	0.00643581	0.0416609	consistent_direction
Dorsal-Attention-Sub	depression	depression	AD	21	2100	3		0.0208876	0.00578916	3.60806	0.000308494	0.0017452	0.00774807	0.0458652	consistent_direction
Dorsal-Attention-Ventral-Multimodal	depression	depression	AD	20	2000	4		0.00538555	0.00666133	0.808479	0.418815	0.608786	0.0176758	0.0717123	not_significant
Dorsal-Attention-Visual1	depression	depression	AD	1	100	1		0.0258083	0.0267297	0.965532	0.334278	0.53071	0.404399	0.62312	not_significant
Dorsal-Attention-Visual2	depression	depression	AD	136	13600	9		0.000430046	0.0022631	0.190026	0.849289	0.921231	0.81472	0.975227	not_significant
Frontoparietal-Frontoparietal	depression	depression	AD	328	32800	24		0.0148693	0.00164336	9.0481	0	0	0.00226087	0.0244068	consistent_direction
Frontoparietal-Language	depression	depression	AD	151	15100	14		0.0190559	0.00226116	8.42749	0	0	1	1	consistent_direction
Frontoparietal-Orbito-Affective	depression	depression	AD	14	1400	2		0.00596036	0.00774319	0.769755	0.441445	0.630117	0.307294	0.498432	not_significant
Frontoparietal-Posterior-Multimodal	depression	depression	AD	29	2900	5		0.0162406	0.00534436	3.03883	0.00237502	0.0105949	0.0286113	0.0931968	consistent_direction
Frontoparietal-Somatomotor	depression	depression	AD	44	4400	5		0.0137187	0.00392133	3.49849	0.000467907	0.00252834	0.0857596	0.18078	consistent_direction
Frontoparietal-Sub	depression	depression	AD	36	3600	6		0.00771077	0.00306718	2.51396	0.0119384	0.0411098	0.00275095	0.0266994	consistent_direction
Frontoparietal-Ventral-Multimodal	depression	depression	AD	4	400	2		0.0241076	0.0200524	1.20223	0.229274	0.409239	0.0815344	0.174539	not_significant
Frontoparietal-Visual1	depression	depression	AD	4	400	2		0.0349123	0.0133055	2.62389	0.00869306	0.0315408	0.0963375	0.197666	consistent_direction
Frontoparietal-Visual2	depression	depression	AD	38	3800	4		0.015896	0.00445145	3.57098	0.000355651	0.00197568	0.0997109	0.202638	consistent_direction
Language-Language	depression	depression	AD	55	5500	7		0.0191116	0.00387259	4.93509	8.01135e-07	7.14067e-06	0.00348987	0.0301201	consistent_direction
Language-Posterior-Multimodal	depression	depression	AD	14	1400	2		0.00395477	0.00541917	0.729775	0.465528	0.650753	0.909174	0.977517	not_significant
Language-Somatomotor	depression	depression	AD	3	300	2		0.0266066	0.0120607	2.20606	0.0273798	0.0821395	0.0505472	0.12914	not_significant
Language-Sub	depression	depression	AD	42	4200	5		0.0155171	0.00396292	3.91558	9.01879e-05	0.000589625	0.00298716	0.0278802	consistent_direction
Language-Ventral-Multimodal	depression	depression	AD	33	3300	2		0.00761986	0.00361636	2.10705	0.0351131	0.0995903	0.00774991	0.0458652	mixed_direction
Language-Visual1	depression	depression	AD	3	300	2		0.012587	0.00991041	1.27008	0.204057	0.377098	0.10261	0.206712	not_significant
Language-Visual2	depression	depression	AD	24	2400	4		0.00495468	0.0035615	1.39118	0.164172	0.322123	0.218829	0.3774	not_significant
Posterior-Multimodal-Posterior-Multimodal	depression	depression	AD	7	700	3		0.0139986	0.00945768	1.48014	0.138837	0.285203	0.0480974	0.12557	not_significant
Posterior-Multimodal-Somatomotor	depression	depression	AD	6	600	1		0.015127	0.00910944	1.66059	0.0967959	0.220475	0.0361273	0.107799	not_significant
Posterior-Multimodal-Sub	depression	depression	AD	3	300	1		0.0124169	0.00737288	1.68413	0.0921567	0.212626	0.0128832	0.0608387	not_significant
Posterior-Multimodal-Visual2	depression	depression	AD	8	800	2		0.00859622	0.0117121	0.73396	0.462973	0.648763	0.944451	0.980531	not_significant
Somatomotor-Somatomotor	depression	depression	AD	414	41400	12		-2.14778e-05	0.000991438	-0.0216633	0.982717	0.990218	0.00432946	0.0338081	mixed_direction
Somatomotor-Sub	depression	depression	AD	441	44100	8		0.00409754	0.000918919	4.45908	8.23114e-06	6.32042e-05	0.00823421	0.0475025	consistent_direction
Somatomotor-Visual2	depression	depression	AD	9	900	2		0.00880223	0.0100474	0.876069	0.380993	0.575224	0.792702	0.975227	not_significant
Sub-Sub	depression	depression	AD	125	12500	5		-0.00218602	0.00154517	-1.41474	0.157143	0.312932	0.191498	0.33597	not_significant
Sub-Visual1	depression	depression	AD	6	600	2		0.00821533	0.006667	1.23224	0.21786	0.395227	0.0281928	0.0924856	not_significant
Sub-Visual2	depression	depression	AD	38	3800	4		0.00338958	0.00218818	1.54904	0.121373	0.259546	0.0550216	0.135518	not_significant
Ventral-Multimodal-Ventral-Multimodal	depression	depression	AD	7	700	2		0.0010515	0.00477102	0.220393	0.825565	0.909648	0.680745	0.905917	not_significant
Ventral-Multimodal-Visual2	depression	depression	AD	24	2400	2		0.00125455	0.00448669	0.279615	0.779773	0.879386	0.879382	0.975227	not_significant
Visual1-Visual2	depression	depression	AD	355	35500	8		-0.00159438	0.0010914	-1.46086	0.144055	0.293618	0.0748525	0.164641	not_significant
Visual2-Visual2	depression	depression	AD	742	74200	11		-0.00134233	0.0006727	-1.99543	0.0459961	0.123908	0.859155	0.975227	not_significant
Auditory-Auditory	insomnia	insomnia	AD	17	1700	3		0.00672226	0.00462118	1.45466	0.145762	0.29536	0.134928	0.255828	not_significant
Auditory-Default	insomnia	insomnia	AD	5	500	3		0.014758	0.00850484	1.73525	0.0826967	0.196768	0.85328	0.975227	not_significant
Auditory-Dorsal-Attention	insomnia	insomnia	AD	2	200	2		0.00775366	0.0109758	0.706434	0.479919	0.664171	0.860124	0.975227	not_significant
Auditory-Language	insomnia	insomnia	AD	43	4300	4		0.00774842	0.00384788	2.01368	0.0440428	0.120164	0.790004	0.975227	not_significant
Auditory-Posterior-Multimodal	insomnia	insomnia	AD	1	100	1		0.0619263	0.0410188	1.50971	0.131118	0.273073	0.568585	0.811262	not_significant
Auditory-Somatomotor	insomnia	insomnia	AD	1	100	1		0.0119482	0.0212253	0.562923	0.573487	0.737683	0.617849	0.855056	not_significant
Auditory-Visual2	insomnia	insomnia	AD	8	800	2		0.00490879	0.00653806	0.750802	0.452772	0.638904	0.926523	0.977517	not_significant
Cingulo-Opercular-Cingulo-Opercular	insomnia	insomnia	AD	181	18100	14		0.00279018	0.00161794	1.72453	0.0846126	0.199956	0.0475522	0.125163	not_significant
Cingulo-Opercular-Default	insomnia	insomnia	AD	116	11600	12		0.00415371	0.00206043	2.01595	0.0438056	0.119682	0.0430216	0.117829	not_significant
Cingulo-Opercular-Dorsal-Attention	insomnia	insomnia	AD	86	8597	10		0.00119197	0.00252007	0.47299	0.63622	0.787322	0.132607	0.252291	not_significant
Cingulo-Opercular-Frontoparietal	insomnia	insomnia	AD	204	20400	20		0.0042327	0.00188094	2.25031	0.0244293	0.0748265	0.0710102	0.15985	not_significant
Cingulo-Opercular-Language	insomnia	insomnia	AD	97	9700	10		0.0030628	0.00218884	1.39928	0.161728	0.31931	0.0074781	0.0451371	mixed_direction
Cingulo-Opercular-Posterior-Multimodal	insomnia	insomnia	AD	21	2100	3		0.000246986	0.00354447	0.0696822	0.944447	0.971781	0.0359748	0.107799	not_significant
Cingulo-Opercular-Somatomotor	insomnia	insomnia	AD	196	19600	14		0.00333806	0.00154516	2.16034	0.0307464	0.0897148	0.783179	0.972223	not_significant
Cingulo-Opercular-Sub	insomnia	insomnia	AD	96	9600	8		0.000959438	0.0019465	0.492905	0.62208	0.776409	0.0453725	0.121285	not_significant
Cingulo-Opercular-Visual2	insomnia	insomnia	AD	4	400	2		-0.00736445	0.00792335	-0.929461	0.35265	0.547896	0.728056	0.93732	not_significant
Default-Default	insomnia	insomnia	AD	476	47600	28		-0.00095964	0.000906492	-1.05863	0.289768	0.48181	0.873479	0.975227	not_significant
Default-Dorsal-Attention	insomnia	insomnia	AD	91	9100	12		0.00453978	0.00311984	1.45513	0.145633	0.295314	0.266783	0.443359	not_significant
Default-Frontoparietal	insomnia	insomnia	AD	515	51500	30		0.00048673	0.000895382	0.543601	0.586716	0.749775	0.0726892	0.161975	not_significant
Default-Language	insomnia	insomnia	AD	180	18000	16		8.30577e-05	0.00192024	0.0432539	0.965499	0.981405	0.549053	0.792282	not_significant
Default-Orbito-Affective	insomnia	insomnia	AD	16	1600	3		0.00504983	0.00575906	0.87685	0.380568	0.574896	0.634452	0.868065	not_significant
Default-Posterior-Multimodal	insomnia	insomnia	AD	44	4400	4		-0.00203295	0.00399502	-0.508871	0.610843	0.766179	0.787514	0.975035	not_significant
Default-Somatomotor	insomnia	insomnia	AD	9	900	3		0.0107615	0.00890509	1.20847	0.226867	0.406782	0.0633366	0.148006	not_significant
Default-Sub	insomnia	insomnia	AD	71	7100	9		0.00298492	0.00303942	0.982069	0.326066	0.520677	0.0374596	0.110584	not_significant
Default-Ventral-Multimodal	insomnia	insomnia	AD	29	2900	4		-0.000167749	0.00431404	-0.0388843	0.968983	0.982957	0.891848	0.976513	not_significant
Default-Visual1	insomnia	insomnia	AD	12	1200	2		-0.0097034	0.00484273	-2.00371	0.0451015	0.12233	0.567304	0.81102	not_significant
Default-Visual2	insomnia	insomnia	AD	62	6200	6		-0.00232941	0.00223262	-1.04335	0.296784	0.489719	0.535318	0.776912	not_significant
Dorsal-Attention-Dorsal-Attention	insomnia	insomnia	AD	47	4700	8		-0.000227161	0.00384222	-0.0591224	0.952855	0.976095	0.810089	0.975227	not_significant
Dorsal-Attention-Frontoparietal	insomnia	insomnia	AD	150	15000	11		0.00329305	0.00240683	1.36821	0.171247	0.332188	0.0681212	0.155802	not_significant
Dorsal-Attention-Language	insomnia	insomnia	AD	21	2100	8		0.00860294	0.00471036	1.82639	0.0677921	0.167337	0.0664561	0.153003	not_significant
Dorsal-Attention-Posterior-Multimodal	insomnia	insomnia	AD	17	1700	2		0.00652804	0.00728157	0.896515	0.369978	0.56568	0.286237	0.468111	not_significant
Dorsal-Attention-Somatomotor	insomnia	insomnia	AD	87	8700	7		0.00216674	0.00264196	0.820128	0.412143	0.602339	0.190036	0.333827	not_significant
Dorsal-Attention-Sub	insomnia	insomnia	AD	21	2100	3		0.00411633	0.00542665	0.758541	0.448127	0.635726	0.0239825	0.0833982	not_significant
Dorsal-Attention-Ventral-Multimodal	insomnia	insomnia	AD	20	2000	4		0.00120915	0.00601046	0.201175	0.840562	0.916145	0.753834	0.95463	not_significant
Dorsal-Attention-Visual1	insomnia	insomnia	AD	1	100	1		-0.0374257	0.0242417	-1.54386	0.122623	0.261068	0.236943	0.402905	not_significant
Dorsal-Attention-Visual2	insomnia	insomnia	AD	136	13600	9		-0.00272771	0.00212929	-1.28104	0.200178	0.371913	0.85811	0.975227	not_significant
Frontoparietal-Frontoparietal	insomnia	insomnia	AD	328	32800	24		0.0037032	0.0015434	2.39938	0.0164228	0.0540664	0.0427023	0.117444	not_significant
Frontoparietal-Language	insomnia	insomnia	AD	151	15100	14		0.00456691	0.00219745	2.07827	0.0376841	0.105303	0.0177001	0.0717123	not_significant
Frontoparietal-Orbito-Affective	insomnia	insomnia	AD	14	1400	2		0.00664052	0.00695781	0.954399	0.339882	0.536533	0.928725	0.977517	not_significant
Frontoparietal-Posterior-Multimodal	insomnia	insomnia	AD	29	2900	5		0.00349346	0.00528129	0.661479	0.508305	0.688672	0.0261433	0.0879482	not_significant
Frontoparietal-Somatomotor	insomnia	insomnia	AD	44	4400	5		0.00362522	0.00403221	0.899067	0.368617	0.564846	0.568644	0.811262	not_significant
Frontoparietal-Sub	insomnia	insomnia	AD	36	3600	6		-0.000692507	0.00290457	-0.238419	0.811556	0.899187	0.0479294	0.12557	not_significant
Frontoparietal-Ventral-Multimodal	insomnia	insomnia	AD	4	400	2		-0.0012693	0.020103	-0.0631398	0.949655	0.974618	0.850538	0.975227	not_significant
Frontoparietal-Visual1	insomnia	insomnia	AD	4	400	2		0.000688892	0.0132881	0.0518429	0.958654	0.978485	0.559769	0.803737	not_significant
Frontoparietal-Visual2	insomnia	insomnia	AD	38	3800	4		0.00204748	0.00437834	0.46764	0.640042	0.789936	0.874659	0.975227	not_significant
Language-Language	insomnia	insomnia	AD	55	5500	7		0.0029834	0.00364222	0.819115	0.412721	0.602339	0.109261	0.216861	not_significant
Language-Posterior-Multimodal	insomnia	insomnia	AD	14	1400	2		0.00230153	0.00565403	0.40706	0.683964	0.817443	0.762101	0.960812	not_significant
Language-Somatomotor	insomnia	insomnia	AD	3	300	2		0.00253302	0.0115203	0.219875	0.825969	0.909648	0.597069	0.838201	not_significant
Language-Sub	insomnia	insomnia	AD	42	4200	5		0.00167599	0.003909	0.42875	0.668105	0.806966	0.0387422	0.112102	not_significant
Language-Ventral-Multimodal	insomnia	insomnia	AD	33	3300	2		-0.000598926	0.00378595	-0.158197	0.874302	0.934656	0.904658	0.977517	not_significant
Language-Visual1	insomnia	insomnia	AD	3	300	2		-0.00801521	0.00921748	-0.869567	0.384537	0.579629	0.433117	0.659308	not_significant
Language-Visual2	insomnia	insomnia	AD	24	2400	4		-0.000955725	0.00344964	-0.27705	0.781741	0.880414	0.909681	0.977517	not_significant
Posterior-Multimodal-Posterior-Multimodal	insomnia	insomnia	AD	7	700	3		0.00157697	0.00857271	0.183952	0.854051	0.923094	0.264884	0.440731	not_significant
Posterior-Multimodal-Somatomotor	insomnia	insomnia	AD	6	600	1		-0.00787199	0.00959707	-0.82025	0.412074	0.602339	0.362581	0.568803	not_significant
Posterior-Multimodal-Sub	insomnia	insomnia	AD	3	300	1		0.000833125	0.00712577	0.116917	0.906926	0.953155	0.686287	0.908857	not_significant
Posterior-Multimodal-Visual2	insomnia	insomnia	AD	8	800	2		-0.00454827	0.0113059	-0.402293	0.687469	0.818584	0.354677	0.557666	not_significant
Somatomotor-Somatomotor	insomnia	insomnia	AD	414	41400	12		0.00168243	0.000918058	1.8326	0.0668623	0.165929	0.0610851	0.144725	not_significant
Somatomotor-Sub	insomnia	insomnia	AD	441	44100	8		0.00114446	0.000910084	1.25753	0.208563	0.382872	0.0732868	0.162781	not_significant
Somatomotor-Visual2	insomnia	insomnia	AD	9	900	2		-0.0159843	0.00925513	-1.72707	0.0841553	0.199213	0.866905	0.975227	not_significant
Sub-Sub	insomnia	insomnia	AD	125	12500	5		0.000990014	0.0015391	0.643241	0.520068	0.697699	0.158087	0.29021	not_significant
Sub-Visual1	insomnia	insomnia	AD	6	600	2		-0.00194136	0.0066682	-0.291137	0.770947	0.874499	0.933247	0.978038	not_significant
Sub-Visual2	insomnia	insomnia	AD	38	3800	4		0.000770358	0.00216793	0.355343	0.722332	0.842557	0.881229	0.975227	not_significant
Ventral-Multimodal-Ventral-Multimodal	insomnia	insomnia	AD	7	700	2		0.00432193	0.00535274	0.807424	0.419422	0.609349	0.673941	0.901322	not_significant
Ventral-Multimodal-Visual2	insomnia	insomnia	AD	24	2400	2		-0.00306316	0.00444956	-0.688419	0.491189	0.673714	0.859614	0.975227	not_significant
Visual1-Visual2	insomnia	insomnia	AD	355	35500	8		-0.00347663	0.00109166	-3.18472	0.00144892	0.00677303	0.206844	0.359932	consistent_direction
Visual2-Visual2	insomnia	insomnia	AD	742	74200	11		-0.00242667	0.000633764	-3.82897	0.000128679	0.000808837	0.8085	0.975227	consistent_direction
Auditory-Auditory	mdd	major depressive disorder	AD	17	1700	3		0.00659666	0.00402384	1.63939	0.101131	0.227361	0.338657	0.537354	not_significant
Auditory-Default	mdd	major depressive disorder	AD	5	500	3		0.001646	0.0071313	0.230814	0.817459	0.903148	0.974524	0.989516	not_significant
Auditory-Dorsal-Attention	mdd	major depressive disorder	AD	2	200	2		0.00511123	0.00942916	0.542067	0.587773	0.749775	0.630749	0.864707	not_significant
Auditory-Language	mdd	major depressive disorder	AD	43	4300	4		0.00229865	0.00353062	0.65106	0.515008	0.694359	0.839774	0.975227	not_significant
Auditory-Posterior-Multimodal	mdd	major depressive disorder	AD	1	100	1		0.00637138	0.0330934	0.192527	0.847329	0.921231	0.986273	0.995612	not_significant
Auditory-Somatomotor	mdd	major depressive disorder	AD	1	100	1		0.0217359	0.0180259	1.20581	0.22789	0.408082	0.0978799	0.200091	not_significant
Auditory-Visual2	mdd	major depressive disorder	AD	8	800	2		0.000484836	0.00544013	0.0891221	0.928985	0.964474	0.349627	0.550663	not_significant
Cingulo-Opercular-Cingulo-Opercular	mdd	major depressive disorder	AD	181	18100	14		0.00382893	0.00140697	2.7214	0.00650065	0.0248174	0.00122518	0.0190797	consistent_direction
Cingulo-Opercular-Default	mdd	major depressive disorder	AD	116	11600	12		0.00455813	0.00176536	2.58199	0.00982325	0.0350001	0.00177235	0.0225774	consistent_direction
Cingulo-Opercular-Dorsal-Attention	mdd	major depressive disorder	AD	86	8597	10		0.00530901	0.00222403	2.38711	0.0169815	0.0555757	0.00288707	0.0272209	mixed_direction
Cingulo-Opercular-Frontoparietal	mdd	major depressive disorder	AD	204	20400	20		0.00856605	0.00165182	5.18583	2.15054e-07	2.10647e-06	0.00102825	0.0172293	consistent_direction
Cingulo-Opercular-Language	mdd	major depressive disorder	AD	97	9699	10		0.00465577	0.00195999	2.3754	0.0175299	0.0571008	0.00162625	0.0215693	mixed_direction
Cingulo-Opercular-Posterior-Multimodal	mdd	major depressive disorder	AD	21	2100	3		0.000653525	0.00301677	0.216631	0.828496	0.910984	0.422376	0.645795	not_significant
Cingulo-Opercular-Somatomotor	mdd	major depressive disorder	AD	196	19600	14		0.00246479	0.00134618	1.83095	0.067108	0.166241	0.0130507	0.0612124	not_significant
Cingulo-Opercular-Sub	mdd	major depressive disorder	AD	96	9600	8		0.00160038	0.0015862	1.00894	0.313002	0.507096	0.00855346	0.0484136	mixed_direction
Cingulo-Opercular-Visual2	mdd	major depressive disorder	AD	4	400	2		0.00610271	0.00703098	0.867974	0.385408	0.580311	0.291101	0.475506	not_significant
Default-Default	mdd	major depressive disorder	AD	476	47600	28		0.00201504	0.00080534	2.5021	0.0123459	0.0421983	0.0114504	0.0573971	consistent_direction
Default-Dorsal-Attention	mdd	major depressive disorder	AD	91	9100	12		0.00701553	0.00277067	2.53207	0.0113392	0.0394878	0.0142306	0.064774	consistent_direction
Default-Frontoparietal	mdd	major depressive disorder	AD	515	51500	30		0.00271374	0.000791296	3.42949	0.000604709	0.00315742	0.00225393	0.0244068	consistent_direction
Default-Language	mdd	major depressive disorder	AD	180	18000	16		0.00508953	0.00171443	2.96864	0.00299123	0.0128753	0.00697517	0.0435477	consistent_direction
Default-Orbito-Affective	mdd	major depressive disorder	AD	16	1600	3		0.00568609	0.00491836	1.1561	0.247642	0.432282	0.12155	0.23678	not_significant
Default-Posterior-Multimodal	mdd	major depressive disorder	AD	44	4400	4		0.00291249	0.0035054	0.830857	0.406054	0.597443	0.0016696	0.0218308	mixed_direction
Default-Somatomotor	mdd	major depressive disorder	AD	9	900	3		0.0169893	0.00771691	2.20156	0.0276961	0.0828175	0.0316937	0.0990472	not_significant
Default-Sub	mdd	major depressive disorder	AD	71	7100	9		0.0058663	0.0025493	2.30114	0.0213838	0.0670891	0.0318945	0.0994506	not_significant
Default-Ventral-Multimodal	mdd	major depressive disorder	AD	29	2900	4		0.00465591	0.00387613	1.20118	0.229683	0.409395	0.357084	0.561094	not_significant
Default-Visual1	mdd	major depressive disorder	AD	12	1200	2		0.00193612	0.00432062	0.448112	0.654072	0.799568	0.678085	0.904984	not_significant
Default-Visual2	mdd	major depressive disorder	AD	62	6200	6		0.00137489	0.00196758	0.698773	0.484694	0.668443	0.566832	0.810763	not_significant
Dorsal-Attention-Dorsal-Attention	mdd	major depressive disorder	AD	47	4700	8		0.00348984	0.00342948	1.0176	0.308869	0.502456	0.881525	0.975227	not_significant
Dorsal-Attention-Frontoparietal	mdd	major depressive disorder	AD	150	15000	11		0.00517478	0.00213588	2.42278	0.0154023	0.0510707	0.0133554	0.0619084	not_significant
Dorsal-Attention-Language	mdd	major depressive disorder	AD	21	2100	8		0.0114988	0.00410791	2.79919	0.00512314	0.0205519	0.0442158	0.11981	consistent_direction
Dorsal-Attention-Posterior-Multimodal	mdd	major depressive disorder	AD	17	1700	2		0.00401968	0.00662292	0.606935	0.543894	0.715895	0.991145	0.998352	not_significant
Dorsal-Attention-Somatomotor	mdd	major depressive disorder	AD	87	8700	7		0.00456905	0.00230923	1.9786	0.047861	0.127079	0.0309366	0.0973397	not_significant
Dorsal-Attention-Sub	mdd	major depressive disorder	AD	21	2100	3		0.0034909	0.00472874	0.73823	0.460375	0.646483	0.0379486	0.111359	not_significant
Dorsal-Attention-Ventral-Multimodal	mdd	major depressive disorder	AD	20	2000	4		0.0110782	0.00516339	2.14554	0.03191	0.0922953	0.245491	0.414687	not_significant
Dorsal-Attention-Visual1	mdd	major depressive disorder	AD	1	100	1		0.0199745	0.0203531	0.981399	0.326396	0.520677	0.874532	0.975227	not_significant
Dorsal-Attention-Visual2	mdd	major depressive disorder	AD	136	13600	9		0.000745267	0.00187955	0.396514	0.691726	0.822028	0.848512	0.975227	not_significant
Frontoparietal-Frontoparietal	mdd	major depressive disorder	AD	328	32800	24		0.00631379	0.00138482	4.55929	5.13267e-06	4.10022e-05	0.00130629	0.019468	consistent_direction
Frontoparietal-Language	mdd	major depressive disorder	AD	151	15100	14		0.00671669	0.00195964	3.4275	0.000609155	0.00316253	0.00173413	0.0223582	consistent_direction
Frontoparietal-Orbito-Affective	mdd	major depressive disorder	AD	14	1400	2		0.00515637	0.00623369	0.827178	0.408136	0.598916	0.0689707	0.156984	not_significant
Frontoparietal-Posterior-Multimodal	mdd	major depressive disorder	AD	29	2900	5		0.010752	0.0047235	2.27627	0.0228299	0.0709466	0.167019	0.303299	not_significant
Frontoparietal-Somatomotor	mdd	major depressive disorder	AD	44	4400	5		0.00725528	0.00349055	2.07855	0.0376585	0.105303	0.0249082	0.0854524	not_significant
Frontoparietal-Sub	mdd	major depressive disorder	AD	36	3600	6		0.00436695	0.00251457	1.73666	0.0824468	0.196511	0.0151568	0.0670961	not_significant
Frontoparietal-Ventral-Multimodal	mdd	major depressive disorder	AD	4	400	2		0.0185901	0.0163783	1.13504	0.256357	0.442717	0.581148	0.824855	not_significant
Frontoparietal-Visual1	mdd	major depressive disorder	AD	4	400	2		0.0193977	0.0123211	1.57435	0.115408	0.250517	0.50505	0.745076	not_significant
Frontoparietal-Visual2	mdd	major depressive disorder	AD	38	3796	4		0.0045714	0.00398218	1.14796	0.250983	0.436122	0.349904	0.550785	not_significant
Language-Language	mdd	major depressive disorder	AD	55	5500	7		0.00730614	0.003332	2.19272	0.0283277	0.0842537	0.0206674	0.0771065	not_significant
Language-Posterior-Multimodal	mdd	major depressive disorder	AD	14	1400	2		0.00371063	0.00473343	0.783919	0.433088	0.622854	0.347092	0.547734	not_significant
Language-Somatomotor	mdd	major depressive disorder	AD	3	300	2		0.0195606	0.010113	1.93421	0.0530869	0.136955	0.0850237	0.18005	not_significant
Language-Sub	mdd	major depressive disorder	AD	42	4200	5		0.00496897	0.00335964	1.47902	0.139135	0.285479	0.0101131	0.0541189	not_significant
Language-Ventral-Multimodal	mdd	major depressive disorder	AD	33	3300	2		0.00194911	0.0031363	0.621468	0.534292	0.71068	0.936921	0.97846	not_significant
Language-Visual1	mdd	major depressive disorder	AD	3	300	2		0.00055006	0.00824627	0.066704	0.946817	0.972426	0.229401	0.39253	not_significant
Language-Visual2	mdd	major depressive disorder	AD	24	2400	4		0.000711815	0.00295646	0.240766	0.809736	0.898718	0.818321	0.975227	not_significant
Posterior-Multimodal-Posterior-Multimodal	mdd	major depressive disorder	AD	7	700	3		0.00239161	0.0076043	0.314508	0.753135	0.863753	0.854174	0.975227	not_significant
Posterior-Multimodal-Somatomotor	mdd	major depressive disorder	AD	6	600	1		0.00699178	0.00774554	0.902685	0.366693	0.563005	0.0541044	0.134028	not_significant
Posterior-Multimodal-Sub	mdd	major depressive disorder	AD	3	300	1		0.0017413	0.00577804	0.301365	0.763136	0.869824	0.0746225	0.164561	not_significant
Posterior-Multimodal-Visual2	mdd	major depressive disorder	AD	8	800	2		-0.00212731	0.00987009	-0.215531	0.829353	0.911161	0.869221	0.975227	not_significant
Somatomotor-Somatomotor	mdd	major depressive disorder	AD	414	41400	12		0.000491998	0.00080009	0.614929	0.538602	0.712454	0.0638692	0.148653	not_significant
Somatomotor-Sub	mdd	major depressive disorder	AD	441	44100	8		0.000355569	0.000757735	0.469253	0.638889	0.789216	0.0231209	0.0818436	not_significant
Somatomotor-Visual2	mdd	major depressive disorder	AD	9	900	2		0.00472792	0.00847764	0.557693	0.577054	0.741239	0.0868491	0.182667	not_significant
Sub-Sub	mdd	major depressive disorder	AD	125	12500	5		-0.000201203	0.0012801	-0.157177	0.875105	0.935155	0.0214133	0.0782887	not_significant
Sub-Visual1	mdd	major depressive disorder	AD	6	600	2		0.00284286	0.00584445	0.48642	0.626669	0.777934	0.0162753	0.0694501	not_significant
Sub-Visual2	mdd	major depressive disorder	AD	38	3800	4		0.000432121	0.00176131	0.245341	0.806193	0.898107	0.0984615	0.200688	not_significant
Ventral-Multimodal-Ventral-Multimodal	mdd	major depressive disorder	AD	7	700	2		0.00211641	0.00413652	0.51164	0.608903	0.764438	0.591628	0.834177	not_significant
Ventral-Multimodal-Visual2	mdd	major depressive disorder	AD	24	2400	2		0.00145263	0.00367033	0.395776	0.692271	0.822166	0.0250592	0.0855395	not_significant
Visual1-Visual2	mdd	major depressive disorder	AD	355	35500	8		0.000353025	0.000987005	0.357673	0.720588	0.841395	0.0124869	0.0596789	not_significant
Visual2-Visual2	mdd	major depressive disorder	AD	742	74200	11		8.16021e-05	0.000578366	0.141091	0.887798	0.942542	0.914165	0.977517	not_significant
Auditory-Auditory	SCZ	schizophrenia	AD	17	1700	3	0.013457	0.000990707	0.00208959	0.474115	0.635418	0.786681	0.0690828	0.156984	not_significant
Auditory-Default	SCZ	schizophrenia	AD	5	500	3	0.0264111	0.00616931	0.00368155	1.67574	0.0937901	0.215042	0.0686644	0.156528	not_significant
Auditory-Dorsal-Attention	SCZ	schizophrenia	AD	2	200	2	0.00777888	0.00409211	0.00486094	0.841835	0.39988	0.591183	0.763624	0.960812	not_significant
Auditory-Language	SCZ	schizophrenia	AD	43	4300	4	0.00793608	0.00146988	0.00183586	0.800648	0.423335	0.613427	0.0727485	0.161975	not_significant
Auditory-Posterior-Multimodal	SCZ	schizophrenia	AD	1	100	1	-0.00496508	0.00213206	0.0170225	0.125249	0.900326	0.949659	0.69019	0.910617	not_significant
Auditory-Somatomotor	SCZ	schizophrenia	AD	1	100	1	0.00749109	0.0029636	0.00929191	0.318944	0.749769	0.86158	0.741704	0.945724	not_significant
Auditory-Visual2	SCZ	schizophrenia	AD	8	800	2	0.00200018	0.000166822	0.00279876	0.0596058	0.95247	0.976061	0.0375656	0.110661	not_significant
Cingulo-Opercular-Cingulo-Opercular	SCZ	schizophrenia	AD	181	18100	14	0.034433	0.00183704	0.000726981	2.52694	0.0115062	0.039869	0.00514749	0.0369984	consistent_direction
Cingulo-Opercular-Default	SCZ	schizophrenia	AD	116	11600	12	0.0459561	0.00328295	0.000911489	3.60175	0.000316087	0.00178088	7.27196e-15	8.39911e-13	consistent_direction
Cingulo-Opercular-Dorsal-Attention	SCZ	schizophrenia	AD	86	8597	10	0.0356196	0.0035897	0.00114629	3.13158	0.00173866	0.00800593	0.0189917	0.0736295	consistent_direction
Cingulo-Opercular-Frontoparietal	SCZ	schizophrenia	AD	204	20400	20	0.0458509	0.00424221	0.000854209	4.96624	6.8262e-07	6.18373e-06	0.00301047	0.0280035	consistent_direction
Cingulo-Opercular-Language	SCZ	schizophrenia	AD	97	9700	10	0.035248	0.00235255	0.00100953	2.33034	0.0197881	0.0630489	0.00721862	0.0444533	mixed_direction
Cingulo-Opercular-Posterior-Multimodal	SCZ	schizophrenia	AD	21	2100	3	0.016758	0.000592965	0.00155819	0.380547	0.703539	0.83023	0.0297173	0.0953431	not_significant
Cingulo-Opercular-Somatomotor	SCZ	schizophrenia	AD	196	19595	14	0.0286802	0.00175147	0.000694478	2.52199	0.0116692	0.0403331	0.00636413	0.0414117	consistent_direction
Cingulo-Opercular-Sub	SCZ	schizophrenia	AD	96	9600	8	0.0305564	0.000704495	0.000816718	0.862593	0.388362	0.582354	0.0012428	0.0191484	mixed_direction
Cingulo-Opercular-Visual2	SCZ	schizophrenia	AD	4	400	2	0.0128413	0.00229204	0.00362216	0.632783	0.526875	0.704194	0.00216753	0.0244068	mixed_direction
Default-Default	SCZ	schizophrenia	AD	476	47600	28	0.0338841	0.00135681	0.000415795	3.26318	0.00110171	0.00537666	0.000299594	0.00790927	consistent_direction
Default-Dorsal-Attention	SCZ	schizophrenia	AD	91	9100	12	0.0143984	0.00235315	0.00143816	1.63622	0.101793	0.228292	0.0187708	0.0732856	not_significant
Default-Frontoparietal	SCZ	schizophrenia	AD	515	51500	30	0.0287553	0.0015103	0.000408653	3.69581	0.000219187	0.00130945	1.11522e-13	4.35407e-12	consistent_direction
Default-Language	SCZ	schizophrenia	AD	180	18000	16	0.0200169	0.00276406	0.000888	3.11268	0.00185397	0.00848053	0.00680698	0.0430798	consistent_direction
Default-Orbito-Affective	SCZ	schizophrenia	AD	16	1600	3	0.0279061	0.00359758	0.00254827	1.41177	0.158017	0.31422	0.00340185	0.0297584	mixed_direction
Default-Posterior-Multimodal	SCZ	schizophrenia	AD	44	4400	4	0.0144754	0.00130429	0.0018198	0.716721	0.473546	0.65831	0.430991	0.656793	not_significant
Default-Somatomotor	SCZ	schizophrenia	AD	9	900	3	0.0240614	0.0071673	0.0040009	1.79142	0.0732254	0.179312	0.00647757	0.0416609	mixed_direction
Default-Sub	SCZ	schizophrenia	AD	71	7100	9	0.0328297	0.0031393	0.00131555	2.38631	0.0170186	0.0556316	0.000502091	0.0116668	mixed_direction
Default-Ventral-Multimodal	SCZ	schizophrenia	AD	29	2900	4	0.00365681	0.000710875	0.00199983	0.355467	0.72224	0.842557	0.0592147	0.141625	not_significant
Default-Visual1	SCZ	schizophrenia	AD	12	1200	2	0.000169523	0.000163221	0.00222984	0.0731986	0.941648	0.971436	0.345721	0.546373	not_significant
Default-Visual2	SCZ	schizophrenia	AD	62	6200	6	0.00694517	0.000731794	0.00101831	0.718635	0.472366	0.657985	0.046879	0.123997	not_significant
Dorsal-Attention-Dorsal-Attention	SCZ	schizophrenia	AD	47	4700	8	0.0181461	0.0023418	0.00176388	1.32764	0.184296	0.350871	0.158348	0.290333	not_significant
Dorsal-Attention-Frontoparietal	SCZ	schizophrenia	AD	150	15000	11	0.0174244	0.00191556	0.00110891	1.72743	0.0840911	0.199213	0.0320742	0.0997863	not_significant
Dorsal-Attention-Language	SCZ	schizophrenia	AD	21	2100	8	0.0173265	0.00451871	0.0021261	2.12535	0.0335571	0.0959581	0.00940061	0.0515739	not_significant
Dorsal-Attention-Posterior-Multimodal	SCZ	schizophrenia	AD	17	1700	2	0.00521778	0.00188108	0.00345659	0.544202	0.586302	0.749645	0.986967	0.995796	not_significant
Dorsal-Attention-Somatomotor	SCZ	schizophrenia	AD	87	8700	7	0.0297774	0.00172576	0.00119605	1.44288	0.149055	0.3007	0.021864	0.0792249	not_significant
Dorsal-Attention-Sub	SCZ	schizophrenia	AD	21	2100	3	0.0286387	0.00279775	0.0024553	1.13948	0.254504	0.440378	0.000741999	0.0140878	mixed_direction
Dorsal-Attention-Ventral-Multimodal	SCZ	schizophrenia	AD	20	2000	4	-0.00138735	0.000517351	0.00274037	0.188789	0.850258	0.92139	0.557657	0.801361	not_significant
Dorsal-Attention-Visual1	SCZ	schizophrenia	AD	1	100	1	0.0177099	0.0124916	0.0105258	1.18676	0.235323	0.416017	0.794867	0.975227	not_significant
Dorsal-Attention-Visual2	SCZ	schizophrenia	AD	136	13600	9	0.00765192	0.00039655	0.000973207	0.407467	0.683665	0.817443	0.702063	0.920125	not_significant
Frontoparietal-Frontoparietal	SCZ	schizophrenia	AD	328	32800	24	0.0372154	0.00331907	0.000716078	4.63507	3.56823e-06	2.93505e-05	0.00292573	0.027492	consistent_direction
Frontoparietal-Language	SCZ	schizophrenia	AD	151	15100	14	0.0357602	0.0028363	0.00101098	2.80548	0.00502417	0.0201841	0.0106827	0.0558393	consistent_direction
Frontoparietal-Orbito-Affective	SCZ	schizophrenia	AD	14	1400	2	-0.00327391	0.00127076	0.00321393	0.395392	0.692554	0.822166	0.858658	0.975227	not_significant
Frontoparietal-Posterior-Multimodal	SCZ	schizophrenia	AD	29	2900	5	0.0122072	0.00478437	0.0024561	1.94795	0.0514208	0.133837	0.341133	0.540663	not_significant
Frontoparietal-Somatomotor	SCZ	schizophrenia	AD	44	4400	5	0.0212029	0.00284604	0.00181212	1.57056	0.116284	0.251827	0.0126611	0.060097	not_significant
Frontoparietal-Sub	SCZ	schizophrenia	AD	36	3600	6	0.0374024	0.00217135	0.001299	1.67155	0.0946124	0.216212	0.00185976	0.0230336	mixed_direction
Frontoparietal-Ventral-Multimodal	SCZ	schizophrenia	AD	4	400	2	-0.00668758	-0.000521534	0.0084317	-0.0618539	0.950679	0.974947	0.912528	0.977517	not_significant
Frontoparietal-Visual1	SCZ	schizophrenia	AD	4	400	2	0.00103346	0.00191004	0.0063359	0.301463	0.763062	0.869824	0.876553	0.975227	not_significant
Frontoparietal-Visual2	SCZ	schizophrenia	AD	38	3800	4	0.0168885	0.00212588	0.0020636	1.03018	0.302925	0.496282	0.8526	0.975227	not_significant
Language-Language	SCZ	schizophrenia	AD	55	5500	7	0.0218054	0.00431576	0.00172233	2.50577	0.0122186	0.0418674	0.00434873	0.0338081	consistent_direction
Language-Posterior-Multimodal	SCZ	schizophrenia	AD	14	1400	2	-0.00258704	0.000463871	0.00244692	0.189573	0.849644	0.921231	0.606273	0.846644	not_significant
Language-Somatomotor	SCZ	schizophrenia	AD	3	300	2	0.0192364	0.00831365	0.00524117	1.58622	0.112689	0.247132	0.209697	0.364211	not_significant
Language-Sub	SCZ	schizophrenia	AD	42	4200	5	0.0299336	0.00148497	0.00173884	0.854005	0.393102	0.58522	4.09117e-14	2.18091e-12	mixed_direction
Language-Ventral-Multimodal	SCZ	schizophrenia	AD	33	3300	2	-0.00101841	-0.00048433	0.00162238	-0.298531	0.765298	0.870856	0.797684	0.975227	not_significant
Language-Visual1	SCZ	schizophrenia	AD	3	300	2	-0.00264701	-0.00119741	0.00425769	-0.281235	0.77853	0.878342	0.0854354	0.180508	not_significant
Language-Visual2	SCZ	schizophrenia	AD	24	2400	4	0.00473718	0.000570758	0.00152533	0.374187	0.708265	0.83297	0.161493	0.29529	not_significant
Posterior-Multimodal-Posterior-Multimodal	SCZ	schizophrenia	AD	7	700	3	0.00905385	0.00174245	0.00394761	0.441393	0.658928	0.801747	0.210974	0.36597	not_significant
Posterior-Multimodal-Somatomotor	SCZ	schizophrenia	AD	6	600	1	0.0267439	0.00393508	0.00400456	0.98265	0.32578	0.520677	0.034365	0.104451	not_significant
Posterior-Multimodal-Sub	SCZ	schizophrenia	AD	3	300	1	0.0208196	0.00182178	0.00297967	0.611404	0.540932	0.714122	0.000952449	0.0167101	mixed_direction
Posterior-Multimodal-Visual2	SCZ	schizophrenia	AD	8	800	2	0.0237767	0.00460586	0.00509377	0.904214	0.365882	0.562521	0.194301	0.340364	not_significant
Somatomotor-Somatomotor	SCZ	schizophrenia	AD	414	41400	12	0.0216507	0.000266964	0.000413038	0.646344	0.518057	0.696963	0.00692568	0.0435328	mixed_direction
Somatomotor-Sub	SCZ	schizophrenia	AD	441	44100	8	0.0262454	6.04666e-05	0.00039018	0.154971	0.876844	0.935987	9.54792e-14	3.78098e-12	mixed_direction
Somatomotor-Visual2	SCZ	schizophrenia	AD	9	900	2	0.0153338	0.000708743	0.00440325	0.160959	0.872126	0.933213	0.514532	0.755847	not_significant
Sub-Sub	SCZ	schizophrenia	AD	125	12500	5	-0.00282422	-8.00106e-05	0.000661062	-0.121033	0.903665	0.951168	0.000261811	0.00718555	mixed_direction
Sub-Visual1	SCZ	schizophrenia	AD	6	600	2	0.00578258	0.000729262	0.00298863	0.244012	0.807222	0.898107	0.59973	0.839622	not_significant
Sub-Visual2	SCZ	schizophrenia	AD	38	3800	4	0.00568859	0.000118765	0.000908076	0.130788	0.895943	0.946116	0.172585	0.310854	not_significant
Ventral-Multimodal-Ventral-Multimodal	SCZ	schizophrenia	AD	7	700	2	0.0137645	0.000782803	0.00215496	0.363256	0.716413	0.838673	0.836079	0.975227	not_significant
Ventral-Multimodal-Visual2	SCZ	schizophrenia	AD	24	2400	2	0.00209058	-3.66782e-05	0.00191894	-0.0191138	0.98475	0.991907	0.699734	0.918783	not_significant
Visual1-Visual2	SCZ	schizophrenia	AD	355	35500	8	-0.00600219	-0.000294202	0.000511686	-0.574967	0.565314	0.73173	0.010336	0.0550476	not_significant
Visual2-Visual2	SCZ	schizophrenia	AD	742	74200	11	-0.00424638	5.09173e-06	0.00029929	0.0170127	0.986426	0.993234	0.018	0.0723018	not_significant
Auditory-Auditory	ALZ2	Alzheimer's disease	AD	17	1700	3	-0.0864379	-0.00280041	0.00582589	-0.480684	0.630741	0.781585	0.00529093	0.0372245	mixed_direction
Auditory-Default	ALZ2	Alzheimer's disease	AD	5	500	3	-0.063818	-0.0279794	0.0101869	-2.7466	0.00602162	0.0234108	0.000315897	0.0081838	consistent_direction
Auditory-Dorsal-Attention	ALZ2	Alzheimer's disease	AD	2	200	2	-0.0798034	-0.0362853	0.0141533	-2.56373	0.0103554	0.036428	0.00041597	0.0101146	consistent_direction
Auditory-Language	ALZ2	Alzheimer's disease	AD	43	4300	4	-0.0893269	-0.0101132	0.00509209	-1.98606	0.0470263	0.125827	0.128146	0.245827	not_significant
Auditory-Posterior-Multimodal	ALZ2	Alzheimer's disease	AD	1	100	1	-0.137027	-0.0917615	0.0460632	-1.99208	0.0463625	0.124411	0.10051	0.203665	not_significant
Auditory-Somatomotor	ALZ2	Alzheimer's disease	AD	1	100	1	-0.027518	-0.00862546	0.0259208	-0.332763	0.739313	0.854611	0.0780822	0.169246	not_significant
Auditory-Visual2	ALZ2	Alzheimer's disease	AD	8	800	2	-0.0625915	-0.0106823	0.00814513	-1.3115	0.189689	0.358674	0.000312325	0.00816758	mixed_direction
Cingulo-Opercular-Cingulo-Opercular	ALZ2	Alzheimer's disease	AD	181	18100	14	-0.0240704	-0.00149977	0.00193841	-0.773711	0.439101	0.627988	0.874263	0.975227	not_significant
Cingulo-Opercular-Default	ALZ2	Alzheimer's disease	AD	116	11600	12	-0.00988128	-0.00884844	0.00236321	-3.74425	0.000180936	0.00109748	0.697878	0.917268	consistent_direction
Cingulo-Opercular-Dorsal-Attention	ALZ2	Alzheimer's disease	AD	86	8597	10	-0.0388466	-0.00410221	0.00314322	-1.3051	0.19186	0.36138	0.179859	0.321036	not_significant
Cingulo-Opercular-Frontoparietal	ALZ2	Alzheimer's disease	AD	204	20400	20	-0.0312938	-0.00828421	0.00221284	-3.7437	0.00018133	0.00109748	0.655912	0.885625	consistent_direction
Cingulo-Opercular-Language	ALZ2	Alzheimer's disease	AD	97	9700	10	-0.019835	-0.00364354	0.00277077	-1.31499	0.188512	0.356937	0.249308	0.419855	not_significant
Cingulo-Opercular-Posterior-Multimodal	ALZ2	Alzheimer's disease	AD	21	2100	3	-0.0677028	-0.00422184	0.00419557	-1.00626	0.314291	0.508589	0.100903	0.204277	not_significant
Cingulo-Opercular-Somatomotor	ALZ2	Alzheimer's disease	AD	196	19600	14	-0.0481581	-0.00673109	0.00184945	-3.63952	0.000273151	0.00158074	0.169203	0.306156	consistent_direction
Cingulo-Opercular-Sub	ALZ2	Alzheimer's disease	AD	96	9600	8	0.0251207	0.00297638	0.00228658	1.30167	0.193029	0.362517	0.872721	0.975227	not_significant
Cingulo-Opercular-Visual2	ALZ2	Alzheimer's disease	AD	4	400	2	-0.053364	-0.00307066	0.0106124	-0.289346	0.772317	0.87525	0.210648	0.365634	not_significant
Default-Default	ALZ2	Alzheimer's disease	AD	476	47600	28	-0.042753	-0.00746352	0.00111285	-6.70667	1.99114e-11	2.81604e-10	0.245781	0.414923	consistent_direction
Default-Dorsal-Attention	ALZ2	Alzheimer's disease	AD	91	9100	12	-0.0669277	-0.0133514	0.0038109	-3.50347	0.000459231	0.00248751	0.0727198	0.161975	consistent_direction
Default-Frontoparietal	ALZ2	Alzheimer's disease	AD	515	51500	30	-0.0518873	-0.00518485	0.00111054	-4.66878	3.02991e-06	2.5222e-05	0.103999	0.208601	consistent_direction
Default-Language	ALZ2	Alzheimer's disease	AD	180	18000	16	-0.0474931	-0.00499156	0.00246412	-2.0257	0.0427958	0.117572	0.0322388	0.100015	not_significant
Default-Orbito-Affective	ALZ2	Alzheimer's disease	AD	16	1600	3	-0.0574743	-0.0150689	0.00706863	-2.13181	0.0330229	0.0946633	0.0481821	0.12557	not_significant
Default-Posterior-Multimodal	ALZ2	Alzheimer's disease	AD	44	4400	4	-0.0626565	-0.00426976	0.00499627	-0.85459	0.392778	0.585051	0.0394944	0.113057	not_significant
Default-Somatomotor	ALZ2	Alzheimer's disease	AD	9	900	3	-0.0401578	-0.0237142	0.0104735	-2.26422	0.0235608	0.0726003	0.0743907	0.16433	not_significant
Default-Sub	ALZ2	Alzheimer's disease	AD	71	7100	9	0.0160116	-2.48135e-05	0.00369757	-0.00671077	0.994646	0.997404	0.639403	0.871224	not_significant
Default-Ventral-Multimodal	ALZ2	Alzheimer's disease	AD	29	2900	4	-0.0344811	-0.0155161	0.00521913	-2.97293	0.00294967	0.012736	0.256752	0.4303	consistent_direction
Default-Visual1	ALZ2	Alzheimer's disease	AD	12	1200	2	-0.0776195	-0.000350163	0.00674514	-0.0519134	0.958598	0.978485	0.0664161	0.153003	not_significant
Default-Visual2	ALZ2	Alzheimer's disease	AD	62	6200	6	-0.077534	-0.00317786	0.00298555	-1.06441	0.287141	0.479994	0.0713329	0.160109	not_significant
Dorsal-Attention-Dorsal-Attention	ALZ2	Alzheimer's disease	AD	47	4700	8	-0.0604491	-0.0088403	0.00488155	-1.81096	0.0701466	0.172534	0.153974	0.283598	not_significant
Dorsal-Attention-Frontoparietal	ALZ2	Alzheimer's disease	AD	150	15000	11	-0.0490561	-0.00854722	0.00302213	-2.82821	0.00468086	0.0189976	0.468719	0.701561	consistent_direction
Dorsal-Attention-Language	ALZ2	Alzheimer's disease	AD	21	2100	8	-0.0517006	-0.0126317	0.00633015	-1.99548	0.045991	0.123908	0.00340486	0.0297584	mixed_direction
Dorsal-Attention-Posterior-Multimodal	ALZ2	Alzheimer's disease	AD	17	1700	2	-0.0782572	-0.0208113	0.00919852	-2.26246	0.0236688	0.0728095	0.0670957	0.153965	not_significant
Dorsal-Attention-Somatomotor	ALZ2	Alzheimer's disease	AD	87	8700	7	-0.04955	-0.00786433	0.0031778	-2.47478	0.013332	0.0450938	0.991149	0.998352	consistent_direction
Dorsal-Attention-Sub	ALZ2	Alzheimer's disease	AD	21	2100	3	0.0187723	0.0127714	0.00649691	1.96577	0.0493254	0.129947	0.839633	0.975227	not_significant
Dorsal-Attention-Ventral-Multimodal	ALZ2	Alzheimer's disease	AD	20	2000	4	-0.041017	-0.0167802	0.00728685	-2.30281	0.0212897	0.0669233	0.0525711	0.131818	not_significant
Dorsal-Attention-Visual1	ALZ2	Alzheimer's disease	AD	1	100	1	-0.0370826	-0.0210807	0.0252044	-0.83639	0.402936	0.593674	0.150852	0.27896	not_significant
Dorsal-Attention-Visual2	ALZ2	Alzheimer's disease	AD	136	13600	9	-0.0803165	-0.00847517	0.00268196	-3.16007	0.00157732	0.00731157	0.0386654	0.112102	consistent_direction
Frontoparietal-Frontoparietal	ALZ2	Alzheimer's disease	AD	328	32800	24	-0.0408818	-0.00413857	0.0019037	-2.17395	0.0297086	0.0877098	0.171667	0.309402	not_significant
Frontoparietal-Language	ALZ2	Alzheimer's disease	AD	151	15100	14	-0.0234354	-0.00430355	0.00277515	-1.55074	0.120963	0.258926	0.0873247	0.183104	not_significant
Frontoparietal-Orbito-Affective	ALZ2	Alzheimer's disease	AD	14	1400	2	-0.095036	-0.0103908	0.00907421	-1.14509	0.252172	0.437434	0.055725	0.136457	not_significant
Frontoparietal-Posterior-Multimodal	ALZ2	Alzheimer's disease	AD	29	2900	5	-0.0804509	-0.0188316	0.00674044	-2.79382	0.00520894	0.0207758	0.0340095	0.104055	consistent_direction
Frontoparietal-Somatomotor	ALZ2	Alzheimer's disease	AD	44	4400	5	-0.0317278	-0.00534441	0.00465728	-1.14754	0.251159	0.436122	0.88667	0.975423	not_significant
Frontoparietal-Sub	ALZ2	Alzheimer's disease	AD	36	3600	6	0.0127365	-0.00554193	0.00367733	-1.50705	0.131797	0.274281	0.252637	0.424687	not_significant
Frontoparietal-Ventral-Multimodal	ALZ2	Alzheimer's disease	AD	4	400	2	-0.102698	-0.0623516	0.0232811	-2.6782	0.00740181	0.0273936	0.0242322	0.0836687	consistent_direction
Frontoparietal-Visual1	ALZ2	Alzheimer's disease	AD	4	400	2	-0.0553705	-0.0200673	0.015382	-1.30459	0.192032	0.36138	0.731685	0.9399	not_significant
Frontoparietal-Visual2	ALZ2	Alzheimer's disease	AD	38	3800	4	-0.0403507	-0.0137676	0.00598456	-2.30051	0.0214191	0.0670891	0.656568	0.885649	not_significant
Language-Language	ALZ2	Alzheimer's disease	AD	55	5500	7	-0.0572007	-0.00663442	0.0045903	-1.44531	0.14837	0.29955	0.055665	0.136457	not_significant
Language-Posterior-Multimodal	ALZ2	Alzheimer's disease	AD	14	1400	2	-0.111934	-0.0113609	0.00688024	-1.65124	0.0986888	0.224006	0.0397956	0.113075	not_significant
Language-Somatomotor	ALZ2	Alzheimer's disease	AD	3	300	2	-0.0261313	-0.00683384	0.0139795	-0.488848	0.62495	0.776582	0.88283	0.975227	not_significant
Language-Sub	ALZ2	Alzheimer's disease	AD	42	4200	5	0.0290856	0.000907234	0.00476568	0.190368	0.849021	0.921231	0.268106	0.44529	not_significant
Language-Ventral-Multimodal	ALZ2	Alzheimer's disease	AD	33	3300	2	-0.0614271	-0.00462173	0.00452137	-1.0222	0.306689	0.499789	0.343546	0.543604	not_significant
Language-Visual1	ALZ2	Alzheimer's disease	AD	3	300	2	-0.0973047	-0.021007	0.0121058	-1.73528	0.0826911	0.196768	0.0290246	0.0941633	not_significant
Language-Visual2	ALZ2	Alzheimer's disease	AD	24	2400	4	-0.0726903	-0.0131521	0.00435492	-3.02006	0.00252726	0.011191	0.00189572	0.0231495	consistent_direction
Posterior-Multimodal-Posterior-Multimodal	ALZ2	Alzheimer's disease	AD	7	700	3	-0.0998719	-0.0217479	0.0107127	-2.03011	0.0423453	0.11645	0.0847635	0.179911	not_significant
Posterior-Multimodal-Somatomotor	ALZ2	Alzheimer's disease	AD	6	600	1	-0.0631889	-0.0151751	0.0099436	-1.52612	0.12698	0.266255	0.179315	0.320486	not_significant
Posterior-Multimodal-Sub	ALZ2	Alzheimer's disease	AD	3	300	1	-0.0310822	-0.00357591	0.00885504	-0.403828	0.686339	0.817942	0.032256	0.100015	not_significant
Posterior-Multimodal-Visual2	ALZ2	Alzheimer's disease	AD	8	800	2	-0.0872946	-0.0341202	0.0133749	-2.55106	0.0107396	0.0375887	0.0954594	0.19601	consistent_direction
Somatomotor-Somatomotor	ALZ2	Alzheimer's disease	AD	414	41400	12	-0.0472179	-0.00694954	0.00111213	-6.24885	4.13491e-10	5.16305e-09	0.625854	0.861315	consistent_direction
Somatomotor-Sub	ALZ2	Alzheimer's disease	AD	441	44100	8	0.0274926	0.000835853	0.0011105	0.752685	0.451639	0.638251	0.318553	0.512793	not_significant
Somatomotor-Visual2	ALZ2	Alzheimer's disease	AD	9	900	2	-0.0282167	-0.0150293	0.010917	-1.37669	0.168607	0.328446	0.839656	0.975227	not_significant
Sub-Sub	ALZ2	Alzheimer's disease	AD	125	12500	5	-0.0153121	0.00316559	0.00188035	1.68351	0.0922761	0.212626	0.964103	0.984857	not_significant
Sub-Visual1	ALZ2	Alzheimer's disease	AD	6	600	2	-0.030692	-0.00396224	0.00805717	-0.491766	0.622885	0.776582	0.754199	0.95463	not_significant
Sub-Visual2	ALZ2	Alzheimer's disease	AD	38	3800	4	-0.00808806	-0.000370684	0.00251933	-0.147136	0.883025	0.939273	0.922461	0.977517	not_significant
Ventral-Multimodal-Ventral-Multimodal	ALZ2	Alzheimer's disease	AD	7	700	2	0.011712	-0.00088139	0.00548202	-0.160778	0.872268	0.933213	0.822849	0.975227	not_significant
Ventral-Multimodal-Visual2	ALZ2	Alzheimer's disease	AD	24	2400	2	-0.0826936	-0.00847594	0.00541893	-1.56413	0.117786	0.254088	0.0209809	0.0776952	not_significant
Visual1-Visual2	ALZ2	Alzheimer's disease	AD	355	35500	8	0.00367538	0.00059317	0.00134409	0.441317	0.658984	0.801747	0.879654	0.975227	not_significant
Visual2-Visual2	ALZ2	Alzheimer's disease	AD	742	74200	11	-0.0348505	-0.00136126	0.000826286	-1.64745	0.0994666	0.224712	0.347175	0.547734	not_significant
Auditory-Auditory	bip	bipolar disorder	AD	17	1700	3		0.00068759	0.00258852	0.265631	0.790524	0.886103	0.688859	0.909294	not_significant
Auditory-Default	bip	bipolar disorder	AD	5	500	3		0.00916787	0.00458691	1.9987	0.0456406	0.12343	0.189443	0.333443	not_significant
Auditory-Dorsal-Attention	bip	bipolar disorder	AD	2	200	2		0.0106912	0.00610504	1.75122	0.0799087	0.191449	0.404632	0.623134	not_significant
Auditory-Language	bip	bipolar disorder	AD	43	4300	4		0.00131327	0.00227263	0.577866	0.563355	0.73007	0.795803	0.975227	not_significant
Auditory-Posterior-Multimodal	bip	bipolar disorder	AD	1	100	1		0.00106952	0.0191509	0.0558469	0.955464	0.977195	0.833521	0.975227	not_significant
Auditory-Somatomotor	bip	bipolar disorder	AD	1	100	1		0.0190286	0.0115912	1.64163	0.100666	0.226499	0.233081	0.3976	not_significant
Auditory-Visual2	bip	bipolar disorder	AD	8	800	2		0.00228991	0.00350944	0.6525	0.514079	0.693671	0.824137	0.975227	not_significant
Cingulo-Opercular-Cingulo-Opercular	bip	bipolar disorder	AD	181	18100	14		0.00274998	0.00090341	3.044	0.00233454	0.0104714	0.0055912	0.0383382	consistent_direction
Cingulo-Opercular-Default	bip	bipolar disorder	AD	116	11600	12		0.00392509	0.0011293	3.4757	0.000509529	0.00271618	0.00684703	0.0432345	consistent_direction
Cingulo-Opercular-Dorsal-Attention	bip	bipolar disorder	AD	86	8597	10		0.00512506	0.00142317	3.60117	0.00031679	0.00178122	5.58442e-14	2.71579e-12	consistent_direction
Cingulo-Opercular-Frontoparietal	bip	bipolar disorder	AD	204	20400	20		0.00525671	0.00105527	4.98139	6.31288e-07	5.77535e-06	0.000722589	0.0139098	consistent_direction
Cingulo-Opercular-Language	bip	bipolar disorder	AD	97	9699	10		0.0026204	0.00125148	2.09384	0.0362745	0.102084	0.00213212	0.024337	mixed_direction
Cingulo-Opercular-Posterior-Multimodal	bip	bipolar disorder	AD	21	2100	3		0.00181426	0.00193714	0.936566	0.348982	0.544694	0.0156911	0.0682821	not_significant
Cingulo-Opercular-Somatomotor	bip	bipolar disorder	AD	196	19597	14		0.00306354	0.000861158	3.55747	0.000374441	0.00206763	6.36158e-14	2.98886e-12	consistent_direction
Cingulo-Opercular-Sub	bip	bipolar disorder	AD	96	9600	8		0.00087972	0.00101077	0.87035	0.384109	0.579298	0.0421536	0.116931	not_significant
Cingulo-Opercular-Visual2	bip	bipolar disorder	AD	4	400	2		0.00481488	0.00445572	1.08061	0.279872	0.47047	0.00643974	0.0416609	mixed_direction
Default-Default	bip	bipolar disorder	AD	476	47600	28		0.0016996	0.000516012	3.29371	0.000988739	0.00488553	0.00905738	0.0505172	consistent_direction
Default-Dorsal-Attention	bip	bipolar disorder	AD	91	9100	12		0.00607037	0.00178249	3.40557	0.000660269	0.00340832	0.00933134	0.0515739	consistent_direction
Default-Frontoparietal	bip	bipolar disorder	AD	515	51500	30		0.00177635	0.000508819	3.49113	0.000480979	0.00258387	0.00853443	0.0484136	consistent_direction
Default-Language	bip	bipolar disorder	AD	180	18000	16		0.0031236	0.00110516	2.82638	0.00470772	0.0190787	0.0155925	0.0680668	consistent_direction
Default-Orbito-Affective	bip	bipolar disorder	AD	16	1600	3		0.00386718	0.00319434	1.21064	0.226035	0.406599	0.0202656	0.0766313	not_significant
Default-Posterior-Multimodal	bip	bipolar disorder	AD	44	4400	4		0.00483752	0.0022392	2.16038	0.0307432	0.0897148	0.0223142	0.0801231	not_significant
Default-Somatomotor	bip	bipolar disorder	AD	9	900	3		0.0156229	0.00496287	3.14796	0.00164414	0.00758329	0.00475003	0.0355867	consistent_direction
Default-Sub	bip	bipolar disorder	AD	71	7100	9		0.00557762	0.00163713	3.40696	0.000656915	0.00339733	0.00125929	0.0191484	consistent_direction
Default-Ventral-Multimodal	bip	bipolar disorder	AD	29	2900	4		0.00299068	0.00251768	1.18787	0.234885	0.415509	0.695994	0.916724	not_significant
Default-Visual1	bip	bipolar disorder	AD	12	1200	2		0.00206898	0.00276421	0.748487	0.454166	0.63971	0.168584	0.305634	not_significant
Default-Visual2	bip	bipolar disorder	AD	62	6200	6		0.00193208	0.00126354	1.5291	0.12624	0.265304	0.0321908	0.100015	not_significant
Dorsal-Attention-Dorsal-Attention	bip	bipolar disorder	AD	47	4700	8		0.00692515	0.00219266	3.15834	0.00158673	0.00734292	3.05311e-14	1.80069e-12	consistent_direction
Dorsal-Attention-Frontoparietal	bip	bipolar disorder	AD	150	15000	11		0.00571924	0.00137289	4.16584	3.10215e-05	0.000219366	0.00861922	0.0486288	consistent_direction
Dorsal-Attention-Language	bip	bipolar disorder	AD	21	2100	8		0.00864102	0.00264002	3.27309	0.0010638	0.00522849	0.0272596	0.0902791	consistent_direction
Dorsal-Attention-Posterior-Multimodal	bip	bipolar disorder	AD	17	1700	2		0.0074396	0.00425595	1.74805	0.0804557	0.192593	0.0277225	0.0912669	not_significant
Dorsal-Attention-Somatomotor	bip	bipolar disorder	AD	87	8700	7		0.00391157	0.00149024	2.62479	0.00867026	0.0314993	0.00068423	0.0136452	consistent_direction
Dorsal-Attention-Sub	bip	bipolar disorder	AD	21	2100	3		0.00371556	0.00303901	1.22262	0.221474	0.399951	0.0209429	0.0776952	not_significant
Dorsal-Attention-Ventral-Multimodal	bip	bipolar disorder	AD	20	2000	4		0.00485216	0.00339405	1.42961	0.15283	0.306544	0.94753	0.981155	not_significant
Dorsal-Attention-Visual1	bip	bipolar disorder	AD	1	100	1		0.0270302	0.0130699	2.06813	0.0386273	0.107397	0.124761	0.241002	not_significant
Dorsal-Attention-Visual2	bip	bipolar disorder	AD	136	13600	9		0.00171963	0.00120847	1.42299	0.154739	0.309478	0.00555238	0.0383382	mixed_direction
Frontoparietal-Frontoparietal	bip	bipolar disorder	AD	328	32800	24		0.00397694	0.000890494	4.46599	7.97001e-06	6.1369e-05	0.00272137	0.0265621	consistent_direction
Frontoparietal-Language	bip	bipolar disorder	AD	151	15100	14		0.00404914	0.00125666	3.22214	0.00127235	0.00608097	0.00278359	0.0266994	consistent_direction
Frontoparietal-Orbito-Affective	bip	bipolar disorder	AD	14	1400	2		0.0018358	0.00409827	0.447946	0.654192	0.799568	0.103855	0.208473	not_significant
Frontoparietal-Posterior-Multimodal	bip	bipolar disorder	AD	29	2900	5		0.0100914	0.00306348	3.29408	0.000987442	0.00488553	0.0695921	0.157734	consistent_direction
Frontoparietal-Somatomotor	bip	bipolar disorder	AD	44	4400	5		0.00675858	0.00223085	3.0296	0.00244876	0.0108782	0.00749848	0.0451371	consistent_direction
Frontoparietal-Sub	bip	bipolar disorder	AD	36	3600	6		0.00433031	0.00161107	2.68784	0.00719154	0.0268141	0.0017861	0.0226077	consistent_direction
Frontoparietal-Ventral-Multimodal	bip	bipolar disorder	AD	4	400	2		0.017661	0.0106153	1.66372	0.0961683	0.219226	0.872686	0.975227	not_significant
Frontoparietal-Visual1	bip	bipolar disorder	AD	4	400	2		0.0123114	0.00801392	1.53626	0.124476	0.263394	0.222333	0.382087	not_significant
Frontoparietal-Visual2	bip	bipolar disorder	AD	38	3800	4		0.00461784	0.00256149	1.8028	0.0714202	0.175201	0.00521207	0.0372219	mixed_direction
Language-Language	bip	bipolar disorder	AD	55	5500	7		0.0051934	0.00212942	2.43888	0.0147329	0.0492636	0.0284686	0.0930693	consistent_direction
Language-Posterior-Multimodal	bip	bipolar disorder	AD	14	1400	2		0.00275353	0.00310141	0.887831	0.374632	0.57028	0.040445	0.114052	not_significant
Language-Somatomotor	bip	bipolar disorder	AD	3	300	2		0.0119933	0.00647793	1.8514	0.0641119	0.16054	0.0301093	0.0960943	not_significant
Language-Sub	bip	bipolar disorder	AD	42	4200	5		0.00308569	0.00215428	1.43235	0.152043	0.305408	0.01699	0.0704684	not_significant
Language-Ventral-Multimodal	bip	bipolar disorder	AD	33	3300	2		0.00125825	0.00203583	0.618052	0.536541	0.711602	0.705283	0.9213	not_significant
Language-Visual1	bip	bipolar disorder	AD	3	300	2		0.00586811	0.00530117	1.10695	0.268317	0.456584	0.171162	0.309095	not_significant
Language-Visual2	bip	bipolar disorder	AD	24	2400	4		0.00170952	0.0018981	0.90065	0.367775	0.564179	0.281211	0.461525	not_significant
Posterior-Multimodal-Posterior-Multimodal	bip	bipolar disorder	AD	7	700	3		0.00683529	0.00489814	1.39549	0.162869	0.320617	0.0302108	0.0960943	not_significant
Posterior-Multimodal-Somatomotor	bip	bipolar disorder	AD	6	600	1		0.00645194	0.00500946	1.28795	0.197763	0.368951	0.0184012	0.0724547	not_significant
Posterior-Multimodal-Sub	bip	bipolar disorder	AD	3	300	1		0.00244293	0.00368823	0.662356	0.507743	0.688583	0.00538675	0.0374261	mixed_direction
Posterior-Multimodal-Visual2	bip	bipolar disorder	AD	8	800	2		0.0143481	0.00644255	2.22708	0.0259418	0.078591	0.047345	0.124991	not_significant
Somatomotor-Somatomotor	bip	bipolar disorder	AD	414	41400	12		0.000839735	0.000514034	1.63362	0.102339	0.229148	6.20615e-14	2.96611e-12	mixed_direction
Somatomotor-Sub	bip	bipolar disorder	AD	441	44100	8		0.000306811	0.000486056	0.631225	0.527894	0.705004	0.0388893	0.11241	not_significant
Somatomotor-Visual2	bip	bipolar disorder	AD	9	900	2		0.00905594	0.00549288	1.64867	0.0992157	0.224379	0.0104377	0.0551108	not_significant
Sub-Sub	bip	bipolar disorder	AD	125	12500	5		9.16099e-05	0.00081824	0.11196	0.910855	0.955161	0.0169721	0.0704684	not_significant
Sub-Visual1	bip	bipolar disorder	AD	6	600	2		0.00248715	0.00372956	0.666874	0.504853	0.686679	0.330173	0.526907	not_significant
Sub-Visual2	bip	bipolar disorder	AD	38	3800	4		0.000381207	0.00113122	0.336989	0.736125	0.853068	0.719555	0.931188	not_significant
Ventral-Multimodal-Ventral-Multimodal	bip	bipolar disorder	AD	7	700	2		0.00130136	0.00267774	0.485991	0.626973	0.777963	0.946233	0.980742	not_significant
Ventral-Multimodal-Visual2	bip	bipolar disorder	AD	24	2400	2		0.00109527	0.00239571	0.45718	0.647542	0.794584	0.63348	0.867164	not_significant
Visual1-Visual2	bip	bipolar disorder	AD	355	35500	8		0.00048424	0.000632753	0.76529	0.444099	0.631952	0.0800485	0.172754	not_significant
Visual2-Visual2	bip	bipolar disorder	AD	742	74200	11		0.000390849	0.000372316	1.04978	0.293819	0.487121	0.00271479	0.0265621	mixed_direction
Auditory-Auditory	depressed_affect	depressed affect	AD	17	1700	3		-0.00011961	0.00418053	-0.0286111	0.977175	0.987146	0.698387	0.917501	not_significant
Auditory-Default	depressed_affect	depressed affect	AD	5	500	3		0.0032178	0.00727271	0.442449	0.658164	0.801747	0.753471	0.95463	not_significant
Auditory-Dorsal-Attention	depressed_affect	depressed affect	AD	2	200	2		0.00324364	0.00949343	0.341672	0.732597	0.851115	0.445119	0.673638	not_significant
Auditory-Language	depressed_affect	depressed affect	AD	43	4300	4		0.00272022	0.00329454	0.825677	0.408987	0.599531	0.946423	0.980742	not_significant
Auditory-Posterior-Multimodal	depressed_affect	depressed affect	AD	1	100	1		0.0411611	0.0333516	1.23416	0.217144	0.394446	0.129191	0.247148	not_significant
Auditory-Somatomotor	depressed_affect	depressed affect	AD	1	100	1		0.0107776	0.0163123	0.660705	0.508801	0.688842	0.900173	0.977517	not_significant
Auditory-Visual2	depressed_affect	depressed affect	AD	8	800	2		0.00112022	0.00534888	0.209431	0.834112	0.913152	0.873019	0.975227	not_significant
Cingulo-Opercular-Cingulo-Opercular	depressed_affect	depressed affect	AD	181	18100	14		0.00720642	0.0013179	5.46809	4.54906e-08	4.72285e-07	0.0902607	0.187418	consistent_direction
Cingulo-Opercular-Default	depressed_affect	depressed affect	AD	116	11600	12		0.00673055	0.00175468	3.83576	0.000125176	0.000794022	0.0542622	0.134299	consistent_direction
Cingulo-Opercular-Dorsal-Attention	depressed_affect	depressed affect	AD	86	8597	10		0.0095189	0.00203987	4.66643	3.06473e-06	2.54354e-05	0.332436	0.529301	consistent_direction
Cingulo-Opercular-Frontoparietal	depressed_affect	depressed affect	AD	204	20400	20		0.00964879	0.00153975	6.26646	3.69357e-10	4.63284e-09	0.0235701	0.0827608	consistent_direction
Cingulo-Opercular-Language	depressed_affect	depressed affect	AD	97	9700	10		0.00687967	0.00184136	3.73619	0.000186828	0.00112584	0.0197496	0.0759305	consistent_direction
Cingulo-Opercular-Posterior-Multimodal	depressed_affect	depressed affect	AD	21	2100	3		0.00389752	0.00294091	1.32527	0.18508	0.351881	0.571632	0.814267	not_significant
Cingulo-Opercular-Somatomotor	depressed_affect	depressed affect	AD	196	19600	14		0.00644267	0.00125751	5.12337	3.00121e-07	2.89873e-06	0.263954	0.439711	consistent_direction
Cingulo-Opercular-Sub	depressed_affect	depressed affect	AD	96	9600	8		0.00321526	0.0015654	2.05395	0.0399805	0.110726	0.147755	0.274147	not_significant
Cingulo-Opercular-Visual2	depressed_affect	depressed affect	AD	4	400	2		0.00747747	0.00710776	1.05202	0.292792	0.48571	0.810163	0.975227	not_significant
Default-Default	depressed_affect	depressed affect	AD	476	47600	28		0.00596606	0.000799976	7.4578	8.79297e-14	1.42539e-12	0.0932949	0.191992	consistent_direction
Default-Dorsal-Attention	depressed_affect	depressed affect	AD	91	9100	12		0.00582413	0.0025599	2.27514	0.0228973	0.0710766	0.639903	0.871224	not_significant
Default-Frontoparietal	depressed_affect	depressed affect	AD	515	51500	30		0.00469936	0.00079358	5.92172	3.18587e-09	3.72626e-08	0.105941	0.211577	consistent_direction
Default-Language	depressed_affect	depressed affect	AD	180	18000	16		0.00612661	0.00159817	3.83352	0.000126323	0.000797195	0.0853598	0.180486	consistent_direction
Default-Orbito-Affective	depressed_affect	depressed affect	AD	16	1600	3		0.00956955	0.00478517	1.99983	0.0455181	0.123219	0.00825981	0.0475025	mixed_direction
Default-Posterior-Multimodal	depressed_affect	depressed affect	AD	44	4400	4		-0.00176255	0.00325251	-0.541905	0.587884	0.749775	0.927137	0.977517	not_significant
Default-Somatomotor	depressed_affect	depressed affect	AD	9	900	3		0.0188744	0.00736351	2.56324	0.0103701	0.0364333	0.483779	0.718668	consistent_direction
Default-Sub	depressed_affect	depressed affect	AD	71	7100	9		0.00849758	0.00241748	3.51505	0.000439665	0.0023944	0.107714	0.214653	consistent_direction
Default-Ventral-Multimodal	depressed_affect	depressed affect	AD	29	2900	4		0.00838285	0.00349017	2.40185	0.0163125	0.0537672	0.103584	0.20822	not_significant
Default-Visual1	depressed_affect	depressed affect	AD	12	1200	2		0.00024612	0.00433069	0.0568316	0.954679	0.977164	0.819073	0.975227	not_significant
Default-Visual2	depressed_affect	depressed affect	AD	62	6200	6		-0.00182527	0.00184661	-0.988443	0.322936	0.517444	0.666161	0.894236	not_significant
Dorsal-Attention-Dorsal-Attention	depressed_affect	depressed affect	AD	47	4700	8		0.00217486	0.00316592	0.686962	0.492107	0.674449	0.727866	0.93732	not_significant
Dorsal-Attention-Frontoparietal	depressed_affect	depressed affect	AD	150	15000	11		0.0057364	0.00197534	2.904	0.00368426	0.0154039	0.46734	0.699874	consistent_direction
Dorsal-Attention-Language	depressed_affect	depressed affect	AD	21	2100	8		0.00931741	0.0039897	2.33537	0.0195242	0.0624233	0.277551	0.457143	not_significant
Dorsal-Attention-Posterior-Multimodal	depressed_affect	depressed affect	AD	17	1700	2		-0.00412787	0.00586025	-0.704384	0.481194	0.664712	0.76592	0.961999	not_significant
Dorsal-Attention-Somatomotor	depressed_affect	depressed affect	AD	87	8700	7		0.00655065	0.00219411	2.98555	0.00283065	0.0122987	0.0266167	0.0890006	consistent_direction
Dorsal-Attention-Sub	depressed_affect	depressed affect	AD	21	2100	3		0.00712338	0.00438	1.62634	0.103876	0.23184	0.108867	0.216485	not_significant
Dorsal-Attention-Ventral-Multimodal	depressed_affect	depressed affect	AD	20	2000	4		-6.76641e-05	0.00526535	-0.0128508	0.989747	0.995823	0.940808	0.97846	not_significant
Dorsal-Attention-Visual1	depressed_affect	depressed affect	AD	1	100	1		0.000640852	0.0197998	0.0323666	0.97418	0.986106	0.681669	0.906295	not_significant
Dorsal-Attention-Visual2	depressed_affect	depressed affect	AD	136	13600	9		-0.000755504	0.00180047	-0.419615	0.674767	0.811476	0.715489	0.928093	not_significant
Frontoparietal-Frontoparietal	depressed_affect	depressed affect	AD	328	32800	24		0.00827137	0.00129097	6.40711	1.48307e-10	1.93008e-09	0.0494472	0.127243	consistent_direction
Frontoparietal-Language	depressed_affect	depressed affect	AD	151	15100	14		0.00755274	0.00185017	4.0822	4.46123e-05	0.000307625	0.0535704	0.133092	consistent_direction
Frontoparietal-Orbito-Affective	depressed_affect	depressed affect	AD	14	1400	2		0.00220764	0.00608047	0.36307	0.716553	0.838673	0.705819	0.9213	not_significant
Frontoparietal-Posterior-Multimodal	depressed_affect	depressed affect	AD	29	2900	5		0.00184087	0.0044224	0.416261	0.677219	0.813015	0.693975	0.914741	not_significant
Frontoparietal-Somatomotor	depressed_affect	depressed affect	AD	44	4400	5		0.00784386	0.00322149	2.43485	0.0148978	0.0495758	0.850411	0.975227	consistent_direction
Frontoparietal-Sub	depressed_affect	depressed affect	AD	36	3600	6		0.00415537	0.00248324	1.67337	0.0942544	0.21575	0.0294183	0.0946493	not_significant
Frontoparietal-Ventral-Multimodal	depressed_affect	depressed affect	AD	4	400	2		0.0110938	0.0156372	0.709446	0.478048	0.662906	0.854533	0.975227	not_significant
Frontoparietal-Visual1	depressed_affect	depressed affect	AD	4	400	2		0.0202422	0.010246	1.97562	0.0481977	0.127607	0.0487748	0.126241	not_significant
Frontoparietal-Visual2	depressed_affect	depressed affect	AD	38	3800	4		0.0117783	0.00362756	3.24689	0.00116675	0.00565426	0.947367	0.981155	consistent_direction
Language-Language	depressed_affect	depressed affect	AD	55	5500	7		0.00531659	0.00315315	1.68612	0.0917729	0.212349	0.0808284	0.173822	not_significant
Language-Posterior-Multimodal	depressed_affect	depressed affect	AD	14	1400	2		-0.000856077	0.00451741	-0.189506	0.849696	0.921231	0.392343	0.608263	not_significant
Language-Somatomotor	depressed_affect	depressed affect	AD	3	300	2		0.0203362	0.00942966	2.15662	0.0310351	0.090462	0.67864	0.905289	not_significant
Language-Sub	depressed_affect	depressed affect	AD	42	4200	5		0.00679438	0.00314459	2.16066	0.0307215	0.0897148	0.27898	0.45895	not_significant
Language-Ventral-Multimodal	depressed_affect	depressed affect	AD	33	3300	2		0.00769957	0.00293586	2.6226	0.00872627	0.0316199	0.027648	0.0912384	consistent_direction
Language-Visual1	depressed_affect	depressed affect	AD	3	300	2		-0.0011695	0.00827486	-0.141332	0.887608	0.942542	0.683311	0.90758	not_significant
Language-Visual2	depressed_affect	depressed affect	AD	24	2400	4		-0.000607791	0.00286242	-0.212335	0.831846	0.912496	0.621557	0.857618	not_significant
Posterior-Multimodal-Posterior-Multimodal	depressed_affect	depressed affect	AD	7	700	3		0.00590226	0.00739577	0.798058	0.424837	0.615281	0.687216	0.908857	not_significant
Posterior-Multimodal-Somatomotor	depressed_affect	depressed affect	AD	6	600	1		0.00825143	0.00727954	1.13351	0.257	0.443313	0.486979	0.721388	not_significant
Posterior-Multimodal-Sub	depressed_affect	depressed affect	AD	3	300	1		0.00462455	0.00595597	0.776455	0.43748	0.626392	0.462566	0.6946	not_significant
Posterior-Multimodal-Visual2	depressed_affect	depressed affect	AD	8	800	2		-0.00988834	0.00903801	-1.09408	0.273918	0.463271	0.72388	0.935039	not_significant
Somatomotor-Somatomotor	depressed_affect	depressed affect	AD	414	41400	12		0.00396852	0.000761349	5.21249	1.86322e-07	1.84459e-06	0.0378035	0.111243	consistent_direction
Somatomotor-Sub	depressed_affect	depressed affect	AD	441	44100	8		0.00301631	0.000742483	4.06247	4.85568e-05	0.000333994	0.227546	0.389838	consistent_direction
Somatomotor-Visual2	depressed_affect	depressed affect	AD	9	900	2		-0.00712741	0.00828777	-0.859992	0.389794	0.583113	0.778779	0.969944	not_significant
Sub-Sub	depressed_affect	depressed affect	AD	125	12500	5		-0.000311917	0.00123915	-0.251719	0.801258	0.895239	0.146345	0.272087	not_significant
Sub-Visual1	depressed_affect	depressed affect	AD	6	600	2		0.000781065	0.00571031	0.136782	0.891203	0.943267	0.955188	0.983574	not_significant
Sub-Visual2	depressed_affect	depressed affect	AD	38	3800	4		-0.000747883	0.00177261	-0.421912	0.673089	0.810866	0.785399	0.973669	not_significant
Ventral-Multimodal-Ventral-Multimodal	depressed_affect	depressed affect	AD	7	700	2		0.000847252	0.00408077	0.20762	0.835525	0.913279	0.532172	0.77356	not_significant
Ventral-Multimodal-Visual2	depressed_affect	depressed affect	AD	24	2400	2		-0.000973079	0.00362376	-0.268528	0.788293	0.884318	0.929408	0.977517	not_significant
Visual1-Visual2	depressed_affect	depressed affect	AD	355	35500	8		-0.00130161	0.000923378	-1.40962	0.158651	0.31503	0.0193036	0.0744223	not_significant
Visual2-Visual2	depressed_affect	depressed affect	AD	742	74200	11		-0.00259491	0.000545839	-4.75399	1.99446e-06	1.6959e-05	0.898173	0.977517	consistent_direction
Auditory-Auditory	EA	educational attainment	AD	17	1700	3		0.000313851	0.00282656	0.111036	0.911588	0.955161	0.0485797	0.126039	not_significant
Auditory-Default	EA	educational attainment	AD	5	500	3		0.00149142	0.00520374	0.286606	0.774414	0.876194	0.0163179	0.0694501	not_significant
Auditory-Dorsal-Attention	EA	educational attainment	AD	2	200	2		-0.00247512	0.00702309	-0.352426	0.724518	0.844204	0.00472608	0.0355424	mixed_direction
Auditory-Language	EA	educational attainment	AD	43	4300	4		-0.00193578	0.00255526	-0.757566	0.448711	0.636034	0.0560914	0.136848	not_significant
Auditory-Posterior-Multimodal	EA	educational attainment	AD	1	100	1		0.0193113	0.0256628	0.752502	0.451749	0.638251	0.367823	0.575398	not_significant
Auditory-Somatomotor	EA	educational attainment	AD	1	100	1		-0.000625094	0.0137982	-0.0453027	0.963866	0.980131	0.0561268	0.136848	not_significant
Auditory-Visual2	EA	educational attainment	AD	8	800	2		-0.000947553	0.00406724	-0.232972	0.815783	0.901655	0.0177088	0.0717123	not_significant
Cingulo-Opercular-Cingulo-Opercular	EA	educational attainment	AD	181	18100	14		-0.00171873	0.0010585	-1.62374	0.104431	0.232891	0.141841	0.265105	not_significant
Cingulo-Opercular-Default	EA	educational attainment	AD	116	11600	12		-0.00632005	0.00128406	-4.92191	8.57031e-07	7.59006e-06	0.0296015	0.0950817	consistent_direction
Cingulo-Opercular-Dorsal-Attention	EA	educational attainment	AD	86	8597	10		0.00211964	0.00163067	1.29986	0.193648	0.363435	0.14213	0.265309	not_significant
Cingulo-Opercular-Frontoparietal	EA	educational attainment	AD	204	20400	20		-0.00326348	0.00117644	-2.77405	0.00553639	0.02177	0.31508	0.510164	consistent_direction
Cingulo-Opercular-Language	EA	educational attainment	AD	97	9700	10		-0.00158109	0.00144727	-1.09246	0.27463	0.464191	0.182335	0.324296	not_significant
Cingulo-Opercular-Posterior-Multimodal	EA	educational attainment	AD	21	2100	3		-0.000402915	0.00224555	-0.179429	0.857601	0.924648	0.628723	0.862782	not_significant
Cingulo-Opercular-Somatomotor	EA	educational attainment	AD	196	19591	14		0.000612932	0.000988622	0.619986	0.535267	0.710946	0.0168687	0.0704684	not_significant
Cingulo-Opercular-Sub	EA	educational attainment	AD	96	9600	8		0.000173175	0.00124151	0.139488	0.889064	0.942803	0.00318341	0.0290277	mixed_direction
Cingulo-Opercular-Visual2	EA	educational attainment	AD	4	400	2		0.000258189	0.00539683	0.0478409	0.961843	0.979511	0.0623356	0.146436	not_significant
Default-Default	EA	educational attainment	AD	476	47600	28		-0.00051485	0.000576421	-0.893185	0.371758	0.566839	0.00250337	0.0255518	mixed_direction
Default-Dorsal-Attention	EA	educational attainment	AD	91	9100	12		0.00334777	0.00199128	1.68122	0.0927201	0.213118	0.020202	0.0766188	not_significant
Default-Frontoparietal	EA	educational attainment	AD	515	51500	30		0.000605303	0.000584425	1.03572	0.300331	0.492906	2.38698e-14	1.58171e-12	mixed_direction
Default-Language	EA	educational attainment	AD	180	18000	16		0.000890647	0.00121401	0.73364	0.463168	0.648763	0.0253185	0.0860086	not_significant
Default-Orbito-Affective	EA	educational attainment	AD	16	1600	3		-0.00391193	0.00361329	-1.08265	0.278964	0.469513	0.0123915	0.0596789	not_significant
Default-Posterior-Multimodal	EA	educational attainment	AD	44	4400	4		0.00459711	0.00262356	1.75224	0.079732	0.191357	0.0142202	0.064774	not_significant
Default-Somatomotor	EA	educational attainment	AD	9	900	3		-0.0042594	0.00555017	-0.767436	0.442822	0.631432	0.0754619	0.165099	not_significant
Default-Sub	EA	educational attainment	AD	71	7100	9		-0.00174427	0.00191299	-0.911803	0.361872	0.557593	4.60743e-14	2.40977e-12	mixed_direction
Default-Ventral-Multimodal	EA	educational attainment	AD	29	2900	4		0.00243501	0.00292481	0.832536	0.405106	0.596365	0.776324	0.968919	not_significant
Default-Visual1	EA	educational attainment	AD	12	1200	2		0.00356873	0.00341232	1.04583	0.295637	0.488894	0.00175287	0.0224952	mixed_direction
Default-Visual2	EA	educational attainment	AD	62	6200	6		-0.000723633	0.0014785	-0.489438	0.624532	0.776582	0.00794897	0.0465847	mixed_direction
Dorsal-Attention-Dorsal-Attention	EA	educational attainment	AD	47	4700	8		0.0085164	0.0025083	3.39528	0.000685579	0.00353239	0.00584001	0.0394842	consistent_direction
Dorsal-Attention-Frontoparietal	EA	educational attainment	AD	150	15000	11		0.00625938	0.00149105	4.19797	2.69322e-05	0.00019291	0.00828191	0.047531	consistent_direction
Dorsal-Attention-Language	EA	educational attainment	AD	21	2100	8		0.00322525	0.00308475	1.04555	0.295771	0.488894	0.01633	0.0694501	not_significant
Dorsal-Attention-Posterior-Multimodal	EA	educational attainment	AD	17	1700	2		0.0101614	0.00473665	2.14528	0.0319304	0.0922953	0.00258498	0.0261517	mixed_direction
Dorsal-Attention-Somatomotor	EA	educational attainment	AD	87	8700	7		0.00133736	0.0017034	0.785111	0.432389	0.622854	0.0208656	0.0776952	not_significant
Dorsal-Attention-Sub	EA	educational attainment	AD	21	2100	3		0.00683959	0.00344919	1.98296	0.0473721	0.126184	0.00083609	0.0152476	mixed_direction
Dorsal-Attention-Ventral-Multimodal	EA	educational attainment	AD	20	2000	4		0.0107599	0.00379688	2.83387	0.00459883	0.018747	0.0258984	0.0874426	consistent_direction
Dorsal-Attention-Visual1	EA	educational attainment	AD	1	100	1		0.0175978	0.016229	1.08434	0.278214	0.468535	0.0222543	0.0801147	not_significant
Dorsal-Attention-Visual2	EA	educational attainment	AD	136	13600	9		0.00504095	0.00142495	3.53763	0.000403731	0.00221612	0.00188612	0.0231495	consistent_direction
Frontoparietal-Frontoparietal	EA	educational attainment	AD	328	32800	24		-0.00100869	0.000987309	-1.02165	0.306944	0.499912	0.0304645	0.0964577	not_significant
Frontoparietal-Language	EA	educational attainment	AD	151	15100	14		-0.00144858	0.00137342	-1.05472	0.291551	0.48394	0.0285469	0.0930964	not_significant
Frontoparietal-Orbito-Affective	EA	educational attainment	AD	14	1400	2		0.00192711	0.00471952	0.408327	0.683033	0.817443	0.0446288	0.120576	not_significant
Frontoparietal-Posterior-Multimodal	EA	educational attainment	AD	29	2900	5		0.00690031	0.00358495	1.9248	0.0542541	0.139252	0.0168397	0.0704684	not_significant
Frontoparietal-Somatomotor	EA	educational attainment	AD	44	4400	5		-0.000374112	0.00250611	-0.14928	0.881333	0.938553	0.0102316	0.0546472	not_significant
Frontoparietal-Sub	EA	educational attainment	AD	36	3600	6		-0.000529054	0.00187517	-0.282136	0.777839	0.87792	0.0557155	0.136457	not_significant
Frontoparietal-Ventral-Multimodal	EA	educational attainment	AD	4	400	2		0.0211776	0.0124507	1.70091	0.0889596	0.207572	0.00847925	0.0483631	mixed_direction
Frontoparietal-Visual1	EA	educational attainment	AD	4	400	2		0.0140798	0.00929326	1.51506	0.129757	0.271176	0.0615887	0.145421	not_significant
Frontoparietal-Visual2	EA	educational attainment	AD	38	3794	4		0.00778475	0.00317516	2.45177	0.0142156	0.047649	0.00866221	0.0487052	consistent_direction
Language-Language	EA	educational attainment	AD	55	5500	7		0.00386885	0.00245469	1.57611	0.115001	0.250222	0.0738184	0.163438	not_significant
Language-Posterior-Multimodal	EA	educational attainment	AD	14	1400	2		0.00672226	0.00359124	1.87185	0.0612273	0.154293	0.00371665	0.030846	mixed_direction
Language-Somatomotor	EA	educational attainment	AD	3	300	2		-0.00636766	0.00754643	-0.843798	0.398782	0.590814	0.156071	0.28689	not_significant
Language-Sub	EA	educational attainment	AD	42	4200	5		0.00332447	0.0025599	1.29868	0.194055	0.363952	0.0103944	0.0551108	not_significant
Language-Ventral-Multimodal	EA	educational attainment	AD	33	3300	2		0.00327101	0.00245025	1.33497	0.181886	0.347237	0.13142	0.250376	not_significant
Language-Visual1	EA	educational attainment	AD	3	300	2		0.0133881	0.0068811	1.94564	0.0516979	0.134182	0.00146706	0.0203684	mixed_direction
Language-Visual2	EA	educational attainment	AD	24	2400	4		0.00102078	0.00225297	0.453081	0.65049	0.796449	0.00134921	0.0200001	mixed_direction
Posterior-Multimodal-Posterior-Multimodal	EA	educational attainment	AD	7	700	3		0.000944082	0.00586671	0.160922	0.872155	0.933213	0.0347171	0.104832	not_significant
Posterior-Multimodal-Somatomotor	EA	educational attainment	AD	6	600	1		-0.0076081	0.00545323	-1.39516	0.162969	0.320617	0.0524973	0.131814	not_significant
Posterior-Multimodal-Sub	EA	educational attainment	AD	3	300	1		-0.000504501	0.00470416	-0.107246	0.914594	0.955874	0.041309	0.1152	not_significant
Posterior-Multimodal-Visual2	EA	educational attainment	AD	8	800	2		0.0192419	0.0071808	2.67964	0.00737019	0.0273397	0.00213168	0.024337	consistent_direction
Somatomotor-Somatomotor	EA	educational attainment	AD	414	41400	12		0.000173563	0.000596359	0.291038	0.771023	0.874499	0.0160307	0.0693248	not_significant
Somatomotor-Sub	EA	educational attainment	AD	441	44100	8		-0.00235468	0.000573315	-4.10713	4.00597e-05	0.000279009	0.00195268	0.0236368	consistent_direction
Somatomotor-Visual2	EA	educational attainment	AD	9	900	2		-0.00226521	0.00622152	-0.364092	0.715789	0.838617	0.263072	0.439224	not_significant
Sub-Sub	EA	educational attainment	AD	125	12500	5		0.00309805	0.000978081	3.16748	0.00153768	0.00717217	1.83187e-15	4.74454e-13	consistent_direction
Sub-Visual1	EA	educational attainment	AD	6	600	2		0.00242369	0.00464662	0.521603	0.601947	0.759143	0.000782248	0.0146513	mixed_direction
Sub-Visual2	EA	educational attainment	AD	38	3800	4		-0.000502532	0.00137296	-0.366022	0.714349	0.837283	0.0107972	0.0558393	not_significant
Ventral-Multimodal-Ventral-Multimodal	EA	educational attainment	AD	7	700	2		0.00053038	0.00317344	0.167131	0.867267	0.932068	0.933439	0.978038	not_significant
Ventral-Multimodal-Visual2	EA	educational attainment	AD	24	2400	2		0.00331697	0.00275595	1.20357	0.228756	0.408577	0.00151068	0.0207907	mixed_direction
Visual1-Visual2	EA	educational attainment	AD	355	35500	8		0.00473507	0.000715631	6.61665	3.67442e-11	5.06832e-10	1.86517e-14	1.39737e-12	consistent_direction
Visual2-Visual2	EA	educational attainment	AD	742	74200	11		0.00610531	0.000419452	14.5554	0	0	1.6287e-13	5.94046e-12	consistent_direction
Auditory-Auditory	intelligence	intelligence	AD	17	1700	3		0.00197799	0.00340555	0.580813	0.561367	0.729198	0.00745119	0.0451371	mixed_direction
Auditory-Default	intelligence	intelligence	AD	5	500	3		0.00554001	0.00600691	0.922274	0.356386	0.551492	0.0284522	0.0930693	not_significant
Auditory-Dorsal-Attention	intelligence	intelligence	AD	2	200	2		0.00232813	0.00802039	0.290277	0.771605	0.874801	0.61474	0.852883	not_significant
Auditory-Language	intelligence	intelligence	AD	43	4300	4		0.000763807	0.00303273	0.251854	0.801154	0.895239	0.0224461	0.0804925	not_significant
Auditory-Posterior-Multimodal	intelligence	intelligence	AD	1	100	1		0.0318308	0.0264197	1.20481	0.228275	0.408508	0.388317	0.603033	not_significant
Auditory-Somatomotor	intelligence	intelligence	AD	1	100	1		0.0173336	0.0157922	1.0976	0.272379	0.461231	0.0407145	0.114643	not_significant
Auditory-Visual2	intelligence	intelligence	AD	8	800	2		0.0015705	0.0046355	0.338797	0.734762	0.852702	0.0382453	0.111596	not_significant
Cingulo-Opercular-Cingulo-Opercular	intelligence	intelligence	AD	181	18100	14		0.000837989	0.00120276	0.696719	0.485978	0.669882	0.963461	0.984857	not_significant
Cingulo-Opercular-Default	intelligence	intelligence	AD	116	11600	12		-0.00340433	0.00148315	-2.29533	0.021714	0.0677068	0.211209	0.366148	not_significant
Cingulo-Opercular-Dorsal-Attention	intelligence	intelligence	AD	86	8597	10		0.00405354	0.00191056	2.12166	0.0338667	0.0964625	0.107059	0.213655	not_significant
Cingulo-Opercular-Frontoparietal	intelligence	intelligence	AD	204	20400	20		-0.00193266	0.00136496	-1.41591	0.156803	0.312478	0.0886998	0.185567	not_significant
Cingulo-Opercular-Language	intelligence	intelligence	AD	97	9700	10		-0.00113797	0.00165785	-0.68641	0.492455	0.674449	0.318523	0.512793	not_significant
Cingulo-Opercular-Posterior-Multimodal	intelligence	intelligence	AD	21	2100	3		0.00433233	0.00244456	1.77223	0.0763561	0.185178	0.963425	0.984857	not_significant
Cingulo-Opercular-Somatomotor	intelligence	intelligence	AD	196	19600	14		0.000934169	0.00114864	0.813284	0.416056	0.606046	0.1137	0.224166	not_significant
Cingulo-Opercular-Sub	intelligence	intelligence	AD	96	9600	8		-0.000248235	0.00138146	-0.17969	0.857396	0.924648	0.0124824	0.0596789	not_significant
Cingulo-Opercular-Visual2	intelligence	intelligence	AD	4	400	2		-0.00179826	0.00575921	-0.312241	0.754857	0.864397	0.922687	0.977517	not_significant
Default-Default	intelligence	intelligence	AD	476	47600	28		-0.00077948	0.000682929	-1.14138	0.253713	0.439557	0.55359	0.797169	not_significant
Default-Dorsal-Attention	intelligence	intelligence	AD	91	9100	12		0.00205426	0.0022179	0.92622	0.354331	0.549333	0.12088	0.236139	not_significant
Default-Frontoparietal	intelligence	intelligence	AD	515	51500	30		0.000229618	0.000679912	0.337717	0.735577	0.852904	1	1	not_significant
Default-Language	intelligence	intelligence	AD	180	18000	16		0.00081963	0.0014142	0.57957	0.562205	0.729944	0.00941428	0.0515739	not_significant
Default-Orbito-Affective	intelligence	intelligence	AD	16	1600	3		-0.000329055	0.0041838	-0.0786498	0.937311	0.968547	0.0345459	0.104543	not_significant
Default-Posterior-Multimodal	intelligence	intelligence	AD	44	4400	4		0.00379851	0.00280162	1.35583	0.175153	0.337702	0.0589766	0.141177	not_significant
Default-Somatomotor	intelligence	intelligence	AD	9	900	3		0.0101923	0.00642178	1.58715	0.112478	0.24706	0.115695	0.22747	not_significant
Default-Sub	intelligence	intelligence	AD	71	7100	9		0.000364227	0.00220249	0.16537	0.868652	0.932573	0.0119149	0.0585524	not_significant
Default-Ventral-Multimodal	intelligence	intelligence	AD	29	2900	4		-0.00179967	0.0033152	-0.542854	0.587231	0.749775	0.952555	0.982322	not_significant
Default-Visual1	intelligence	intelligence	AD	12	1200	2		0.000887984	0.00378882	0.234369	0.814698	0.901174	0.0269006	0.0895181	not_significant
Default-Visual2	intelligence	intelligence	AD	62	6200	6		0.00144465	0.00171059	0.844534	0.398371	0.590814	0.0564473	0.137297	not_significant
Dorsal-Attention-Dorsal-Attention	intelligence	intelligence	AD	47	4700	8		0.00648756	0.00279934	2.31753	0.0204746	0.064989	0.0520929	0.131393	not_significant
Dorsal-Attention-Frontoparietal	intelligence	intelligence	AD	150	15000	11		0.00496764	0.00174016	2.8547	0.00430776	0.0177168	0.0369952	0.109544	consistent_direction
Dorsal-Attention-Language	intelligence	intelligence	AD	21	2100	8		0.00764821	0.0035193	2.17322	0.0297638	0.0877714	0.00238549	0.0248593	mixed_direction
Dorsal-Attention-Posterior-Multimodal	intelligence	intelligence	AD	17	1700	2		0.00910426	0.0052793	1.72452	0.0846136	0.199956	0.0448011	0.120672	not_significant
Dorsal-Attention-Somatomotor	intelligence	intelligence	AD	87	8700	7		0.00147023	0.00194166	0.757201	0.448929	0.636034	0.0284714	0.0930693	not_significant
Dorsal-Attention-Sub	intelligence	intelligence	AD	21	2100	3		0.00445149	0.00379854	1.17189	0.241239	0.424581	0.000897741	0.0159237	mixed_direction
Dorsal-Attention-Ventral-Multimodal	intelligence	intelligence	AD	20	2000	4		0.0118656	0.00420072	2.82466	0.00473312	0.0191536	0.206076	0.358821	consistent_direction
Dorsal-Attention-Visual1	intelligence	intelligence	AD	1	100	1		0.0169075	0.0168903	1.00102	0.316819	0.510891	0.237063	0.402905	not_significant
Dorsal-Attention-Visual2	intelligence	intelligence	AD	136	13600	9		0.00351986	0.0015621	2.25329	0.0242411	0.0744146	0.0125338	0.0597197	not_significant
Frontoparietal-Frontoparietal	intelligence	intelligence	AD	328	32800	24		0.000532854	0.00114743	0.464391	0.642368	0.791749	0.0707086	0.15971	not_significant
Frontoparietal-Language	intelligence	intelligence	AD	151	15100	14		-0.000282329	0.00158578	-0.178038	0.858693	0.925466	0.0352966	0.10635	not_significant
Frontoparietal-Orbito-Affective	intelligence	intelligence	AD	14	1400	2		0.0105577	0.00479243	2.203	0.027595	0.0826954	0.00394789	0.0322819	mixed_direction
Frontoparietal-Posterior-Multimodal	intelligence	intelligence	AD	29	2900	5		0.00584267	0.0038261	1.52706	0.126747	0.265967	0.224648	0.385588	not_significant
Frontoparietal-Somatomotor	intelligence	intelligence	AD	44	4400	5		0.000772687	0.0027796	0.277985	0.781024	0.880081	0.0258297	0.0874426	not_significant
Frontoparietal-Sub	intelligence	intelligence	AD	36	3600	6		0.00076462	0.0020647	0.370329	0.711137	0.834577	0.039892	0.113075	not_significant
Frontoparietal-Ventral-Multimodal	intelligence	intelligence	AD	4	400	2		0.0335345	0.0139872	2.39752	0.0165063	0.0542771	0.178787	0.320154	not_significant
Frontoparietal-Visual1	intelligence	intelligence	AD	4	400	2		0.00624287	0.011797	0.52919	0.596674	0.755587	0.9842	0.994968	not_significant
Frontoparietal-Visual2	intelligence	intelligence	AD	38	3800	4		0.00216881	0.00311918	0.695313	0.486859	0.670763	0.941044	0.97846	not_significant
Language-Language	intelligence	intelligence	AD	55	5500	7		0.000921898	0.00275514	0.33461	0.737919	0.854387	0.147543	0.273938	not_significant
Language-Posterior-Multimodal	intelligence	intelligence	AD	14	1400	2		0.0132106	0.0036992	3.5712	0.000355355	0.00197568	0.01557	0.0680668	consistent_direction
Language-Somatomotor	intelligence	intelligence	AD	3	300	2		-1.37496e-05	0.00847019	-0.00162329	0.998705	0.998705	0.0767937	0.167221	not_significant
Language-Sub	intelligence	intelligence	AD	42	4200	5		0.00393524	0.00277461	1.4183	0.156103	0.311497	0.00261507	0.0262101	mixed_direction
Language-Ventral-Multimodal	intelligence	intelligence	AD	33	3300	2		0.00745135	0.00295997	2.51738	0.0118232	0.0407636	8.92716e-05	0.00278046	consistent_direction
Language-Visual1	intelligence	intelligence	AD	3	300	2		0.0112274	0.00719448	1.56055	0.11863	0.25551	0.0239754	0.0833982	not_significant
Language-Visual2	intelligence	intelligence	AD	24	2400	4		0.00551513	0.00249957	2.20643	0.0273539	0.0821395	0.00445174	0.0341792	mixed_direction
Posterior-Multimodal-Posterior-Multimodal	intelligence	intelligence	AD	7	700	3		0.00573891	0.00600682	0.955399	0.339376	0.536533	0.272973	0.451481	not_significant
Posterior-Multimodal-Somatomotor	intelligence	intelligence	AD	6	600	1		0.00284354	0.00647024	0.439481	0.660313	0.801747	0.739861	0.944662	not_significant
Posterior-Multimodal-Sub	intelligence	intelligence	AD	3	300	1		0.00139934	0.00502218	0.278632	0.780527	0.879879	0.791648	0.975227	not_significant
Posterior-Multimodal-Visual2	intelligence	intelligence	AD	8	800	2		0.0304481	0.00765946	3.97522	7.03128e-05	0.00047193	0.00495144	0.0363317	consistent_direction
Somatomotor-Somatomotor	intelligence	intelligence	AD	414	41400	12		0.000729399	0.000687221	1.06137	0.28852	0.480635	0.0152007	0.0670961	not_significant
Somatomotor-Sub	intelligence	intelligence	AD	441	44100	8		-0.000250402	0.000667257	-0.375271	0.707459	0.832954	0.011911	0.0585524	not_significant
Somatomotor-Visual2	intelligence	intelligence	AD	9	900	2		-0.00464382	0.00647454	-0.717244	0.473224	0.658192	0.194384	0.340364	not_significant
Sub-Sub	intelligence	intelligence	AD	125	12500	5		-0.000521489	0.00112913	-0.461849	0.644189	0.792282	0.000683027	0.0136452	mixed_direction
Sub-Visual1	intelligence	intelligence	AD	6	600	2		0.00448625	0.00523329	0.857253	0.391305	0.583873	0.0684248	0.15611	not_significant
Sub-Visual2	intelligence	intelligence	AD	38	3800	4		0.00118845	0.00152723	0.778173	0.436467	0.626122	0.992231	0.998716	not_significant
Ventral-Multimodal-Ventral-Multimodal	intelligence	intelligence	AD	7	700	2		-0.00391462	0.00347765	-1.12565	0.260314	0.447082	0.798373	0.975227	not_significant
Ventral-Multimodal-Visual2	intelligence	intelligence	AD	24	2400	2		0.00479986	0.00329602	1.45626	0.145321	0.294962	0.0163603	0.0694501	not_significant
Visual1-Visual2	intelligence	intelligence	AD	355	35500	8		0.00480862	0.000791621	6.0744	1.24456e-09	1.50651e-08	0.00138453	0.0202837	consistent_direction
Visual2-Visual2	intelligence	intelligence	AD	742	74200	11		0.00565184	0.000465578	12.1394	0	0	0.00364536	0.0305285	consistent_direction
Auditory-Auditory	neuroticism	neuroticism	AD	17	1700	3		0.00222697	0.00375096	0.593706	0.552709	0.723211	0.873735	0.975227	not_significant
Auditory-Default	neuroticism	neuroticism	AD	5	500	3		0.00347691	0.00672677	0.516876	0.605243	0.762259	0.872129	0.975227	not_significant
Auditory-Dorsal-Attention	neuroticism	neuroticism	AD	2	200	2		0.000947611	0.00873326	0.108506	0.913594	0.955874	0.817184	0.975227	not_significant
Auditory-Language	neuroticism	neuroticism	AD	43	4300	4		0.000842788	0.00296845	0.283915	0.776476	0.877452	0.882361	0.975227	not_significant
Auditory-Posterior-Multimodal	neuroticism	neuroticism	AD	1	100	1		0.00294029	0.0320718	0.0916785	0.926953	0.963448	0.24109	0.408248	not_significant
Auditory-Somatomotor	neuroticism	neuroticism	AD	1	100	1		0.0155159	0.0156775	0.989689	0.322326	0.51699	0.814816	0.975227	not_significant
Auditory-Visual2	neuroticism	neuroticism	AD	8	800	2		0.00524775	0.0048874	1.07373	0.282944	0.474771	0.47789	0.712593	not_significant
Cingulo-Opercular-Cingulo-Opercular	neuroticism	neuroticism	AD	181	18100	14		0.00832283	0.00123346	6.74753	1.50386e-11	2.15634e-10	0.0456913	0.122019	consistent_direction
Cingulo-Opercular-Default	neuroticism	neuroticism	AD	116	11600	12		0.00732901	0.001604	4.5692	4.89579e-06	3.9566e-05	0.0128307	0.0607978	consistent_direction
Cingulo-Opercular-Dorsal-Attention	neuroticism	neuroticism	AD	86	8597	10		0.0115645	0.0019331	5.98234	2.19952e-09	2.5945e-08	0.0544208	0.134451	consistent_direction
Cingulo-Opercular-Frontoparietal	neuroticism	neuroticism	AD	204	20400	20		0.0127477	0.0014242	8.95082	0	0	0.00614411	0.0407452	consistent_direction
Cingulo-Opercular-Language	neuroticism	neuroticism	AD	97	9700	10		0.00904269	0.00172226	5.25048	1.51702e-07	1.51266e-06	0.0121224	0.0590801	consistent_direction
Cingulo-Opercular-Posterior-Multimodal	neuroticism	neuroticism	AD	21	2100	3		0.00328005	0.00277831	1.18059	0.237766	0.420068	0.528713	0.771365	not_significant
Cingulo-Opercular-Somatomotor	neuroticism	neuroticism	AD	196	19600	14		0.00729949	0.00117341	6.22073	4.94849e-10	6.15122e-09	0.0747677	0.164641	consistent_direction
Cingulo-Opercular-Sub	neuroticism	neuroticism	AD	96	9600	8		0.00434367	0.00144961	2.99644	0.0027315	0.0119428	0.189173	0.333368	consistent_direction
Cingulo-Opercular-Visual2	neuroticism	neuroticism	AD	4	400	2		0.00773643	0.0062904	1.22988	0.218743	0.39657	0.999208	1	not_significant
Default-Default	neuroticism	neuroticism	AD	476	47600	28		0.00567625	0.000723275	7.84798	4.21885e-15	7.30915e-14	0.00654225	0.041822	consistent_direction
Default-Dorsal-Attention	neuroticism	neuroticism	AD	91	9100	12		0.00812177	0.00235166	3.45364	0.000553075	0.00290365	0.450195	0.67786	consistent_direction
Default-Frontoparietal	neuroticism	neuroticism	AD	515	51500	30		0.00791267	0.000704998	11.2237	0	0	0.00755961	0.0452825	consistent_direction
Default-Language	neuroticism	neuroticism	AD	180	18000	16		0.00753687	0.00149365	5.04592	4.51334e-07	4.21245e-06	0.0464001	0.123129	consistent_direction
Default-Orbito-Affective	neuroticism	neuroticism	AD	16	1600	3		0.0115713	0.00444702	2.60203	0.0092674	0.0332317	0.0170445	0.0705186	consistent_direction
Default-Posterior-Multimodal	neuroticism	neuroticism	AD	44	4400	4		0.000993476	0.00303188	0.327677	0.743156	0.857631	0.76702	0.962471	not_significant
Default-Somatomotor	neuroticism	neuroticism	AD	9	900	3		0.0223296	0.0068961	3.238	0.0012037	0.00579043	0.02794	0.0918739	consistent_direction
Default-Sub	neuroticism	neuroticism	AD	71	7100	9		0.0104936	0.00223708	4.69077	2.72174e-06	2.27935e-05	0.0391261	0.112722	consistent_direction
Default-Ventral-Multimodal	neuroticism	neuroticism	AD	29	2900	4		0.0056754	0.00330043	1.71959	0.0855068	0.201629	0.513372	0.754943	not_significant
Default-Visual1	neuroticism	neuroticism	AD	12	1200	2		-0.000506381	0.00385002	-0.131527	0.895359	0.946116	0.909064	0.977517	not_significant
Default-Visual2	neuroticism	neuroticism	AD	62	6200	6		0.000486137	0.00171764	0.283027	0.777156	0.877864	0.488985	0.723687	not_significant
Dorsal-Attention-Dorsal-Attention	neuroticism	neuroticism	AD	47	4700	8		0.00597263	0.00292919	2.03901	0.0414495	0.114326	0.628627	0.862782	not_significant
Dorsal-Attention-Frontoparietal	neuroticism	neuroticism	AD	150	15000	11		0.0066859	0.00181623	3.6812	0.000232135	0.00137202	0.316889	0.511302	consistent_direction
Dorsal-Attention-Language	neuroticism	neuroticism	AD	21	2100	8		0.00929932	0.00369082	2.51958	0.0117494	0.0405597	0.17859	0.320154	consistent_direction
Dorsal-Attention-Posterior-Multimodal	neuroticism	neuroticism	AD	17	1700	2		0.000639008	0.00547452	0.116724	0.907079	0.953155	0.887257	0.975423	not_significant
Dorsal-Attention-Somatomotor	neuroticism	neuroticism	AD	87	8700	7		0.00624563	0.00207804	3.00554	0.00265109	0.0116648	0.0341533	0.10428	consistent_direction
Dorsal-Attention-Sub	neuroticism	neuroticism	AD	21	2100	3		0.0084482	0.00417364	2.02418	0.0429517	0.117883	0.0421828	0.116931	not_significant
Dorsal-Attention-Ventral-Multimodal	neuroticism	neuroticism	AD	20	2000	4		-1.39135e-05	0.00489011	-0.00284523	0.99773	0.998705	0.748723	0.951173	not_significant
Dorsal-Attention-Visual1	neuroticism	neuroticism	AD	1	100	1		0.0214633	0.0183659	1.16865	0.242544	0.425526	0.956654	0.984706	not_significant
Dorsal-Attention-Visual2	neuroticism	neuroticism	AD	136	13600	9		0.00193652	0.00165942	1.16699	0.243215	0.426434	0.622331	0.857833	not_significant
Frontoparietal-Frontoparietal	neuroticism	neuroticism	AD	328	32800	24		0.0112408	0.0011996	9.37046	0	0	0.00723249	0.0444533	consistent_direction
Frontoparietal-Language	neuroticism	neuroticism	AD	151	15100	14		0.00854776	0.00170486	5.01375	5.33794e-07	4.96536e-06	0.0481984	0.12557	consistent_direction
Frontoparietal-Orbito-Affective	neuroticism	neuroticism	AD	14	1400	2		0.00587394	0.00593255	0.990121	0.322115	0.51699	0.583147	0.827108	not_significant
Frontoparietal-Posterior-Multimodal	neuroticism	neuroticism	AD	29	2900	5		0.00336409	0.00411771	0.816979	0.41394	0.603282	0.870641	0.975227	not_significant
Frontoparietal-Somatomotor	neuroticism	neuroticism	AD	44	4400	5		0.0119936	0.00303725	3.94882	7.8536e-05	0.000522067	0.0620121	0.145851	consistent_direction
Frontoparietal-Sub	neuroticism	neuroticism	AD	36	3600	6		0.00597801	0.00229782	2.6016	0.00927898	0.0332317	0.00438587	0.0338255	consistent_direction
Frontoparietal-Ventral-Multimodal	neuroticism	neuroticism	AD	4	400	2		0.0063716	0.0156104	0.408163	0.683154	0.817443	0.900053	0.977517	not_significant
Frontoparietal-Visual1	neuroticism	neuroticism	AD	4	400	2		0.0174196	0.0104277	1.67051	0.0948186	0.216505	0.0245798	0.0844303	not_significant
Frontoparietal-Visual2	neuroticism	neuroticism	AD	38	3800	4		0.0141774	0.00339093	4.18097	2.90263e-05	0.00020684	0.116892	0.229642	consistent_direction
Language-Language	neuroticism	neuroticism	AD	55	5500	7		0.00700328	0.0029583	2.36733	0.0179168	0.0581121	0.0732821	0.162781	not_significant
Language-Posterior-Multimodal	neuroticism	neuroticism	AD	14	1400	2		0.00641911	0.00416904	1.53971	0.123631	0.262207	0.868406	0.975227	not_significant
Language-Somatomotor	neuroticism	neuroticism	AD	3	300	2		0.020268	0.00907674	2.23296	0.0255514	0.0776628	0.637816	0.870092	not_significant
Language-Sub	neuroticism	neuroticism	AD	42	4200	5		0.00762263	0.00292755	2.60376	0.0092207	0.0331085	0.135184	0.256139	consistent_direction
Language-Ventral-Multimodal	neuroticism	neuroticism	AD	33	3300	2		0.00702027	0.00285386	2.45992	0.0138968	0.04675	0.0583223	0.140237	consistent_direction
Language-Visual1	neuroticism	neuroticism	AD	3	300	2		0.0002293	0.00769345	0.0298045	0.976223	0.986544	0.479769	0.714998	not_significant
Language-Visual2	neuroticism	neuroticism	AD	24	2400	4		0.000947533	0.00267122	0.354719	0.7228	0.842557	0.611974	0.84947	not_significant
Posterior-Multimodal-Posterior-Multimodal	neuroticism	neuroticism	AD	7	700	3		0.0040978	0.00708305	0.578537	0.562902	0.73007	0.72119	0.932434	not_significant
Posterior-Multimodal-Somatomotor	neuroticism	neuroticism	AD	6	600	1		0.0076058	0.00689652	1.10285	0.270094	0.458763	0.320586	0.515467	not_significant
Posterior-Multimodal-Sub	neuroticism	neuroticism	AD	3	300	1		0.00414983	0.00564496	0.73514	0.462254	0.648186	0.583332	0.827108	not_significant
Posterior-Multimodal-Visual2	neuroticism	neuroticism	AD	8	800	2		-0.00397773	0.00873242	-0.455513	0.64874	0.795284	0.846957	0.975227	not_significant
Somatomotor-Somatomotor	neuroticism	neuroticism	AD	414	41400	12		0.0061509	0.0007122	8.63648	0	0	0.00939206	0.0515739	consistent_direction
Somatomotor-Sub	neuroticism	neuroticism	AD	441	44100	8		0.00488395	0.000684616	7.13386	9.75886e-13	1.50286e-11	0.0186354	0.0729622	consistent_direction
Somatomotor-Visual2	neuroticism	neuroticism	AD	9	900	2		-0.00195051	0.00796353	-0.24493	0.80651	0.898107	0.512563	0.754154	not_significant
Sub-Sub	neuroticism	neuroticism	AD	125	12500	5		0.000878204	0.00116582	0.753296	0.451272	0.638228	0.850119	0.975227	not_significant
Sub-Visual1	neuroticism	neuroticism	AD	6	600	2		0.00423784	0.00528845	0.80134	0.422935	0.613167	0.768457	0.963219	not_significant
Sub-Visual2	neuroticism	neuroticism	AD	38	3800	4		0.000303818	0.00166642	0.182318	0.855333	0.923521	0.709711	0.923483	not_significant
Ventral-Multimodal-Ventral-Multimodal	neuroticism	neuroticism	AD	7	700	2		0.00335845	0.00374213	0.89747	0.369468	0.565598	0.937858	0.97846	not_significant
Ventral-Multimodal-Visual2	neuroticism	neuroticism	AD	24	2400	2		-0.00184773	0.00329638	-0.560535	0.575115	0.739433	0.987174	0.995796	not_significant
Visual1-Visual2	neuroticism	neuroticism	AD	355	35500	8		-0.00231497	0.000855632	-2.70556	0.00681888	0.0256249	0.115091	0.226747	consistent_direction
Visual2-Visual2	neuroticism	neuroticism	AD	742	74200	11		-0.00215296	0.000513593	-4.19196	2.76559e-05	0.000197583	0.827957	0.975227	consistent_direction
Auditory-Auditory	worry	worry	AD	17	1700	3		0.00294694	0.00392469	0.750873	0.452729	0.638904	0.911702	0.977517	not_significant
Auditory-Default	worry	worry	AD	5	500	3		0.000613191	0.00723408	0.0847642	0.932449	0.966361	0.92991	0.977517	not_significant
Auditory-Dorsal-Attention	worry	worry	AD	2	200	2		-0.00261739	0.0095649	-0.273645	0.784357	0.882186	0.830055	0.975227	not_significant
Auditory-Language	worry	worry	AD	43	4300	4		-0.00424415	0.00319227	-1.32951	0.183681	0.350181	0.796846	0.975227	not_significant
Auditory-Posterior-Multimodal	worry	worry	AD	1	100	1		-0.0143957	0.0327308	-0.439821	0.660067	0.801747	0.852146	0.975227	not_significant
Auditory-Somatomotor	worry	worry	AD	1	100	1		0.0208202	0.0173324	1.20123	0.229661	0.409395	0.563879	0.808207	not_significant
Auditory-Visual2	worry	worry	AD	8	800	2		0.00332286	0.00531433	0.625264	0.531798	0.708252	0.940333	0.97846	not_significant
Cingulo-Opercular-Cingulo-Opercular	worry	worry	AD	181	18100	14		0.00686103	0.00133509	5.13901	2.76186e-07	2.67688e-06	0.0896995	0.186953	consistent_direction
Cingulo-Opercular-Default	worry	worry	AD	116	11600	12		0.0100908	0.0016236	6.21509	5.12943e-10	6.34767e-09	0.0263662	0.0884832	consistent_direction
Cingulo-Opercular-Dorsal-Attention	worry	worry	AD	86	8597	10		0.00943691	0.00211147	4.46936	7.84556e-06	6.05791e-05	0.87159	0.975227	consistent_direction
Cingulo-Opercular-Frontoparietal	worry	worry	AD	204	20400	20		0.0118317	0.0015276	7.74529	9.54792e-15	1.63375e-13	0.017979	0.0723018	consistent_direction
Cingulo-Opercular-Language	worry	worry	AD	97	9700	10		0.00681223	0.00184945	3.68338	0.000230163	0.00136327	0.0446887	0.12062	consistent_direction
Cingulo-Opercular-Posterior-Multimodal	worry	worry	AD	21	2100	3		0.00441644	0.00303143	1.45688	0.145148	0.294962	0.364484	0.571237	not_significant
Cingulo-Opercular-Somatomotor	worry	worry	AD	196	19600	14		0.00594389	0.00127644	4.65663	3.21423e-06	2.65965e-05	0.138587	0.261335	consistent_direction
Cingulo-Opercular-Sub	worry	worry	AD	96	9600	8		0.00519879	0.00162959	3.19025	0.0014215	0.00665609	0.826229	0.975227	consistent_direction
Cingulo-Opercular-Visual2	worry	worry	AD	4	400	2		0.00736911	0.00695827	1.05904	0.28958	0.48181	0.917848	0.977517	not_significant
Default-Default	worry	worry	AD	476	47600	28		0.00586974	0.00076451	7.67778	1.62093e-14	2.73976e-13	0.0182129	0.0723018	consistent_direction
Default-Dorsal-Attention	worry	worry	AD	91	9100	12		0.0037328	0.00258152	1.44597	0.148185	0.299395	0.867708	0.975227	not_significant
Default-Frontoparietal	worry	worry	AD	515	51500	30		0.00934092	0.000738171	12.6541	0	0	0.00933808	0.0515739	consistent_direction
Default-Language	worry	worry	AD	180	18000	16		0.00472212	0.00162378	2.90811	0.00363626	0.0152723	0.8291	0.975227	consistent_direction
Default-Orbito-Affective	worry	worry	AD	16	1600	3		0.0153814	0.00470661	3.26804	0.00108296	0.00530383	0.0737733	0.163438	consistent_direction
Default-Posterior-Multimodal	worry	worry	AD	44	4400	4		1.21399e-05	0.00326048	0.00372336	0.997029	0.99847	0.958064	0.984706	not_significant
Default-Somatomotor	worry	worry	AD	9	900	3		0.0166997	0.00747261	2.23478	0.0254316	0.0773837	0.0206585	0.0771065	not_significant
Default-Sub	worry	worry	AD	71	7100	9		0.00976011	0.00245116	3.98183	6.83855e-05	0.000460109	0.0307656	0.097022	consistent_direction
Default-Ventral-Multimodal	worry	worry	AD	29	2900	4		0.00201287	0.00371189	0.542276	0.587629	0.749775	0.847647	0.975227	not_significant
Default-Visual1	worry	worry	AD	12	1200	2		-0.00302192	0.00429324	-0.703879	0.481508	0.664712	0.895532	0.977443	not_significant
Default-Visual2	worry	worry	AD	62	6200	6		-0.000586631	0.00190854	-0.307371	0.758561	0.866748	0.585062	0.828291	not_significant
Dorsal-Attention-Dorsal-Attention	worry	worry	AD	47	4700	8		0.00495466	0.00321791	1.53971	0.12363	0.262207	0.803146	0.975227	not_significant
Dorsal-Attention-Frontoparietal	worry	worry	AD	150	15000	11		0.00579092	0.00198634	2.91537	0.00355263	0.0149892	0.88666	0.975423	consistent_direction
Dorsal-Attention-Language	worry	worry	AD	21	2100	8		0.00807173	0.00400064	2.01761	0.0436319	0.119514	0.604735	0.845349	not_significant
Dorsal-Attention-Posterior-Multimodal	worry	worry	AD	17	1700	2		-0.002341	0.00601023	-0.389503	0.696904	0.825211	0.726215	0.93732	not_significant
Dorsal-Attention-Somatomotor	worry	worry	AD	87	8700	7		0.00671265	0.00222502	3.0169	0.00255375	0.0112903	0.0567255	0.13757	consistent_direction
Dorsal-Attention-Sub	worry	worry	AD	21	2100	3		0.00665312	0.00472842	1.40705	0.159413	0.316089	0.127964	0.245818	not_significant
Dorsal-Attention-Ventral-Multimodal	worry	worry	AD	20	2000	4		-0.00411006	0.00507215	-0.810319	0.417757	0.608158	0.87055	0.975227	not_significant
Dorsal-Attention-Visual1	worry	worry	AD	1	100	1		0.0276997	0.0202186	1.37001	0.170683	0.331325	0.589262	0.833385	not_significant
Dorsal-Attention-Visual2	worry	worry	AD	136	13600	9		0.000719733	0.00178601	0.402984	0.68696	0.81833	0.332153	0.529224	not_significant
Frontoparietal-Frontoparietal	worry	worry	AD	328	32800	24		0.0108338	0.00128289	8.44482	0	0	0.0062383	0.041075	consistent_direction
Frontoparietal-Language	worry	worry	AD	151	15100	14		0.00654172	0.00185822	3.52043	0.000430848	0.00235564	0.0855114	0.180524	consistent_direction
Frontoparietal-Orbito-Affective	worry	worry	AD	14	1400	2		0.00965063	0.00637818	1.51307	0.130262	0.271902	0.329417	0.526005	not_significant
Frontoparietal-Posterior-Multimodal	worry	worry	AD	29	2900	5		0.00607802	0.00448316	1.35574	0.175181	0.337702	0.860489	0.975227	not_significant
Frontoparietal-Somatomotor	worry	worry	AD	44	4400	5		0.0112768	0.00323121	3.48996	0.000483096	0.00259022	0.777947	0.969944	consistent_direction
Frontoparietal-Sub	worry	worry	AD	36	3600	6		0.00650265	0.00248874	2.61283	0.00897963	0.0324201	0.0133159	0.0619084	consistent_direction
Frontoparietal-Ventral-Multimodal	worry	worry	AD	4	400	2		-0.0010818	0.0167672	-0.0645192	0.948557	0.973852	0.777149	0.969512	not_significant
Frontoparietal-Visual1	worry	worry	AD	4	400	2		0.00739712	0.0121321	0.609717	0.542049	0.714656	0.317883	0.512309	not_significant
Frontoparietal-Visual2	worry	worry	AD	38	3800	4		0.00862263	0.00393956	2.18873	0.0286167	0.0850017	0.0527566	0.131818	not_significant
Language-Language	worry	worry	AD	55	5500	7		0.00331588	0.00317982	1.04279	0.297046	0.489719	0.0820486	0.175227	not_significant
Language-Posterior-Multimodal	worry	worry	AD	14	1400	2		0.00807801	0.00445618	1.81277	0.0698677	0.172001	0.880475	0.975227	not_significant
Language-Somatomotor	worry	worry	AD	3	300	2		0.0205953	0.00955667	2.15507	0.0311566	0.0906289	0.996343	1	not_significant
Language-Sub	worry	worry	AD	42	4200	5		0.00391638	0.00323303	1.21137	0.225755	0.40636	0.728661	0.93732	not_significant
Language-Ventral-Multimodal	worry	worry	AD	33	3300	2		0.00466365	0.00316256	1.47464	0.140308	0.287461	0.939437	0.97846	not_significant
Language-Visual1	worry	worry	AD	3	300	2		-0.00623798	0.00838286	-0.744135	0.456795	0.641782	0.204881	0.356964	not_significant
Language-Visual2	worry	worry	AD	24	2400	4		-0.00153387	0.00289525	-0.529789	0.596258	0.755532	0.932496	0.978038	not_significant
Posterior-Multimodal-Posterior-Multimodal	worry	worry	AD	7	700	3		0.00400955	0.00781237	0.513231	0.60779	0.764078	0.510246	0.751143	not_significant
Posterior-Multimodal-Somatomotor	worry	worry	AD	6	600	1		0.00857002	0.0079806	1.07386	0.282887	0.474771	0.0363382	0.108311	not_significant
Posterior-Multimodal-Sub	worry	worry	AD	3	300	1		0.0027847	0.00632642	0.440171	0.659813	0.801747	0.489526	0.724101	not_significant
Posterior-Multimodal-Visual2	worry	worry	AD	8	800	2		-0.00924178	0.00963891	-0.9588	0.33766	0.534853	0.778894	0.969944	not_significant
Somatomotor-Somatomotor	worry	worry	AD	414	41400	12		0.00693911	0.000762704	9.09804	0	0	0.0034988	0.0301201	consistent_direction
Somatomotor-Sub	worry	worry	AD	441	44100	8		0.00309744	0.000751986	4.11902	3.80487e-05	0.000266341	0.0169141	0.0704684	consistent_direction
Somatomotor-Visual2	worry	worry	AD	9	900	2		0.00667158	0.00809096	0.824572	0.409614	0.599957	0.877993	0.975227	not_significant
Sub-Sub	worry	worry	AD	125	12500	5		0.00025052	0.00128803	0.194499	0.845785	0.920501	0.863327	0.975227	not_significant
Sub-Visual1	worry	worry	AD	6	600	2		0.0044371	0.00566066	0.78385	0.433128	0.622854	0.167355	0.303604	not_significant
Sub-Visual2	worry	worry	AD	38	3800	4		0.00220028	0.0018821	1.16905	0.242382	0.425526	0.829977	0.975227	not_significant
Ventral-Multimodal-Ventral-Multimodal	worry	worry	AD	7	700	2		0.00214873	0.00426285	0.504058	0.61422	0.768889	0.810604	0.975227	not_significant
Ventral-Multimodal-Visual2	worry	worry	AD	24	2400	2		-0.00845597	0.00360842	-2.3434	0.019109	0.061379	0.0665294	0.153045	not_significant
Visual1-Visual2	worry	worry	AD	355	35500	8		-0.00337011	0.000932166	-3.61535	0.000299941	0.00170726	0.022766	0.081115	consistent_direction
Visual2-Visual2	worry	worry	AD	742	74200	11		-0.00210698	0.000553922	-3.80374	0.000142525	0.000885828	0.105257	0.210363	consistent_direction

### Sheet: S5_notes
Supplementary Table 5. FA loci and replication: notes
Table S5. 315 FA discovery loci (UKB Phases 1-6) with replication in UKB Phase 7 (P < 1e-4 reconstruction threshold) and in ABCD (P < 1e-2). The ABCD columns are from the ABCD analysis adjusted for acquisition site as a categorical covariate (n = 7,403).
Columns: p = lead-SNP P in discovery; n_tracts / tracts = JHU tracts carrying discovery signal; *_gen_rep_any = lead locus reaches the threshold in the validation cohort in any discovery tract; *_n_tracts_gen_rep = number of such tracts; *_disc_voxels / *_rep_voxels = discovery / validation footprint sizes (locations summed over tracts); *_overlap_voxels and *_overlap_fraction = shared locations and their fraction of the discovery footprint.
Summary: ABCD overlap >50% in 149/315 loci (47.3%); >50% in both UKB Phase 7 and ABCD in 72/315 (22.9%). With >=50% instead of >50% the counts are 155 and 75.

### Sheet: S5a_FA_loci
locus_id	snp	chr	bp	p	n_tracts	tracts	UKBphase7_gen_rep_any	UKBphase7_n_tracts_gen_rep	UKBphase7_disc_voxels	UKBphase7_rep_voxels	UKBphase7_overlap_voxels	UKBphase7_overlap_fraction	ABCD_gen_rep_any	ABCD_n_tracts_gen_rep	ABCD_disc_voxels	ABCD_rep_voxels	ABCD_overlap_voxels	ABCD_overlap_fraction
1	rs7552943	1	2802348	1.92e-15	2	PTR,SS	TRUE	2	224	4810	56	0.25	TRUE	2	224	86754	163	0.727679
2	rs11122156	1	6864187	9.34e-18	3	CP,PCR,SCR	TRUE	3	377	7311	7	0.0185676	TRUE	3	377	25709	173	0.458886
3	rs34753342	1	16657636	3.55e-12	1	SLF	TRUE	1	7	3281	0	0	TRUE	1	7	25936	7	1
4	rs1875325	1	19781545	5.24e-13	1	SS	TRUE	1	26	1021	1	0.0384615	TRUE	1	26	26409	4	0.153846
5	rs6426716	1	21871798	7.75e-16	1	ALIC	FALSE	0	37	0	0	0	TRUE	1	37	421	0	0
6	rs2992038	1	43949718	1.5e-12	1	SCR	TRUE	1	2	5269	0	0	TRUE	1	2	29173	2	1
7	rs6658111	1	47980916	1.08e-43	7	BCC,CP,FX,IFO,PTR,SCC,SS	TRUE	7	3747	21567	2614	0.697625	TRUE	7	3747	107915	1960	0.523085
8	rs7543272	1	51069102	3.12e-15	5	ACR,BCC,PCR,SCR,SLF	TRUE	5	911	11046	168	0.184413	TRUE	5	911	60259	142	0.155873
9	rs61788418	1	59331376	3.12e-15	2	PTR,SS	TRUE	2	286	16212	245	0.856643	TRUE	2	286	59005	185	0.646853
10	rs4370753	1	91088884	4.56e-35	1	CP	TRUE	1	312	350	109	0.349359	TRUE	1	312	2662	242	0.775641
11	rs12752223	1	93837133	8.08e-15	2	PTR,SCC	TRUE	2	64	3570	0	0	TRUE	2	64	14935	0	0
12	rs4147804	1	94582227	9.05e-13	1	PTR	TRUE	1	7	86	0	0	TRUE	1	7	44574	7	1
13	rs59026756	1	103594882	5.91e-12	1	SS	TRUE	1	8	648	8	1	TRUE	1	8	14318	8	1
14	rs12126684	1	113223233	4.49e-14	4	PCR,PTR,SCC,SLF	TRUE	4	283	2724	0	0	TRUE	4	283	75046	86	0.303887
15	rs12089385	1	119757245	8.4e-14	1	ACR	TRUE	1	17	2018	0	0	TRUE	1	17	25074	17	1
16	rs56351279	1	149881183	3.51e-12	1	SLF	TRUE	1	6	2081	0	0	TRUE	1	6	18806	3	0.5
17	rs11589479	1	155033308	1.91e-14	3	CGH,EC,FX	TRUE	2	45	204	0	0	TRUE	3	45	1982	42	0.933333
18	rs11264388	1	155570680	1.6e-14	4	FX,PCR,SLF,SS	TRUE	4	242	5700	0	0	TRUE	4	242	103480	36	0.14876
19	rs17371986	1	160402259	1.11e-14	1	PTR	TRUE	1	74	643	0	0	TRUE	1	74	33049	29	0.391892
20	rs3795503	1	180905694	1.7e-20	5	ACR,BCC,PCR,SCR,SLF	TRUE	5	6644	20066	5254	0.790789	TRUE	5	6644	105388	2140	0.322095
21	rs12068255	1	197314384	5.74e-23	8	ACR,BCC,GCC,PCR,PTR,SCR,SLF,SS	TRUE	8	9136	20369	2697	0.295206	TRUE	8	9136	209684	2958	0.323774
22	rs1172134	1	205248032	2.72e-14	2	ACR,SCR	TRUE	2	214	6711	0	0	TRUE	2	214	61533	177	0.827103
23	rs12725078	1	206623685	8.1e-12	1	SLF	TRUE	1	3	3357	0	0	TRUE	1	3	32340	0	0
24	rs7519730	1	208438965	7.18e-16	9	ACR,ALIC,BCC,CP,FX,GCC,PCR,SCR,SLF	TRUE	9	2247	24780	301	0.133956	TRUE	9	2247	159265	433	0.192701
25	rs6540873	1	215137222	6.82e-14	3	BCC,SCR,SLF	TRUE	3	36	11688	5	0.138889	TRUE	3	36	74095	16	0.444444
26	rs644688	2	4526248	3.96e-12	1	PTR	TRUE	1	20	1524	16	0.8	TRUE	1	20	35442	2	0.1
27	rs72772496	2	16430349	4.84e-14	3	ACR,EC,GCC	TRUE	3	30	1942	16	0.533333	TRUE	3	30	45893	12	0.4
28	rs12616177	2	19181851	3.54e-12	3	BCC,EC,SLF	TRUE	2	12	1077	0	0	TRUE	3	12	45087	1	0.0833333
29	rs1320145	2	21192362	1.92e-13	1	PLIC	TRUE	1	87	294	87	1	TRUE	1	87	142	0	0
30	rs4665930	2	27173520	9.52e-28	6	ACR,BCC,EC,PTR,SCR,SLF	TRUE	6	2532	21316	2147	0.847946	TRUE	6	2532	92498	1526	0.602686
31	rs6723226	2	32849207	2.28e-12	1	SLF	TRUE	1	3	8802	0	0	TRUE	1	3	48711	2	0.666667
32	rs7588378	2	37141495	5.96e-21	8	BCC,CGH,PCR,PTR,SCC,SCR,SLF,SS	TRUE	8	903	11635	242	0.267996	TRUE	8	903	188552	415	0.459579
33	rs2888496	2	37683208	3.29e-15	3	PCR,SCC,SLF	TRUE	3	132	8565	41	0.310606	TRUE	3	132	82556	50	0.378788
34	rs12623480	2	42279967	7.5e-15	3	PCR,PTR,SCC	TRUE	3	297	5267	109	0.367003	TRUE	3	297	71929	110	0.37037
35	rs83995	2	45167570	8.34e-18	4	ACR,CP,PCR,SCR	TRUE	4	794	8982	303	0.381612	TRUE	4	794	111037	719	0.905542
36	rs7600005	2	48212055	7.51e-15	2	SCR,SLF	TRUE	2	66	3800	53	0.80303	TRUE	2	66	57145	35	0.530303
37	rs62140265	2	54672266	2.42e-14	3	PCR,PTR,SCC	TRUE	3	115	6580	23	0.2	TRUE	3	115	51387	80	0.695652
38	rs7596872	2	56128091	4.97e-12	1	SLF	TRUE	1	3	3227	3	1	TRUE	1	3	46684	0	0
39	rs6709720	2	57967563	4.74e-13	2	PTR,SCC	TRUE	2	78	4333	71	0.910256	TRUE	2	78	31449	0	0
40	rs17402905	2	60660308	8.33e-12	1	ACR	TRUE	1	4	1498	0	0	TRUE	1	4	34372	4	1
41	rs2287282	2	65970775	1.98e-38	7	ACR,ALIC,BCC,EC,GCC,SCR,SLF	TRUE	6	4870	25170	3504	0.719507	TRUE	7	4870	165581	2853	0.585832
42	rs10198353	2	71949888	1.14e-12	1	PCR	TRUE	1	23	1504	12	0.521739	TRUE	1	23	12049	23	1
43	rs1451533	2	105466005	1.7e-12	2	PTR,SS	TRUE	2	24	8638	14	0.583333	TRUE	2	24	40780	14	0.583333
44	rs7421851	2	109955290	2.51e-13	1	SCR	TRUE	1	67	633	0	0	TRUE	1	67	32014	1	0.0149254
45	rs2246363	2	145783282	1.64e-15	4	BCC,PCR,SCR,SLF	TRUE	4	88	4906	0	0	TRUE	4	88	52231	12	0.136364
46	rs13011264	2	149994571	1.47e-18	2	SLF,SS	TRUE	2	90	2646	10	0.111111	TRUE	2	90	102748	52	0.577778
47	rs2284871	2	162888055	6.16e-13	1	PTR	TRUE	1	104	4230	70	0.673077	TRUE	1	104	21370	0	0
48	rs1881284	2	188157329	1.07e-14	2	ACR,PTR	TRUE	2	113	3072	85	0.752212	TRUE	2	113	38076	62	0.548673
49	rs59826931	2	190145792	5.12e-16	1	CP	TRUE	1	64	228	63	0.984375	TRUE	1	64	816	14	0.21875
50	rs1949675	2	202973940	6.88e-12	1	SCR	TRUE	1	1	1266	0	0	TRUE	1	1	45673	0	0
51	rs186399184	2	203728984	2.77e-24	10	ACR,ALIC,BCC,CP,EC,GCC,PLIC,PTR,SCR,SLF	TRUE	10	8031	124272	6544	0.814842	TRUE	10	8031	120729	1272	0.158386
52	rs10804177	2	210626636	2.66e-12	2	SCR,SLF	TRUE	2	18	2434	0	0	TRUE	2	18	44456	7	0.388889
53	rs7590302	2	217330901	1.94e-16	9	ACR,BCC,CP,GCC,PCR,PTR,SCC,SCR,SLF	TRUE	8	4946	18929	2628	0.531338	TRUE	9	4946	202941	1349	0.272746
54	rs2713546	2	227177546	4.93e-14	1	EC	FALSE	0	37	0	0	0	TRUE	1	37	575	37	1
55	rs55854839	2	228329465	7.71e-12	1	SLF	TRUE	1	2	16532	2	1	TRUE	1	2	53713	1	0.5
56	rs10179774	2	237487588	2.65e-18	3	FX,IFO,SS	TRUE	3	882	6234	664	0.752834	TRUE	3	882	32156	774	0.877551
57	rs6442411	3	13836296	2.64e-16	6	ACR,BCC,GCC,PCR,SCR,SLF	TRUE	6	747	135958	727	0.973226	TRUE	6	747	165358	356	0.476573
58	rs28810495	3	39510655	4.45e-14	6	ACR,BCC,EC,GCC,PCR,SCR	TRUE	6	1957	23467	1714	0.87583	TRUE	6	1957	89420	644	0.329075
59	rs3895736	3	48658467	3.06e-25	5	ACR,EC,FX,PLIC,PTR	TRUE	4	577	2675	477	0.82669	TRUE	5	577	18518	46	0.0797227
60	rs11710277	3	50199747	2.12e-34	4	ACR,EC,FX,SLF	TRUE	4	685	4286	410	0.59854	TRUE	4	685	30769	270	0.394161
61	rs73080642	3	51721882	6.22e-16	2	ACR,FX	TRUE	2	91	1312	52	0.571429	TRUE	2	91	17977	44	0.483516
62	rs28472955	3	66043102	1.09e-18	4	ACR,FX,SCR,SLF	TRUE	4	2035	9515	1811	0.889926	TRUE	4	2035	208325	1826	0.897297
63	rs59234490	3	69482015	6.32e-12	2	ALIC,EC	TRUE	1	8	76	0	0	TRUE	2	8	1415	8	1
64	rs6791596	3	73343213	1.63e-14	1	SLF	TRUE	1	61	2144	0	0	TRUE	1	61	56307	8	0.131148
65	rs11128505	3	76211681	4.09e-18	1	ACR	TRUE	1	27	1348	27	1	TRUE	1	27	18144	5	0.185185
66	rs4683970	3	77221900	8.09e-14	3	ACR,BCC,SLF	TRUE	2	14	3776	10	0.714286	TRUE	3	14	96821	8	0.571429
67	rs28649348	3	79886993	2.18e-26	1	CP	TRUE	1	306	498	301	0.98366	TRUE	1	306	1792	37	0.120915
68	rs9985264	3	80412480	1.41e-42	2	CP,SCR	TRUE	2	478	893	467	0.976987	TRUE	2	478	14193	116	0.242678
69	rs2639278	3	81096082	4.97e-15	1	CP	TRUE	1	298	459	277	0.92953	TRUE	1	298	3208	215	0.721477
70	rs12636275	3	89523038	1.24e-23	10	ACR,EC,FX,PCR,PTR,RLIC,SCC,SCR,SLF,SS	TRUE	10	4558	34376	2948	0.646775	TRUE	10	4558	201254	2036	0.446687
71	rs73156375	3	93781615	3.68e-12	2	FX,PTR	TRUE	1	16	690	0	0	TRUE	2	16	13791	0	0
72	rs12495603	3	104713881	7.44e-22	3	PCR,PTR,SLF	TRUE	3	567	5904	0	0	TRUE	3	567	80068	244	0.430335
73	rs6414264	3	115112853	1.67e-14	4	GCC,PCR,SCR,SLF	TRUE	3	326	2930	0	0	TRUE	4	326	112798	258	0.791411
74	rs2035264	3	124499498	7.99e-12	2	EC,SLF	TRUE	2	3	13573	2	0.666667	TRUE	2	3	48319	3	1
75	rs6794370	3	133490334	1.08e-21	1	CP	TRUE	1	131	610	131	1	TRUE	1	131	4896	102	0.778626
76	rs9809852	3	138696439	9.76e-13	1	PTR	TRUE	1	1	2791	1	1	TRUE	1	1	26166	0	0
77	rs342909	3	146341963	1.8e-12	1	PTR	TRUE	1	37	683	0	0	TRUE	1	37	24375	0	0
78	rs1503738	3	147093600	3.68e-17	6	ACR,BCC,PCR,SCC,SCR,SLF	TRUE	6	1038	25575	769	0.740848	TRUE	6	1038	113093	349	0.336224
79	rs6772643	3	148620128	5.96e-29	4	BCC,CP,SCR,SLF	TRUE	4	756	6446	648	0.857143	TRUE	4	756	92567	387	0.511905
80	rs562216682	3	155410974	1.33e-13	2	ACR,GCC	TRUE	2	49	1930	2	0.0408163	TRUE	2	49	21326	0	0
81	rs6444974	3	170986411	5.81e-12	1	BCC	TRUE	1	3	2971	3	1	TRUE	1	3	19307	0	0
82	rs13062509	3	171503689	8.17e-12	1	GCC	FALSE	0	1	0	0	0	TRUE	1	1	9307	0	0
83	rs1392115	3	172673926	2.47e-12	2	PTR,SCC	TRUE	2	11	3147	4	0.363636	TRUE	2	11	35851	5	0.454545
84	rs9825151	3	177335249	7.36e-19	4	BCC,PTR,SCR,SLF	TRUE	4	995	14009	646	0.649246	TRUE	4	995	164562	650	0.653266
85	rs2293031	3	183368891	5.2e-13	3	ACR,GCC,SS	TRUE	3	81	14260	81	1	TRUE	3	81	56108	27	0.333333
86	rs2363038	3	190656393	2.31e-31	14	ACR,ALIC,BCC,CGH,CP,FX,GCC,PCR,PLIC,PTR,SCC,SCR,SLF,SS	TRUE	13	14420	33702	6397	0.44362	TRUE	14	14420	246451	9471	0.656796
87	rs598584	3	193537750	1.26e-14	2	CP,SCR	TRUE	2	255	1416	0	0	TRUE	2	255	54324	159	0.623529
88	rs1263344	4	2924410	1.91e-14	1	BCC	TRUE	1	473	75	0	0	TRUE	1	473	22954	473	1
89	rs12507127	4	7920267	3.04e-12	3	PCR,SCC,SLF	TRUE	3	4	19562	4	1	TRUE	3	4	115208	4	1
90	rs13150272	4	20121121	6.93e-15	1	CGH	TRUE	1	32	222	32	1	TRUE	1	32	594	32	1
91	rs7662686	4	23749077	7.38e-20	1	CP	TRUE	1	225	745	194	0.862222	TRUE	1	225	4643	58	0.257778
92	rs6840491	4	24377614	1.82e-12	1	SLF	TRUE	1	2	1924	0	0	TRUE	1	2	47552	0	0
93	rs6827414	4	38650464	2.76e-14	2	BCC,GCC	TRUE	2	1290	19797	1290	1	TRUE	2	1290	27019	293	0.227132
94	rs10517554	4	41071428	3.2e-14	1	IFO	TRUE	1	21	286	2	0.0952381	TRUE	1	21	3913	0	0
95	rs10032190	4	53734940	2.29e-15	6	ACR,BCC,GCC,PCR,PTR,SCC	TRUE	6	497	79945	434	0.873239	TRUE	6	497	104451	328	0.65996
96	rs34284864	4	55534933	4.35e-16	2	SCR,SLF	TRUE	2	292	4159	71	0.243151	TRUE	2	292	70909	196	0.671233
97	rs788913	4	73411705	4.61e-14	2	IFO,SS	TRUE	2	22	899	0	0	TRUE	2	22	16069	0	0
98	rs4437241	4	82475360	5.05e-14	2	ACR,CP	TRUE	2	122	3520	99	0.811475	TRUE	2	122	37185	115	0.942623
99	rs263074	4	96910216	6.94e-15	2	EC,IFO	TRUE	2	37	692	37	1	TRUE	2	37	4219	0	0
100	rs981544	4	97931374	1.07e-29	4	EC,IFO,PCR,SS	TRUE	4	237	2528	194	0.818565	TRUE	4	237	26923	219	0.924051
101	rs13107325	4	103188709	1.65e-14	6	ALIC,CP,PTR,SCC,SLF,SS	TRUE	6	240	5276	50	0.208333	TRUE	6	240	91631	167	0.695833
102	rs6854848	4	121063683	1.38e-15	4	CP,FX,IFO,SS	TRUE	4	277	1825	107	0.386282	TRUE	4	277	30574	220	0.794224
103	rs11727583	4	145433002	8.67e-12	1	ALIC	TRUE	1	1	15	1	1	TRUE	1	1	579	0	0
104	rs17652019	4	169723330	3.94e-13	1	SCR	TRUE	1	96	1841	0	0	TRUE	1	96	43285	52	0.541667
105	rs6820454	4	185137955	1.24e-13	4	ACR,PCR,SCC,SLF	TRUE	4	65	8757	1	0.0153846	TRUE	4	65	155389	46	0.707692
106	rs62348889	4	187384018	2.79e-15	2	BCC,SCC	TRUE	2	241	3261	0	0	TRUE	2	241	25515	62	0.257261
107	rs1505037	5	15776498	1.17e-13	3	PCR,SCC,SLF	TRUE	3	80	6529	72	0.9	TRUE	3	80	45327	3	0.0375
108	rs248912	5	59844079	5.55e-27	3	PTR,SCC,SS	TRUE	3	4208	10131	2455	0.583413	TRUE	3	4208	36755	1409	0.334838
109	rs56025209	5	60349620	1.48e-30	3	PTR,SCC,SS	TRUE	3	5243	10837	2828	0.539386	TRUE	3	5243	29385	1771	0.337784
110	rs1549192	5	64965900	6.23e-17	5	CP,PCR,SCC,SCR,SS	TRUE	5	994	12304	768	0.772636	TRUE	5	994	46541	353	0.355131
111	rs4457053	5	76424949	1.45e-15	4	CP,PCR,PLIC,SCR	TRUE	4	559	5640	505	0.903399	TRUE	4	559	73488	366	0.654741
112	rs71638209	5	81768421	4.83e-19	13	ACR,BCC,CGH,EC,FX,GCC,IFO,PCR,PTR,SCC,SCR,SLF,SS	TRUE	13	2222	24908	638	0.287129	TRUE	13	2222	259779	1524	0.685869
113	rs10052710	5	82860025	3.74e-57	17	ACR,ALIC,BCC,CGH,CP,EC,FX,GCC,IFO,PCR,PLIC,PTR,RLIC,SCC,SCR,SLF,SS	TRUE	17	185624	333950	167777	0.903854	TRUE	17	185624	368140	154377	0.831665
114	rs190438	5	88026902	5.87e-13	1	SLF	TRUE	1	7	5185	0	0	TRUE	1	7	52416	7	1
115	rs2973826	5	90981532	5.91e-12	2	BCC,SLF	TRUE	2	17	2490	0	0	TRUE	2	17	34818	3	0.176471
116	rs115877304	5	92797166	1.8e-23	5	PCR,PTR,SCC,SLF,SS	TRUE	5	2027	14548	417	0.205723	TRUE	5	2027	90219	322	0.158855
117	rs12521830	5	111611076	1.67e-14	1	PTR	TRUE	1	29	2553	27	0.931034	TRUE	1	29	14856	16	0.551724
118	rs26591	5	115775311	6.86e-16	5	BCC,CP,FX,SCC,SCR	TRUE	5	258	6715	183	0.709302	TRUE	5	258	65313	129	0.5
119	rs10037418	5	116577731	1.57e-25	4	ACR,ALIC,SCR,SLF	TRUE	4	239	9578	88	0.368201	TRUE	4	239	97557	42	0.175732
120	rs56071867	5	121831707	9.48e-13	4	ACR,IFO,SCR,SS	TRUE	4	52	6476	4	0.0769231	TRUE	4	52	115036	18	0.346154
121	rs10061683	5	122696882	1.27e-12	2	SCR,SLF	TRUE	2	27	12588	19	0.703704	TRUE	2	27	70635	18	0.666667
122	rs116617502	5	124261232	1.91e-13	2	PTR,SCC	TRUE	2	56	2229	0	0	TRUE	2	56	55504	23	0.410714
123	rs3776089	5	139727260	1.03e-43	9	ACR,BCC,CP,GCC,PCR,PTR,SCC,SCR,SLF	TRUE	9	11892	35087	10204	0.858056	TRUE	9	11892	75008	8298	0.69778
124	rs6555969	5	171128464	4.61e-14	2	ACR,SLF	TRUE	2	94	4667	43	0.457447	TRUE	2	94	125417	89	0.946809
125	rs2339450	5	171911704	8.67e-12	1	GCC	TRUE	1	2	1759	0	0	TRUE	1	2	8265	0	0
126	rs4701140	5	179034260	5.35e-14	2	IFO,SLF	TRUE	2	42	3454	0	0	TRUE	2	42	54308	37	0.880952
127	rs7766042	6	1366718	5.59e-13	1	SLF	TRUE	1	20	7627	0	0	TRUE	1	20	86929	18	0.9
128	rs12211604	6	7100029	1.44e-13	2	PTR,SS	TRUE	2	35	5834	35	1	TRUE	2	35	61713	0	0
129	rs1800562	6	26093141	7.53e-31	15	ACR,ALIC,BCC,CGH,CP,EC,GCC,PCR,PLIC,PTR,RLIC,SCC,SCR,SLF,SS	TRUE	15	22431	139631	10245	0.456734	TRUE	15	22431	1178601	12213	0.54447
130	rs9262135	6	30618906	6.51e-19	11	ACR,ALIC,BCC,CP,EC,FX,GCC,PTR,SCC,SCR,SLF	TRUE	11	3145	86175	2055	0.653418	TRUE	11	3145	930571	2883	0.916693
131	rs2814973	6	34569720	6.65e-13	2	ALIC,PCR	TRUE	1	29	468	0	0	TRUE	2	29	6621	0	0
132	rs1520	6	39526867	2.67e-15	1	SLF	TRUE	1	134	2514	0	0	TRUE	1	134	30807	48	0.358209
133	rs4711751	6	43828582	7.77e-13	1	CP	FALSE	0	3	0	0	0	TRUE	1	3	5912	3	1
134	rs9349288	6	44440781	1.07e-13	3	ACR,PTR,SS	TRUE	3	140	7229	4	0.0285714	TRUE	3	140	126982	132	0.942857
135	rs7761281	6	56410142	1.63e-14	1	FX	TRUE	1	78	50	0	0	TRUE	1	78	557	36	0.461538
136	rs17510789	6	111702789	2.5e-12	1	SS	TRUE	1	3	825	0	0	TRUE	1	3	11152	0	0
137	rs3734634	6	126111800	4.41e-21	9	ACR,ALIC,EC,GCC,PTR,SCC,SCR,SLF,SS	TRUE	7	1046	10854	792	0.75717	TRUE	9	1046	119451	824	0.787763
138	rs4897178	6	126727908	2.76e-23	4	ACR,EC,GCC,SCC	TRUE	4	380	4373	66	0.173684	TRUE	4	380	29039	50	0.131579
139	rs9376354	6	138866268	2.46e-30	4	PCR,PTR,SCC,SLF	TRUE	4	2280	7037	880	0.385965	TRUE	4	2280	97533	1249	0.547807
140	rs62434144	6	151023804	4.84e-14	5	ACR,BCC,PTR,SCR,SLF	TRUE	5	35	52133	23	0.657143	TRUE	5	35	236060	13	0.371429
141	rs112576539	7	546952	1.93e-13	3	PCR,SCC,SS	TRUE	3	312	5740	225	0.721154	TRUE	3	312	45419	296	0.948718
142	rs798496	7	2796763	4.73e-35	9	ACR,ALIC,BCC,GCC,PCR,PTR,SCC,SCR,SLF	TRUE	8	22374	45378	14218	0.63547	TRUE	9	22374	321638	16602	0.742022
143	rs4543433	7	17966152	4.53e-13	3	BCC,GCC,SLF	TRUE	3	8	4223	0	0	TRUE	3	8	97026	3	0.375
144	rs12700002	7	18905450	8.39e-20	7	ACR,GCC,PCR,PTR,SCC,SLF,SS	TRUE	7	2822	35094	1950	0.690999	TRUE	7	2822	348470	2320	0.822112
145	rs11767221	7	19609643	3.91e-28	8	ACR,CGH,EC,IFO,PTR,SCC,SCR,SS	TRUE	8	3537	14458	2452	0.693243	TRUE	8	3537	122717	1465	0.414193
146	rs13228017	7	29163329	1e-23	4	ACR,CGH,FX,GCC	TRUE	4	331	1473	209	0.63142	TRUE	4	331	52291	197	0.595166
147	rs1345306	7	33248323	4.3e-13	1	SLF	TRUE	1	26	3938	7	0.269231	TRUE	1	26	27704	18	0.692308
148	rs74504435	7	54949256	8.53e-31	7	BCC,CP,GCC,PCR,PLIC,SCC,SCR	TRUE	7	4720	34302	4715	0.998941	TRUE	7	4720	84977	2822	0.597881
149	rs10252734	7	81418596	6.53e-13	2	EC,PTR	TRUE	2	24	735	19	0.791667	TRUE	2	24	29429	16	0.666667
150	rs78404854	7	83662138	1.64e-20	4	CP,EC,IFO,SCC	TRUE	4	162	749	124	0.765432	TRUE	4	162	20065	33	0.203704
151	rs149384260	7	96210141	3.42e-33	3	ACR,SCR,SLF	TRUE	3	3441	11299	1579	0.458878	TRUE	3	3441	103257	1528	0.444057
152	rs362729	7	103208196	1.16e-13	1	CP	TRUE	1	73	724	73	1	TRUE	1	73	2639	25	0.342466
153	rs4275159	7	115067269	1.97e-33	3	CP,PCR,SCR	TRUE	3	1072	3464	1072	1	TRUE	3	1072	33246	364	0.339552
154	rs150346963	7	117625599	2.54e-26	2	ACR,GCC	TRUE	1	465	1238	0	0	TRUE	2	465	27388	348	0.748387
155	rs6965195	7	120873438	5.89e-12	1	IFO	TRUE	1	5	97	5	1	TRUE	1	5	2994	0	0
156	rs10224458	7	131644443	2.11e-18	1	FX	TRUE	1	95	164	68	0.715789	TRUE	1	95	587	24	0.252632
157	rs11762352	7	134385295	2.32e-15	3	ACR,SCR,SLF	TRUE	3	506	4448	0	0	TRUE	3	506	89991	157	0.310277
158	rs10085680	7	150803765	1.23e-22	4	PTR,SCR,SLF,SS	TRUE	4	1203	17424	320	0.266002	TRUE	4	1203	220342	600	0.498753
159	rs4128399	7	151498679	6.35e-16	3	ACR,PTR,SLF	TRUE	3	348	12379	119	0.341954	TRUE	3	348	183616	233	0.66954
160	rs2948288	8	8115304	7.57e-12	1	RLIC	TRUE	1	5	34	0	0	TRUE	1	5	416	0	0
161	rs3088186	8	10226355	1.05e-12	3	EC,IFO,SLF	TRUE	3	41	6890	37	0.902439	TRUE	3	41	57684	25	0.609756
162	rs7011106	8	10836359	2.86e-12	1	IFO	TRUE	1	12	130	12	1	TRUE	1	12	2079	0	0
163	rs35181953	8	11435049	2.41e-12	1	SS	TRUE	1	2	3285	0	0	TRUE	1	2	28912	2	1
164	rs6557643	8	23097802	9.66e-13	2	EC,FX	TRUE	2	34	232	0	0	TRUE	2	34	2694	12	0.352941
165	rs12678418	8	26446923	2.71e-18	5	PCR,RLIC,SCR,SLF,SS	TRUE	5	487	16877	399	0.819302	TRUE	5	487	232766	483	0.991786
166	rs6992329	8	28325411	2.09e-14	2	PTR,SS	TRUE	2	143	4173	130	0.909091	TRUE	2	143	66954	120	0.839161
167	rs1499648	8	75078545	7.23e-12	1	SCR	TRUE	1	12	1142	0	0	TRUE	1	12	49985	12	1
168	rs7002025	8	88735258	4.96e-18	1	EC	TRUE	1	170	44	0	0	TRUE	1	170	778	9	0.0529412
169	rs7831859	8	101676642	7.63e-19	10	ALIC,BCC,CP,FX,GCC,IFO,SCC,SCR,SLF,SS	TRUE	10	924	47963	771	0.834416	TRUE	10	924	190977	611	0.661255
170	rs1283706	8	108400823	1.22e-12	3	PCR,PTR,SLF	TRUE	3	55	7389	32	0.581818	TRUE	3	55	76025	21	0.381818
171	rs13281101	8	109504034	2.28e-14	1	PCR	TRUE	1	16	518	0	0	TRUE	1	16	3978	2	0.125
172	rs10283100	8	120596023	9e-15	7	ACR,BCC,CP,GCC,SCC,SCR,SLF	TRUE	6	202	12293	45	0.222772	TRUE	7	202	99337	31	0.153465
173	rs7000867	8	121974696	7.15e-16	2	IFO,SS	TRUE	2	59	1695	35	0.59322	TRUE	2	59	24770	32	0.542373
174	rs55705857	8	130645692	3.2e-19	12	ACR,ALIC,BCC,CP,FX,GCC,PCR,PTR,SCC,SCR,SLF,SS	TRUE	12	6518	24241	2259	0.346579	TRUE	12	6518	200913	2154	0.330469
175	rs1868276	8	142033034	4.05e-12	1	SLF	TRUE	1	3	6480	3	1	TRUE	1	3	56683	3	1
176	rs7010805	8	144976720	4.6e-25	5	ACR,BCC,EC,GCC,SCR	TRUE	5	11402	41461	11280	0.9893	TRUE	5	11402	102480	8564	0.751096
177	rs2306386	8	145742879	9.78e-13	1	SCR	TRUE	1	8	2040	0	0	TRUE	1	8	23634	8	1
178	rs6475604	9	22052734	1.18e-30	6	BCC,CP,GCC,PCR,SCC,SCR	TRUE	6	4657	22908	4540	0.974877	TRUE	6	4657	118663	4263	0.915396
179	rs2309890	9	73840265	1.31e-13	1	PTR	TRUE	1	35	1430	35	1	TRUE	1	35	29416	34	0.971429
180	rs1246265	9	86761745	1.75e-13	4	GCC,SCC,SCR,SLF	TRUE	3	33	6787	0	0	TRUE	4	33	130219	15	0.454545
181	rs3138489	9	92218862	7.4e-13	2	ACR,ALIC	TRUE	2	58	1052	0	0	TRUE	2	58	33206	34	0.586207
182	rs113502615	9	98199331	9.27e-16	4	PCR,PTR,SLF,SS	TRUE	4	199	10649	16	0.080402	TRUE	4	199	116829	140	0.703518
183	rs7023465	9	101639827	8.85e-21	3	PTR,SCC,SLF	TRUE	3	695	5373	149	0.214388	TRUE	3	695	139721	497	0.715108
184	rs201911236	9	111749466	1.49e-12	2	ACR,GCC	TRUE	2	27	4534	0	0	TRUE	2	27	27769	0	0
185	rs72748148	9	113677241	2.53e-17	4	BCC,PCR,SCR,SLF	TRUE	4	2090	13911	975	0.466507	TRUE	4	2090	111685	1301	0.622488
186	rs7030607	9	119245183	8.25e-15	4	BCC,IFO,SCC,SS	TRUE	4	134	8691	64	0.477612	TRUE	4	134	58995	109	0.813433
187	rs12115650	9	126367705	2.37e-18	3	CGH,IFO,SS	TRUE	3	299	1285	174	0.58194	TRUE	3	299	19537	244	0.816054
188	rs41298373	10	7622009	1.51e-14	1	SLF	TRUE	1	8	2762	0	0	TRUE	1	8	72192	8	1
189	rs2797272	10	9085303	2.15e-14	1	SS	TRUE	1	64	2254	57	0.890625	TRUE	1	64	19190	15	0.234375
190	rs11594574	10	18241166	1.81e-13	1	ALIC	TRUE	1	27	182	27	1	TRUE	1	27	390	0	0
191	rs11012732	10	21830104	5.27e-26	8	ACR,BCC,PCR,PLIC,PTR,SCC,SCR,SLF	TRUE	8	17104	9655	4579	0.267715	TRUE	8	17104	92811	5030	0.294083
192	rs61850682	10	50252258	2.66e-15	3	BCC,EC,SS	TRUE	3	97	4836	55	0.56701	TRUE	3	97	34469	67	0.690722
193	rs4746796	10	70619276	1.6e-12	1	PTR	TRUE	1	14	2757	14	1	TRUE	1	14	19565	0	0
194	rs12260436	10	104741114	2.25e-15	6	ACR,BCC,CP,PCR,SCR,SLF	TRUE	6	916	9449	153	0.167031	TRUE	6	916	78671	542	0.591703
195	rs11191839	10	105634895	1.42e-18	12	ACR,ALIC,BCC,CP,GCC,PCR,PLIC,PTR,SCC,SCR,SLF,SS	TRUE	11	4042	34619	694	0.171697	TRUE	12	4042	176305	1017	0.251608
196	rs719012	10	118689195	1.39e-27	9	ACR,BCC,GCC,PCR,PTR,SCC,SCR,SLF,SS	TRUE	9	10182	50449	7631	0.74946	TRUE	9	10182	190085	4333	0.425555
197	rs11245344	10	126418782	1.98e-31	6	CGH,PCR,PTR,SCC,SCR,SLF	TRUE	6	3267	19569	2506	0.767065	TRUE	6	3267	124515	2064	0.631772
198	rs11592988	10	134014653	2.76e-13	2	SCR,SLF	TRUE	2	35	5818	0	0	TRUE	2	35	120937	10	0.285714
199	rs7124615	11	186604	1.04e-14	5	ACR,EC,FX,GCC,SS	TRUE	5	328	6780	139	0.42378	TRUE	5	328	63085	139	0.42378
200	rs7127282	11	1561484	1.86e-13	8	BCC,CP,GCC,IFO,PTR,SCC,SCR,SS	TRUE	8	666	30618	552	0.828829	TRUE	8	666	169679	418	0.627628
201	rs3741211	11	2169110	7.55e-14	3	ACR,PTR,SLF	TRUE	3	167	11579	4	0.0239521	TRUE	3	167	162986	142	0.850299
202	rs4442541	11	10669172	5.98e-13	1	SCR	TRUE	1	58	4459	0	0	TRUE	1	58	31004	0	0
203	rs7483968	11	19448613	1.6e-21	3	PCR,SCR,SLF	TRUE	3	1253	7094	304	0.242618	TRUE	3	1253	106268	718	0.573025
204	rs11031360	11	31355478	6.88e-14	1	CP	TRUE	1	62	177	0	0	TRUE	1	62	2529	60	0.967742
205	rs61889529	11	32899551	4.51e-12	1	ACR	TRUE	1	6	572	0	0	TRUE	1	6	10412	0	0
206	rs2303865	11	44636833	1.22e-14	2	ACR,GCC	TRUE	1	146	2122	1	0.00684931	TRUE	2	146	62368	138	0.945205
207	rs10838702	11	47410888	3.49e-14	2	SCR,SLF	TRUE	2	278	10029	223	0.802158	TRUE	2	278	88861	214	0.769784
208	rs12799017	11	61738545	1.57e-52	2	ALIC,CP	TRUE	2	489	716	370	0.756646	TRUE	2	489	5697	305	0.623722
209	rs34419890	11	66501624	2.76e-12	1	ACR	TRUE	1	8	964	0	0	TRUE	1	8	13132	0	0
210	rs76335321	11	67097778	9.12e-12	1	ACR	TRUE	1	1	2849	0	0	TRUE	1	1	21548	0	0
211	rs1880692	11	80338069	6.37e-13	1	SCR	TRUE	1	5	3513	0	0	TRUE	1	5	35618	0	0
212	rs61901883	11	92383072	6.31e-22	5	ACR,CP,PTR,SCC,SLF	TRUE	5	574	5632	156	0.271777	TRUE	5	574	111185	218	0.379791
213	rs2509096	11	95638497	9.21e-13	1	SCR	TRUE	1	14	1362	0	0	TRUE	1	14	43419	7	0.5
214	rs321403	11	110949402	8.03e-25	10	ACR,BCC,FX,PCR,PTR,RLIC,SCC,SCR,SLF,SS	TRUE	9	7575	23217	6582	0.868911	TRUE	10	7575	215488	4010	0.529373
215	rs80040504	11	120337712	3.64e-12	2	SCR,SLF	TRUE	2	15	21564	14	0.933333	TRUE	2	15	159495	12	0.8
216	rs11219923	11	125016328	1.19e-13	1	ACR	TRUE	1	74	1803	0	0	TRUE	1	74	34501	65	0.878378
217	rs3740888	11	130278210	5.24e-18	4	CP,PCR,SCR,SLF	TRUE	4	2831	10093	629	0.222183	TRUE	4	2831	108098	908	0.320735
218	rs4765807	12	5298324	3.82e-52	6	ACR,BCC,PTR,SCC,SCR,SLF	TRUE	6	4880	16435	3595	0.73668	TRUE	6	4880	260238	3475	0.71209
219	rs11047271	12	24267891	3.79e-12	1	PTR	TRUE	1	16	5203	16	1	TRUE	1	16	40297	2	0.125
220	rs10843151	12	28471319	1.25e-14	5	ACR,CP,IFO,SLF,SS	TRUE	5	139	8499	10	0.0719424	TRUE	5	139	77751	44	0.316547
221	rs10844256	12	32765013	4.89e-12	1	SCC	TRUE	1	16	426	0	0	TRUE	1	16	9266	0	0
222	rs1589983	12	41775212	2.92e-21	1	SCC	TRUE	1	223	1597	179	0.802691	TRUE	1	223	9018	135	0.605381
223	rs57360481	12	43622611	1.57e-15	4	ACR,EC,SCC,SLF	TRUE	4	50	4501	6	0.12	TRUE	4	50	67601	21	0.42
224	rs1635529	12	48395102	9.51e-16	2	PTR,SCC	TRUE	2	69	1653	0	0	TRUE	2	69	44357	24	0.347826
225	rs11168867	12	49514693	5.11e-27	2	SCR,SLF	TRUE	2	1063	3776	553	0.520226	TRUE	2	1063	66766	133	0.125118
226	rs3815671	12	50642314	5.99e-12	1	SCR	TRUE	1	9	4490	0	0	TRUE	1	9	20063	0	0
227	rs79487293	12	65905126	2.68e-14	4	CGH,PTR,SCC,SS	TRUE	4	84	6223	62	0.738095	TRUE	4	84	42102	22	0.261905
228	rs78107970	12	77260362	2.41e-12	2	SCR,SLF	TRUE	2	35	6514	29	0.828571	TRUE	2	35	71445	21	0.6
229	rs696447	12	77978850	6.42e-20	7	ACR,ALIC,BCC,GCC,SCC,SCR,SLF	TRUE	7	1906	8630	764	0.400839	TRUE	7	1906	160733	1139	0.597587
230	rs4842316	12	79974565	3.8e-19	4	ACR,EC,SCR,SLF	TRUE	4	556	16592	252	0.453237	TRUE	4	556	80154	99	0.178058
231	rs14121	12	95694394	4.73e-13	1	SLF	TRUE	1	7	4423	7	1	TRUE	1	7	47517	6	0.857143
232	rs827799	12	100364892	1.02e-13	1	SCC	TRUE	1	54	1160	54	1	TRUE	1	54	7074	0	0
233	rs117151964	12	101289022	7.38e-13	1	BCC	TRUE	1	88	382	4	0.0454545	TRUE	1	88	18100	5	0.0568182
234	rs3794201	12	102559708	8.79e-14	2	CGH,SS	TRUE	2	39	1270	23	0.589744	TRUE	2	39	12373	0	0
235	rs12146713	12	106476805	9.61e-53	12	ACR,ALIC,BCC,CP,GCC,PCR,PLIC,PTR,RLIC,SCC,SCR,SLF	TRUE	12	41555	58507	29828	0.717796	TRUE	12	41555	226494	15645	0.376489
236	rs76628681	12	107265943	1.33e-12	2	BCC,SLF	TRUE	2	9	1330	0	0	TRUE	2	9	61028	1	0.111111
237	rs2160558	12	109149062	1.09e-14	5	BCC,PCR,SCC,SCR,SLF	TRUE	5	379	6935	43	0.113456	TRUE	5	379	151395	352	0.92876
238	rs10774625	12	111910219	1.38e-17	4	BCC,PCR,SCR,SLF	TRUE	4	1778	2549	199	0.111924	TRUE	4	1778	53343	420	0.23622
239	rs11066320	12	112906415	2.78e-13	4	BCC,GCC,PCR,SLF	TRUE	2	341	1549	25	0.0733138	TRUE	4	341	39277	41	0.120235
240	rs7315280	12	117320938	2.8e-12	1	SS	TRUE	1	8	189	0	0	TRUE	1	8	25632	3	0.375
241	rs34421054	12	118437058	2.24e-13	8	ALIC,BCC,PCR,PTR,SCC,SCR,SLF,SS	TRUE	8	99	77423	46	0.464646	TRUE	8	99	252542	71	0.717172
242	rs59190874	12	121829207	1.89e-12	1	BCC	TRUE	1	52	4030	3	0.0576923	TRUE	1	52	20444	37	0.711538
243	rs28631104	12	123846812	4.37e-14	1	SCR	TRUE	1	158	547	52	0.329114	TRUE	1	158	14862	0	0
244	rs9510260	13	23189476	1.53e-13	2	PTR,SS	TRUE	2	38	3758	30	0.789474	TRUE	2	38	66114	34	0.894737
245	rs217886	13	26339526	1.53e-12	1	PCR	TRUE	1	16	470	0	0	TRUE	1	16	12315	0	0
246	rs9601689	13	36513429	2.24e-16	2	SCR,SLF	TRUE	2	1636	6372	545	0.33313	TRUE	2	1636	176083	1587	0.970049
247	rs9526109	13	46380534	1.35e-28	3	CP,PCR,SCR	TRUE	3	1052	1779	380	0.361217	TRUE	3	1052	62869	380	0.361217
248	rs1747223	13	47224681	1.04e-12	3	GCC,PCR,PTR	TRUE	3	51	1561	50	0.980392	TRUE	3	51	82974	8	0.156863
249	rs1538864	13	60309818	3.63e-14	2	BCC,SCR	TRUE	2	41	2486	0	0	TRUE	2	41	50653	39	0.95122
250	rs6562715	13	73132632	6.56e-13	1	CP	TRUE	1	10	564	10	1	TRUE	1	10	3679	4	0.4
251	rs4141825	13	80190848	7e-12	1	PTR	TRUE	1	1	642	0	0	TRUE	1	1	20367	0	0
252	rs9545524	13	81231842	2.81e-12	1	PTR	TRUE	1	46	1477	46	1	TRUE	1	46	21368	2	0.0434783
253	rs1078514	13	110463168	7.07e-13	4	CP,PCR,SCC,SLF	TRUE	4	85	17670	67	0.788235	TRUE	4	85	102116	50	0.588235
254	rs11838776	13	111040681	5.64e-12	2	ACR,SLF	TRUE	2	6	9539	6	1	TRUE	2	6	141850	3	0.5
255	rs2231810	14	23826819	7.32e-12	1	SS	TRUE	1	2	682	0	0	TRUE	1	2	25554	2	1
256	rs4983170	14	26886758	4.24e-13	1	SCR	TRUE	1	219	621	0	0	TRUE	1	219	36834	22	0.100457
257	rs2378813	14	31424661	3.6e-14	2	SCR,SLF	TRUE	2	153	5104	42	0.27451	TRUE	2	153	63075	116	0.75817
258	rs1959830	14	53975570	5.19e-18	2	CP,SCC	TRUE	2	207	1215	53	0.256039	TRUE	2	207	16314	72	0.347826
259	rs160458	14	59074878	2.77e-24	8	CGH,FX,PCR,PTR,SCC,SCR,SLF,SS	TRUE	8	2182	15314	1022	0.468378	TRUE	8	2182	158247	1006	0.461045
260	rs74826997	14	59628609	4.12e-67	6	CGH,PCR,PTR,SCC,SLF,SS	TRUE	6	10797	36286	9146	0.847087	TRUE	6	10797	144607	8422	0.780031
261	rs7141254	14	75190527	1.73e-15	3	BCC,GCC,SCC	TRUE	3	672	9120	538	0.800595	TRUE	3	672	25297	67	0.0997024
262	rs11625512	14	91988576	1.09e-18	4	ACR,BCC,GCC,SCR	TRUE	4	746	7751	275	0.368633	TRUE	4	746	84274	319	0.427614
263	rs2693698	14	99719219	8.24e-14	1	RLIC	TRUE	1	59	109	0	0	TRUE	1	59	1030	59	1
264	rs35522344	14	100283856	9.9e-16	5	ACR,EC,SCR,SLF,SS	TRUE	5	147	6882	31	0.210884	TRUE	5	147	160807	104	0.707483
265	rs2033939	15	39633904	1.57e-157	7	BCC,PCR,PTR,SCC,SCR,SLF,SS	TRUE	7	26598	47075	19636	0.738251	TRUE	7	26598	238714	18509	0.695879
266	rs12373006	15	55968539	6.83e-16	3	PCR,SCC,SLF	TRUE	3	110	3843	70	0.636364	TRUE	3	110	71799	17	0.154545
267	rs3742959	15	58249113	1.99e-13	1	PTR	TRUE	1	82	5018	82	1	TRUE	1	82	60213	28	0.341463
268	rs2342118	15	85693016	2.05e-13	2	ACR,SCR	TRUE	2	130	9187	94	0.723077	TRUE	2	130	56275	18	0.138462
269	rs208829	15	89947042	1.17e-15	6	ACR,CP,PCR,PLIC,SCR,SLF	TRUE	5	4037	5904	1	0.000247709	TRUE	6	4037	118257	1078	0.26703
270	rs895394	15	102069744	5.99e-12	1	BCC	TRUE	1	4	510	0	0	TRUE	1	4	26392	4	1
271	rs77046488	16	99353	1.32e-12	3	BCC,SCC,SCR	TRUE	3	173	9964	60	0.346821	TRUE	3	173	47272	130	0.751445
272	rs3751667	16	1004554	1.19e-12	3	ACR,FX,SS	TRUE	3	32	17521	25	0.78125	TRUE	3	32	81238	29	0.90625
273	rs145408221	16	5410143	2.86e-12	1	GCC	TRUE	1	5	24	0	0	TRUE	1	5	12566	0	0
274	rs72770483	16	24926314	2.56e-13	2	BCC,PTR	TRUE	2	48	9687	1	0.0208333	TRUE	2	48	42888	28	0.583333
275	rs62036617	16	28827498	8.76e-12	1	PTR	TRUE	1	2	1051	0	0	TRUE	1	2	10771	2	1
276	rs1948948	16	51442679	3.75e-14	3	FX,PTR,SS	TRUE	3	69	4056	0	0	TRUE	3	69	69947	69	1
277	rs12921392	16	77320605	2.27e-20	3	CGH,IFO,SS	TRUE	3	379	3033	92	0.242744	TRUE	3	379	26762	264	0.69657
278	rs2927314	16	81430387	2.17e-14	2	PTR,SS	TRUE	2	40	14693	31	0.775	TRUE	2	40	86167	40	1
279	rs4843559	16	87225431	6.11e-50	15	ACR,BCC,CP,EC,FX,GCC,IFO,PCR,PLIC,PTR,RLIC,SCC,SCR,SLF,SS	TRUE	15	32572	99548	24034	0.737873	TRUE	15	32572	336120	23097	0.709106
280	rs72813426	16	89933007	7.18e-25	13	ACR,ALIC,BCC,CP,EC,FX,PCR,PLIC,PTR,SCC,SCR,SLF,SS	TRUE	12	5079	35161	1410	0.277614	TRUE	13	5079	201275	2908	0.572554
281	rs77393586	17	1960974	6.66e-17	3	ACR,SCR,SLF	TRUE	3	1311	21842	331	0.252479	TRUE	3	1311	126805	680	0.518688
282	rs4791822	17	9130974	1.03e-12	1	SS	TRUE	1	20	2700	0	0	TRUE	1	20	33721	0	0
283	rs35814610	17	13041714	3.41e-23	4	CP,PCR,SCR,SLF	TRUE	4	1358	13957	728	0.536082	TRUE	4	1358	134801	808	0.594993
284	rs887325	17	14694418	2.22e-12	1	PCR	TRUE	1	7	444	0	0	TRUE	1	7	15230	6	0.857143
285	rs9900803	17	17650978	4.5e-12	1	ACR	TRUE	1	11	664	11	1	TRUE	1	11	18538	11	1
286	rs3110494	17	27976597	1.1e-13	5	ACR,PCR,SCC,SCR,SLF	TRUE	5	162	8007	16	0.0987654	TRUE	5	162	127924	96	0.592593
287	rs9910683	17	44200023	2.68e-34	16	ACR,ALIC,BCC,CGH,CP,EC,FX,GCC,IFO,PCR,PLIC,PTR,SCC,SCR,SLF,SS	TRUE	16	62656	357712	52244	0.833823	TRUE	16	62656	469872	20843	0.332658
288	rs11079480	17	60592751	1.53e-12	1	SCR	TRUE	1	48	2317	0	0	TRUE	1	48	18253	6	0.125
289	rs35122942	17	62971597	1.62e-18	4	ACR,BCC,GCC,PTR	TRUE	4	232	23604	163	0.702586	TRUE	4	232	138471	93	0.400862
290	rs62086903	17	66016006	2.57e-17	10	ACR,BCC,GCC,IFO,PCR,PTR,SCC,SCR,SLF,SS	TRUE	10	1649	57533	1224	0.742268	TRUE	10	1649	138797	801	0.485749
291	rs9907995	17	69128116	8.97e-22	2	ACR,EC	TRUE	2	76	3436	40	0.526316	TRUE	2	76	38311	76	1
292	rs3744020	17	73871773	7.53e-18	3	PTR,SCR,SLF	TRUE	3	634	7201	335	0.528391	TRUE	3	634	84640	242	0.381703
293	rs7405453	17	79615572	3.66e-14	1	SS	TRUE	1	123	2046	0	0	TRUE	1	123	21939	73	0.593496
294	rs8090926	18	9615851	6.61e-12	1	ACR	TRUE	1	5	3204	0	0	TRUE	1	5	39320	0	0
295	rs4799928	18	35028182	7.68e-35	4	FX,PTR,SLF,SS	TRUE	4	6279	13497	4675	0.744545	TRUE	4	6279	130513	5296	0.843446
296	rs113145095	18	40239938	7.64e-22	5	ALIC,PLIC,SCC,SCR,SLF	TRUE	4	1474	16651	905	0.613976	TRUE	5	1474	86104	638	0.432836
297	rs66833742	19	4063486	4.09e-16	6	ACR,PCR,PTR,SCC,SCR,SLF	TRUE	6	926	16028	358	0.386609	TRUE	6	926	200454	721	0.778618
298	rs112921632	19	7659997	7.6e-12	1	SLF	TRUE	1	2	3629	0	0	TRUE	1	2	57417	1	0.5
299	rs10442	19	18545341	4.13e-19	7	ACR,ALIC,BCC,EC,GCC,SCR,SLF	TRUE	7	3095	19642	2071	0.669144	TRUE	7	3095	198973	2039	0.658805
300	rs179570	19	36251326	2.04e-27	12	ACR,ALIC,BCC,CP,GCC,PCR,PLIC,PTR,SCC,SCR,SLF,SS	TRUE	11	12131	12959	2430	0.200313	TRUE	12	12131	212543	8436	0.695408
301	rs55873140	19	39242559	2.32e-12	1	PCR	TRUE	1	5	565	0	0	TRUE	1	5	7215	1	0.2
302	rs7256200	19	45415935	7.17e-18	3	PTR,SCC,SS	TRUE	3	1969	8164	1243	0.631285	TRUE	3	1969	81388	1318	0.669375
303	rs12462435	19	47512666	1e-12	2	ALIC,SCR	TRUE	1	25	344	6	0.24	TRUE	2	25	34780	5	0.2
304	rs8112983	19	49229525	4.59e-13	1	GCC	TRUE	1	158	6875	158	1	TRUE	1	158	7679	1	0.00632911
305	rs2024962	20	6613051	7.67e-17	2	IFO,SS	TRUE	2	161	2898	56	0.347826	TRUE	2	161	37616	143	0.888199
306	rs6074170	20	10671078	2.8e-13	2	SCR,SLF	TRUE	2	263	15321	62	0.235741	TRUE	2	263	125555	224	0.851711
307	rs2149281	20	30417918	5.17e-12	1	PCR	TRUE	1	4	70	0	0	TRUE	1	4	4484	0	0
308	rs143383	20	34025983	3.86e-16	4	ACR,GCC,SCC,SCR	TRUE	4	291	2893	35	0.120275	TRUE	4	291	95953	120	0.412371
309	rs6022786	20	52447303	8.08e-15	3	PCR,PTR,SS	TRUE	3	118	7951	108	0.915254	TRUE	3	118	102405	101	0.855932
310	rs6062264	20	61154871	8.22e-26	13	ACR,ALIC,BCC,CGH,CP,GCC,PCR,PLIC,PTR,SCC,SCR,SLF,SS	TRUE	13	12589	77245	11331	0.900071	TRUE	13	12589	380575	8170	0.648979
311	rs13050233	21	34343695	4.02e-16	4	ACR,EC,FX,GCC	TRUE	4	192	4465	88	0.458333	TRUE	4	192	51743	131	0.682292
312	rs56114181	22	18297990	4.26e-13	1	SCR	TRUE	1	68	3752	9	0.132353	TRUE	1	68	45812	27	0.397059
313	rs2267161	22	30953295	1.45e-21	12	ACR,BCC,CP,EC,FX,GCC,PCR,PTR,SCC,SCR,SLF,SS	TRUE	12	5586	58022	4285	0.767096	TRUE	12	5586	209608	2343	0.419441
314	rs6000991	22	38460484	4.67e-32	14	ACR,ALIC,BCC,EC,FX,GCC,IFO,PCR,PLIC,PTR,SCC,SCR,SLF,SS	TRUE	14	9670	57508	8690	0.898656	TRUE	14	9670	326846	6269	0.648294
315	rs142384028	22	50665863	1.33e-14	3	ACR,GCC,SCR	TRUE	3	139	6443	20	0.143885	TRUE	3	139	105576	38	0.273381

### Sheet: S5b_replication_summary
Threshold	Validation Cohort	Discovered loci	Genetically replicated, n (%)	Spatial overlap >0%, n (%)	Spatial overlap >50%, n (%)	Both UKB Phase 7 and ABCD, overlap >50%, n (%)
0.001	White UKB Phase 7 (held-out)	315	313 (99.4%)	245 (77.8%)	155 (49.2%)
0.01	Asian UKB Phase 1-6	315	307 (97.5%)	255 (81.0%)	150 (47.6%)
0.01	Black UKB Phase 1-6	315	298 (94.6%)	232 (73.7%)	132 (41.9%)
0.01	ABCD	315	315 (100.0%)	270 (85.7%)	149 (47.3%)	72 (22.9%)
Cohort-level replication summary for this measure (all discovery loci). 'Genetically replicated' = a variant within ±250 kb of the discovery lead passes the spatial screen in any discovery tract; 'Spatial overlap' = fraction of the discovery footprint reproduced. Threshold = location-level P used in the validation cohort: the UKB Phase 7 row here uses 1e-3, whereas the per-locus sheet and the main text use the primary 1e-4 threshold (FA: 311/315 locus-level, 140/315 at >50% overlap); the UKB Asian and Black rows (Phases 1-6, 1e-2) are additional ancestry-stratified checks not discussed in the main text; the ABCD row (1e-2) is the developmental validation reported in the main text. The FA ABCD row is from the ABCD analysis rerun with acquisition site as a categorical covariate (n = 7,403): 149/315 loci at >50% overlap; 72 loci at >50% in both UKB Phase 7 and ABCD.

### Sheet: S6_notes
Supplementary Table 6. MD loci and replication: notes
Table S6. 238 MD discovery loci (UKB Phases 1-6) with replication in UKB Phase 7 (P < 1e-4). Replication columns are prefixed UKBphase7_.
ABCD validation was carried out for FA only (Supplementary Table 5); no ABCD row is given for this measure.

### Sheet: S6a_MD_loci
locus_id	snp	chr	bp	p	n_tracts	tracts	UKBphase7_gen_rep_any	UKBphase7_n_tracts_gen_rep	UKBphase7_disc_voxels	UKBphase7_rep_voxels	UKBphase7_overlap_voxels	UKBphase7_overlap_fraction
1	rs36086195	1	16510894	4.81e-12	1	SLF	TRUE	1	3	709	0	0
2	rs4920605	1	17315425	2.43e-13	1	BCC	TRUE	1	52	1148	52	1
3	rs74807574	1	21859450	1.89e-72	4	ACR,ALIC,CP,PLIC	TRUE	4	1281	2343	1012	0.790008
4	rs6658111	1	47980916	5.01e-16	6	ACR,BCC,IFO,SCC,SLF,SS	TRUE	6	206	23944	94	0.456311
5	rs1392140	1	56101822	2.84e-15	3	PCR,SCR,SLF	TRUE	3	92	3077	0	0
6	rs56186267	1	56970418	7.3e-14	1	GCC	TRUE	1	24	426	0	0
7	rs2780902	1	65329100	5.43e-12	1	SLF	TRUE	1	6	1456	3	0.5
8	rs12091273	1	155929562	7.76e-17	5	ACR,PCR,SCC,SLF,SS	TRUE	5	3283	7200	172	0.0523911
9	rs17371986	1	160402259	6.6e-18	1	SS	TRUE	1	159	1343	118	0.742138
10	rs13306731	1	179320578	1.81e-13	1	BCC	TRUE	1	154	2578	79	0.512987
11	rs3795503	1	180905694	2.01e-15	4	BCC,CP,PCR,SCR	TRUE	3	183	4649	66	0.360656
12	rs4304541	1	182970238	4.85e-12	1	SCR	TRUE	1	19	338	0	0
13	rs79835145	1	192298251	9.07e-14	2	CP,SCR	TRUE	1	55	182	0	0
14	rs10800756	1	201024059	2.07e-12	1	BCC	TRUE	1	35	1496	7	0.2
15	rs475210	1	201690545	1.09e-12	1	SS	TRUE	1	3	1393	3	1
16	rs6697375	1	205806678	1.33e-12	1	SCC	TRUE	1	3	338	2	0.666667
17	rs984983	1	208034955	1.69e-12	1	BCC	TRUE	1	29	9145	0	0
18	rs10494988	1	215141570	1.26e-83	10	ACR,BCC,FX,GCC,IFO,PCR,SCC,SCR,SLF,SS	TRUE	10	62742	192315	48137	0.767221
19	rs114164928	1	215691268	4.32e-12	1	BCC	TRUE	1	5	6956	4	0.8
20	rs630104	1	234757757	2.89e-12	1	SCR	TRUE	1	8	4627	0	0
21	rs2795071	1	245577304	9.1e-20	1	GCC	TRUE	1	565	1361	30	0.0530973
22	rs2346965	2	19184217	4.43e-13	2	BCC,SCR	TRUE	2	234	1117	0	0
23	rs9309559	2	27141515	2.89e-20	2	IFO,SS	TRUE	2	102	2006	48	0.470588
24	rs7561572	2	37141336	6.88e-17	2	BCC,FX	TRUE	2	1142	484	30	0.0262697
25	rs11125166	2	48462924	2.43e-12	1	SCC	TRUE	1	4	808	0	0
26	rs7596872	2	56128091	4.79e-21	7	ACR,IFO,PCR,SCC,SCR,SLF,SS	TRUE	7	9877	23873	6222	0.629948
27	rs6546175	2	65976905	8.72e-14	1	ACR	TRUE	1	108	4929	108	1
28	rs2946379	2	66582985	8.49e-12	1	SS	TRUE	1	3	1118	0	0
29	rs62194568	2	118644518	5.03e-13	1	CP	FALSE	0	43	0	0	0
30	rs34779859	2	127892768	9.04e-12	1	SLF	TRUE	1	1	1431	0	0
31	rs1371045	2	145787050	9.55e-14	2	ACR,SCR	TRUE	2	76	1795	0	0
32	rs10754978	2	150015029	9.59e-13	1	SS	TRUE	1	21	463	0	0
33	rs184353294	2	181013001	2.5e-12	1	CP	TRUE	1	17	166	0	0
34	rs62172472	2	188028317	2.84e-16	3	PCR,SLF,SS	TRUE	3	270	8691	203	0.751852
35	rs188517380	2	203856972	6.06e-29	8	ACR,ALIC,BCC,CP,PCR,PLIC,SCR,SLF	TRUE	8	21405	150960	15766	0.736557
36	rs34923683	2	216245694	5.74e-14	3	PCR,SCR,SLF	TRUE	3	60	5393	4	0.0666667
37	rs6749936	2	232055684	3.12e-25	10	ACR,ALIC,CGH,CP,EC,IFO,PLIC,SCR,SLF,SS	TRUE	10	8693	32892	6879	0.791326
38	rs2600761	2	237585984	8.96e-13	1	SS	TRUE	1	3	5489	3	1
39	rs6442411	3	13836296	2.05e-28	13	ACR,BCC,CGH,CP,EC,FX,GCC,IFO,PCR,SCC,SCR,SLF,SS	TRUE	13	84856	271589	77291	0.910849
40	rs17279437	3	45814094	9.85e-28	5	BCC,PCR,SCC,SCR,SLF	TRUE	5	1268	6968	480	0.378549
41	rs6778735	3	52565100	3.25e-14	1	BCC	TRUE	1	53	429	30	0.566038
42	rs12489811	3	70073862	2.83e-12	1	SLF	TRUE	1	6	4543	0	0
43	rs2687201	3	70928930	1.35e-12	1	SLF	TRUE	1	13	6858	0	0
44	rs6765910	3	73233757	2.59e-20	1	BCC	TRUE	1	211	537	211	1
45	rs7644109	3	88588435	1.13e-14	2	BCC,SCC	TRUE	2	131	2197	42	0.320611
46	rs12636275	3	89523038	1.06e-15	4	PCR,RLIC,SCC,SLF	TRUE	3	206	2513	135	0.65534
47	rs1521806	3	90090619	4.63e-12	1	RLIC	FALSE	0	5	0	0	0
48	rs4895120	3	104647183	2.02e-13	2	SCC,SS	TRUE	2	22	519	13	0.590909
49	rs2035264	3	124499498	4.5e-17	6	ACR,BCC,PCR,SCC,SCR,SLF	TRUE	6	7785	120602	5133	0.659345
50	rs78208917	3	132229708	4.27e-12	1	SCC	TRUE	1	8	110	0	0
51	rs56332248	3	135854932	8.32e-15	5	BCC,GCC,PCR,SCR,SLF	TRUE	3	79	1173	2	0.0253165
52	rs62275443	3	146396547	2.27e-14	3	PCR,SLF,SS	TRUE	3	1139	1856	73	0.0640913
53	rs2279829	3	147106319	9e-12	1	ACR	TRUE	1	1	1048	0	0
54	rs416494	3	155411663	2.09e-39	3	ACR,BCC,GCC	TRUE	3	1595	2852	1143	0.716614
55	rs55938743	3	158854255	2e-12	2	BCC,SCC	TRUE	2	78	1915	78	1
56	rs902953	3	170988345	1.65e-12	1	BCC	TRUE	1	32	2883	12	0.375
57	rs1499813	3	171760427	5.39e-16	4	ACR,BCC,SCR,SLF	TRUE	4	2151	5355	69	0.0320781
58	rs76088357	3	183403207	4.26e-24	10	ACR,ALIC,BCC,EC,GCC,PCR,SCC,SCR,SLF,SS	TRUE	10	20693	78783	13804	0.667085
59	rs61067594	3	190650833	2.61e-61	12	ACR,ALIC,BCC,CP,FX,GCC,PCR,PLIC,SCC,SCR,SLF,SS	TRUE	10	18427	26885	13997	0.759592
60	rs658904	3	193517597	2.84e-19	4	ACR,BCC,SCR,SLF	TRUE	4	2030	12753	759	0.373892
61	rs6777925	3	194472606	1.03e-14	3	SCC,SCR,SLF	TRUE	3	134	8632	117	0.873134
62	rs7695170	4	7940903	9.84e-15	4	PCR,SCC,SLF,SS	TRUE	4	1692	33223	1600	0.945626
63	rs116740959	4	14455102	5.69e-12	1	SLF	TRUE	1	3	4208	0	0
64	rs2068783	4	41367089	8.33e-15	3	BCC,PCR,SCR	TRUE	3	241	1832	1	0.00414938
65	rs12641339	4	53958801	3.99e-16	8	ACR,BCC,EC,GCC,PCR,SCR,SLF,SS	TRUE	8	5380	135945	3822	0.710409
66	rs13132537	4	77641065	2.11e-12	1	SS	TRUE	1	2	755	0	0
67	rs149914551	4	79697870	1.19e-13	1	ACR	TRUE	1	35	583	0	0
68	rs13136651	4	87682418	1.96e-15	2	BCC,GCC	TRUE	2	796	3579	328	0.41206
69	rs1481012	4	89039082	4.93e-16	3	ALIC,CP,PLIC	TRUE	1	388	102	97	0.25
70	rs74987534	4	100443143	3.48e-14	2	ACR,SCR	TRUE	2	147	983	0	0
71	rs13107325	4	103188709	2.23e-24	2	CP,SCR	TRUE	2	519	6336	516	0.99422
72	rs4547871	4	109009087	1.09e-12	1	SLF	TRUE	1	24	11949	0	0
73	rs17708450	4	169722944	8.36e-13	3	BCC,SLF,SS	TRUE	3	70	5869	59	0.842857
74	rs75354475	4	179696233	4.94e-14	1	SLF	TRUE	1	44	214	0	0
75	rs185307128	4	185132354	1.33e-17	8	ACR,BCC,GCC,PCR,SCC,SCR,SLF,SS	TRUE	8	18119	36553	4027	0.222253
76	rs115143739	5	1697252	6.35e-12	1	SS	TRUE	1	2	1926	0	0
77	rs55965011	5	2478167	1.75e-12	2	PCR,SCR	TRUE	2	58	6071	7	0.12069
78	rs424203	5	54412297	3.36e-12	2	PCR,SCC	TRUE	2	44	394	0	0
79	rs10939868	5	60024812	6.32e-18	3	GCC,SCC,SS	TRUE	2	403	2146	33	0.0818859
80	rs6449529	5	60643513	1.08e-13	1	SS	TRUE	1	19	472	0	0
81	rs16894235	5	65006234	1.41e-15	4	BCC,CP,GCC,SCR	TRUE	4	263	11002	177	0.673004
82	rs34592828	5	75996909	4.29e-16	4	ACR,CGH,GCC,IFO	TRUE	4	234	7356	74	0.316239
83	rs34262593	5	77666427	2.58e-13	2	PCR,SLF	TRUE	2	199	1558	0	0
84	rs1847053	5	81883162	2.98e-19	9	ACR,BCC,CGH,EC,GCC,IFO,PCR,SCC,SS	TRUE	8	3665	22621	3132	0.85457
85	rs17205972	5	82859065	9.13e-84	16	ACR,ALIC,BCC,CGH,CP,EC,FX,GCC,IFO,PCR,PLIC,RLIC,SCC,SCR,SLF,SS	TRUE	16	246709	268535	217216	0.880454
86	rs77787281	5	90567655	5.09e-18	4	ACR,ALIC,CP,PLIC	TRUE	3	370	464	195	0.527027
87	rs115877304	5	92797166	5.54e-15	1	SCC	TRUE	1	137	618	28	0.20438
88	rs1345707	5	115931824	9.39e-30	2	BCC,SCC	TRUE	2	1134	9913	746	0.657848
89	rs2016802	5	116770509	7.43e-24	3	BCC,SCC,SCR	TRUE	3	654	17956	0	0
90	rs9112	5	121518309	1.99e-18	4	ACR,IFO,SCR,SLF	TRUE	4	1885	23137	1291	0.684881
91	rs7701414	5	131585958	1.28e-13	1	SCR	TRUE	1	19	2259	0	0
92	rs4958244	5	133845380	8.1e-14	1	GCC	TRUE	1	158	607	150	0.949367
93	rs3776089	5	139727260	1.38e-24	6	ACR,BCC,GCC,SCC,SLF,SS	TRUE	6	5171	18337	3182	0.615355
94	rs35295	5	142357116	8.75e-12	1	ALIC	TRUE	1	3	431	3	1
95	rs7766042	6	1366718	3.06e-17	6	ACR,BCC,PCR,SCR,SLF,SS	TRUE	6	2440	34984	1059	0.434016
96	rs114402930	6	7681785	4.83e-14	1	BCC	TRUE	1	75	646	0	0
97	rs200965	6	27866384	4.16e-16	10	ACR,BCC,EC,FX,GCC,PCR,SCC,SCR,SLF,SS	TRUE	9	11151	57904	1053	0.094431
98	rs3129119	6	29102861	1.58e-18	10	ACR,BCC,EC,FX,GCC,PCR,SCC,SCR,SLF,SS	TRUE	10	60086	65983	11561	0.192408
99	rs3130117	6	30508956	4.17e-18	9	ACR,BCC,CGH,FX,GCC,SCC,SCR,SLF,SS	TRUE	9	13957	143266	2376	0.170237
100	rs6907508	6	34592090	2.57e-12	1	GCC	TRUE	1	22	411	0	0
101	rs9471173	6	39790303	6.18e-18	8	ACR,BCC,FX,IFO,PCR,SCC,SCR,SS	TRUE	8	2516	46903	2350	0.934022
102	rs6929734	6	44446088	1.77e-14	2	FX,SS	TRUE	2	53	1253	14	0.264151
103	rs2350089	6	73568316	1.96e-15	2	IFO,SS	TRUE	1	40	432	0	0
104	rs1536057	6	108885623	8.82e-12	1	CP	TRUE	1	2	230	0	0
105	rs6568708	6	112170222	3.74e-12	1	ACR	TRUE	1	6	1967	0	0
106	rs9388490	6	126704795	5.37e-18	6	ACR,ALIC,BCC,GCC,SCR,SLF	TRUE	6	1125	22625	602	0.535111
107	rs4481452	6	138872645	3.35e-12	1	SLF	TRUE	1	20	1058	20	1
108	rs7749578	6	142425552	1.53e-14	6	ACR,BCC,FX,IFO,SCR,SS	TRUE	6	752	8781	311	0.413564
109	rs9390026	6	143201273	1.7e-13	2	ALIC,PLIC	TRUE	2	110	813	110	1
110	rs6940540	6	151018909	9.07e-31	9	ACR,ALIC,BCC,GCC,PCR,SCC,SCR,SLF,SS	TRUE	9	12747	144125	10929	0.857378
111	rs4709746	6	164133001	3.42e-12	1	SLF	TRUE	1	10	3926	0	0
112	rs62433595	6	169519081	1.37e-13	3	PCR,SCR,SLF	TRUE	3	69	3065	0	0
113	rs9692176	7	548066	8.81e-14	4	ACR,EC,GCC,SLF	TRUE	4	196	11824	171	0.872449
114	rs1182176	7	2874601	3.5e-30	9	ACR,BCC,FX,GCC,PCR,SCC,SCR,SLF,SS	TRUE	9	7026	31342	2708	0.385426
115	rs6461364	7	17992404	1.63e-15	2	SCR,SLF	TRUE	2	719	2056	0	0
116	rs6461389	7	18907030	2.13e-19	7	ACR,CGH,IFO,PCR,SCC,SLF,SS	TRUE	6	6303	27360	1649	0.261621
117	rs12534570	7	19550247	1.52e-20	1	SCC	TRUE	1	402	883	344	0.855721
118	rs4724083	7	42007071	5.8e-12	1	ACR	TRUE	1	2	1407	0	0
119	rs74504435	7	54949256	3.69e-27	3	SCC,SLF,SS	TRUE	3	2097	26879	1844	0.879351
120	rs975360	7	81411028	6.3e-15	2	SCC,SLF	TRUE	2	10	1938	3	0.3
121	rs2106164	7	92661753	5.26e-12	1	ACR	TRUE	1	4	1608	0	0
122	rs34898775	7	96215448	1.35e-20	1	ACR	TRUE	1	138	722	30	0.217391
123	rs62474713	7	115060209	1.58e-15	1	CP	FALSE	0	35	0	0	0
124	rs2402273	7	117600424	1.85e-13	2	BCC,GCC	TRUE	2	104	360	0	0
125	rs12706319	7	120806196	1.99e-18	1	SS	TRUE	1	275	2243	137	0.498182
126	rs56179563	7	129685597	4.23e-12	1	GCC	TRUE	1	3	286	0	0
127	rs12707170	7	134392953	4.77e-14	6	ACR,GCC,IFO,SCR,SLF,SS	TRUE	6	269	18511	21	0.0780669
128	rs4128399	7	151498679	1.96e-32	10	ACR,BCC,FX,GCC,IFO,PCR,SCC,SCR,SLF,SS	TRUE	10	16001	27573	5099	0.318668
129	rs2945238	8	8170136	1.28e-16	3	RLIC,SLF,SS	TRUE	3	133	4410	31	0.233083
130	rs4537305	8	8902670	3.32e-13	2	RLIC,SLF	TRUE	2	52	8349	0	0
131	rs615632	8	9796321	4.65e-13	1	RLIC	TRUE	1	16	91	0	0
132	rs4841437	8	10596795	1.86e-13	3	RLIC,SCR,SLF	TRUE	3	224	2703	0	0
133	rs10108511	8	11435516	6.66e-12	1	SLF	TRUE	1	3	5045	0	0
134	rs11998131	8	25237609	8.73e-13	2	CP,SLF	TRUE	2	93	3057	11	0.11828
135	rs55771603	8	28427057	1.36e-19	1	SS	TRUE	1	250	1897	246	0.984
136	rs2923447	8	42439848	3.14e-63	4	ACR,ALIC,CP,PLIC	TRUE	4	1448	3814	1446	0.998619
137	rs10093561	8	62045693	7.25e-15	1	BCC	TRUE	1	781	3157	540	0.691421
138	rs1499648	8	75078545	2.12e-15	3	CP,SCC,SCR	TRUE	3	360	4502	9	0.025
139	rs1693551	8	101675584	2.1e-14	5	ACR,EC,IFO,SCR,SS	TRUE	5	1308	46057	1305	0.997706
140	rs827528	8	104312432	1.22e-13	1	SS	TRUE	1	33	457	0	0
141	rs6469870	8	120922013	1.6e-13	1	SLF	TRUE	1	24	1750	0	0
142	rs1487174	8	122391057	3.51e-12	1	SCC	TRUE	1	4	252	0	0
143	rs55705857	8	130645692	1.31e-21	8	ACR,BCC,EC,GCC,SCC,SCR,SLF,SS	TRUE	7	12829	46602	1927	0.150207
144	rs7017848	8	142222374	5.4e-14	1	BCC	TRUE	1	42	5608	0	0
145	rs7016860	8	145000221	1.56e-20	5	ACR,BCC,EC,GCC,IFO	TRUE	5	6389	56468	6274	0.982
146	rs72691856	9	4235894	8.18e-17	3	CGH,IFO,SS	TRUE	3	186	2224	149	0.801075
147	rs7027048	9	22053709	8.23e-26	2	ACR,SCC	TRUE	2	524	17601	493	0.94084
148	rs10814274	9	35734956	8.99e-17	1	BCC	TRUE	1	1310	2301	16	0.0122137
149	rs2807305	9	82177290	5.04e-12	1	ACR	TRUE	1	14	964	0	0
150	rs13301974	9	101636340	8.66e-12	1	SLF	TRUE	1	3	1244	0	0
151	rs201911236	9	111749466	3.1e-12	1	SLF	TRUE	1	6	13486	0	0
152	rs7037351	9	113652080	9.15e-34	14	ACR,ALIC,BCC,CGH,CP,EC,FX,GCC,IFO,PCR,SCC,SCR,SLF,SS	TRUE	14	27132	85358	20273	0.747199
153	rs62577780	9	116350983	3.7e-16	2	IFO,SS	TRUE	2	86	941	0	0
154	rs41273438	9	124103523	7.2e-15	2	SCR,SLF	TRUE	2	475	6441	308	0.648421
155	rs7092176	10	14692532	2.33e-15	2	BCC,SCC	TRUE	2	1361	4568	1038	0.762675
156	rs2489198	10	18636568	3.66e-13	3	ACR,ALIC,SCR	TRUE	3	104	14589	7	0.0673077
157	rs1243187	10	21907016	1.68e-23	8	ALIC,BCC,CP,GCC,PCR,SCC,SCR,SLF	TRUE	6	3105	6142	294	0.094686
158	rs1414459	10	25028792	1.96e-13	3	GCC,IFO,SS	TRUE	3	129	5212	74	0.573643
159	rs13088	10	50315893	1.78e-15	4	ACR,BCC,SCC,SCR	TRUE	4	1077	4166	143	0.132776
160	rs7893954	10	104318966	9.93e-14	2	GCC,SLF	TRUE	1	278	1867	0	0
161	rs7913920	10	104923628	2.29e-12	1	ACR	TRUE	1	3	6501	0	0
162	rs2863994	10	105454043	8.5e-27	14	ACR,ALIC,BCC,CP,EC,FX,GCC,IFO,PCR,PLIC,SCC,SCR,SLF,SS	TRUE	13	60090	119659	44269	0.736712
163	rs6585422	10	118695141	9.18e-16	3	ACR,BCC,GCC	TRUE	3	195	1316	114	0.584615
164	rs80232578	10	124232915	2.01e-13	2	SCR,SLF	TRUE	2	696	16659	364	0.522989
165	rs4962691	10	126424137	2.99e-26	3	CGH,SCC,SS	TRUE	3	155	6532	124	0.8
166	rs7124615	11	186604	6.27e-40	4	ACR,EC,GCC,SS	TRUE	4	7815	14015	5105	0.653231
167	rs10835234	11	1499981	2.79e-15	3	BCC,GCC,SCC	TRUE	3	915	10206	527	0.575956
168	rs10840452	11	2178508	2.03e-14	5	BCC,PCR,SCC,SLF,SS	TRUE	5	91	9168	0	0
169	rs12289113	11	9243976	3.53e-12	1	SCR	TRUE	1	28	1715	0	0
170	rs7940646	11	10669228	3.02e-17	8	ACR,CP,FX,GCC,PLIC,SCC,SCR,SLF	TRUE	6	1528	31323	302	0.197644
171	rs7947897	11	17028820	8.65e-25	1	GCC	TRUE	1	177	543	163	0.920904
172	rs2303865	11	44636833	7.35e-32	11	ACR,BCC,CGH,EC,FX,GCC,IFO,PCR,SCR,SLF,SS	TRUE	10	31775	23930	13036	0.41026
173	rs10838681	11	47275064	1.04e-12	3	ACR,BCC,SCR	TRUE	3	40	2988	0	0
174	rs1847647	11	48969258	8.34e-13	1	EC	FALSE	0	269	0	0	0
175	rs58125455	11	73679892	4.24e-12	1	SS	TRUE	1	5	302	2	0.4
176	rs116891667	11	76547216	1.15e-12	1	SCR	TRUE	1	13	449	0	0
177	rs1880692	11	80338069	7.11e-12	1	SCR	TRUE	1	4	443	0	0
178	rs72942432	11	82410915	1.44e-14	3	ACR,SLF,SS	TRUE	3	618	25432	471	0.762136
179	rs949279	11	111072779	3.26e-13	5	BCC,FX,PCR,SCC,SCR	TRUE	5	80	2755	14	0.175
180	rs648044	11	114030799	1.38e-13	4	IFO,PCR,SLF,SS	TRUE	4	82	20344	25	0.304878
181	rs2875238	11	130282078	7.44e-26	2	CP,SCC	TRUE	2	58	800	52	0.896552
182	rs181288	12	5317850	8.19e-31	1	SCC	TRUE	1	746	5387	482	0.646113
183	rs3782652	12	5906139	5.32e-14	1	SLF	TRUE	1	4	3541	0	0
184	rs2077833	12	16941511	2.83e-15	1	FX	TRUE	1	13	113	10	0.769231
185	rs10841789	12	21467666	2.69e-13	2	BCC,SCR	TRUE	2	30	3579	0	0
186	rs7316831	12	28455998	1.31e-12	2	CGH,FX	TRUE	1	31	131	19	0.612903
187	rs79487293	12	65905126	3.23e-21	5	CGH,FX,IFO,SCC,SS	TRUE	4	609	877	350	0.574713
188	rs4842266	12	79951566	2.07e-18	7	BCC,FX,IFO,SCC,SCR,SLF,SS	TRUE	7	875	48923	704	0.804571
189	rs12146713	12	106476805	4.45e-36	10	ACR,ALIC,BCC,FX,GCC,PCR,SCC,SCR,SLF,SS	TRUE	10	7285	19488	5190	0.712423
190	rs12299431	12	118440702	5.54e-15	3	ACR,SLF,SS	TRUE	3	107	57692	70	0.654206
191	rs59103597	12	121876727	4.11e-12	1	PCR	TRUE	1	37	23	0	0
192	rs36127550	12	133780309	1.62e-12	1	SS	FALSE	0	9	0	0	0
193	rs78428340	13	22980146	3.91e-17	1	GCC	TRUE	1	178	765	143	0.803371
194	rs17470156	13	44865660	8.27e-14	2	BCC,SCR	TRUE	2	334	3129	0	0
195	rs9590928	13	46374037	2.42e-13	1	SCR	TRUE	1	22	1139	0	0
196	rs2441	13	51514831	1.88e-18	3	ALIC,CP,PLIC	TRUE	3	272	878	132	0.485294
197	rs277834	13	109710082	2.07e-12	1	BCC	TRUE	1	54	116	32	0.592593
198	rs11838776	13	111040681	1.09e-23	9	ACR,ALIC,BCC,CP,PCR,PLIC,SCR,SLF,SS	TRUE	9	9008	49060	6639	0.737012
199	rs17880989	14	23313633	4.61e-12	1	SCR	TRUE	1	95	764	0	0
200	rs1959830	14	53975570	1.39e-15	1	SCC	TRUE	1	219	1308	219	1
201	rs35910668	14	54837930	2.89e-13	1	SCC	TRUE	1	114	733	103	0.903509
202	rs160459	14	59074136	3.87e-13	3	CGH,IFO,SS	TRUE	3	64	1360	47	0.734375
203	rs4901904	14	59624317	1.13e-19	2	PCR,SCC	TRUE	2	732	3370	549	0.75
204	rs941760	14	91881751	5.63e-82	5	ACR,BCC,GCC,SCR,SLF	TRUE	5	5739	21802	5314	0.925945
205	rs10130307	14	100255291	1.63e-14	3	FX,IFO,SS	TRUE	3	226	3488	88	0.389381
206	rs1080066	15	39634222	1.78e-84	7	ACR,BCC,PCR,SCC,SCR,SLF,SS	TRUE	7	11089	19097	4917	0.443412
207	rs2443058	15	61947055	4.83e-15	6	ACR,BCC,GCC,IFO,SLF,SS	TRUE	6	1546	85039	1339	0.866106
208	rs2342118	15	85693016	4.67e-14	1	PCR	TRUE	1	9	2737	4	0.444444
209	rs12899811	15	91544076	2.33e-12	1	BCC	TRUE	1	89	627	0	0
210	rs2573149	16	1073149	4.06e-12	1	SS	TRUE	1	9	8290	0	0
211	rs7196814	16	51449760	8.63e-35	13	ACR,BCC,CP,EC,FX,GCC,IFO,PCR,RLIC,SCC,SCR,SLF,SS	TRUE	12	23173	36337	13319	0.574764
212	rs78806814	16	54450346	1.07e-13	2	BCC,SCR	TRUE	2	123	707	0	0
213	rs62055069	16	73077722	1.41e-12	1	SLF	TRUE	1	23	3819	0	0
214	rs35408318	16	87244657	1.52e-36	15	ACR,ALIC,BCC,CGH,CP,EC,FX,GCC,IFO,PCR,PLIC,SCC,SCR,SLF,SS	TRUE	14	18767	74014	12916	0.688229
215	rs72813426	16	89933007	2.44e-18	5	BCC,CP,PCR,SCR,SLF	TRUE	5	2878	33895	1377	0.478457
216	rs2131704	17	1970898	1.55e-20	9	ACR,BCC,GCC,IFO,PCR,SCC,SCR,SLF,SS	TRUE	9	18476	126977	15111	0.817872
217	rs7218283	17	6353679	6.31e-14	1	GCC	TRUE	1	21	1464	20	0.952381
218	rs11078050	17	12005251	3.11e-12	1	SS	TRUE	1	25	477	0	0
219	rs78903072	17	44338966	3.2e-29	15	ACR,ALIC,BCC,CP,EC,FX,GCC,IFO,PCR,PLIC,RLIC,SCC,SCR,SLF,SS	TRUE	15	140058	534966	104550	0.746476
220	rs7220933	17	57765708	5.53e-12	2	ALIC,CP	TRUE	1	23	247	0	0
221	rs35122942	17	62971597	5.74e-28	8	ACR,ALIC,BCC,GCC,IFO,SCC,SLF,SS	TRUE	8	3348	52527	2843	0.849164
222	rs10445361	17	65962238	1.19e-15	3	ACR,SCR,SLF	TRUE	3	1676	18692	219	0.130668
223	rs3744020	17	73871773	6.31e-30	8	ACR,BCC,GCC,PCR,SCC,SCR,SLF,SS	TRUE	8	14233	58287	11771	0.827022
224	rs2306811	18	21705624	1.97e-19	2	BCC,SCR	TRUE	2	2339	471	121	0.0517315
225	rs8089174	18	40225585	3.09e-13	1	SCR	TRUE	1	29	14648	4	0.137931
226	rs57904377	19	4050832	3.65e-14	2	ALIC,PLIC	TRUE	2	148	1040	148	1
227	rs66978877	19	18455657	1.51e-12	2	BCC,SCR	TRUE	2	28	5407	0	0
228	rs62119731	19	39903320	7.59e-12	2	PCR,SCR	TRUE	2	11	5632	0	0
229	rs429358	19	45411941	3.56e-24	7	BCC,IFO,PCR,SCC,SCR,SLF,SS	TRUE	7	17428	53826	12411	0.71213
230	rs35791293	19	55886019	1.33e-17	1	GCC	TRUE	1	148	3939	148	1
231	rs1883801	20	10647679	8.64e-19	2	BCC,GCC	TRUE	2	768	5280	417	0.542969
232	rs224333	20	34023962	2.6e-24	3	BCC,GCC,SCR	TRUE	3	2462	3150	864	0.350934
233	rs847072	20	45255744	5.12e-25	9	ACR,BCC,CGH,IFO,PCR,SCC,SCR,SLF,SS	TRUE	9	3882	16234	353	0.0909325
234	rs12479469	20	61145196	1.48e-13	2	CP,SCR	TRUE	2	105	6014	105	1
235	rs2267161	22	30953295	3.77e-19	7	ACR,BCC,CGH,CP,GCC,SCC,SS	TRUE	6	1014	36677	796	0.78501
236	rs5753601	22	31798259	1.49e-14	5	ACR,BCC,SCC,SCR,SLF	TRUE	5	1161	44255	112	0.0964686
237	rs5994622	22	33166332	1.42e-16	4	ACR,PLIC,SCR,SLF	TRUE	3	3005	22226	376	0.125125
238	rs1004764	22	38474852	1.26e-22	9	ACR,BCC,EC,GCC,PCR,SCC,SCR,SLF,SS	TRUE	8	9664	9597	1384	0.143212

### Sheet: S6b_replication_summary
Threshold	Validation Cohort	Discovered loci	Genetically replicated, n (%)	Spatial overlap >0%, n (%)	Spatial overlap >50%, n (%)
0.001	White UKB Phase 7 (held-out)	238	235 (98.7%)	178 (74.8%)	108 (45.4%)
0.01	Asian UKB Phase 1-6	238	230 (96.6%)	176 (73.9%)	105 (44.1%)
0.01	Black UKB Phase 1-6	238	220 (92.4%)	170 (71.4%)	100 (42.0%)
Cohort-level replication summary for this measure (all discovery loci). 'Genetically replicated' = a variant within ±250 kb of the discovery lead passes the spatial screen in any discovery tract; 'Spatial overlap' = fraction of the discovery footprint reproduced. Threshold = location-level P used in the validation cohort: the UKB Phase 7 row here uses 1e-3, whereas the per-locus sheet and the main text use the primary 1e-4 threshold (FA: 311/315 locus-level, 140/315 at >50% overlap); the UKB Asian and Black rows (Phases 1-6, 1e-2) are additional ancestry-stratified checks not discussed in the main text. ABCD validation was carried out for FA only (Supplementary Table 5); no ABCD row is given for this measure.

### Sheet: S7_notes
Supplementary Table 7. AD loci and replication: notes
Table S7. 345 AD discovery loci (UKB Phases 1-6) with replication in UKB Phase 7 (P < 1e-4). Replication columns are prefixed UKBphase7_.
ABCD validation was carried out for FA only (Supplementary Table 5); no ABCD row is given for this measure.

### Sheet: S7a_AD_loci
locus_id	snp	chr	bp	p	n_tracts	tracts	UKBphase7_gen_rep_any	UKBphase7_n_tracts_gen_rep	UKBphase7_disc_voxels	UKBphase7_rep_voxels	UKBphase7_overlap_voxels	UKBphase7_overlap_fraction
1	rs2377038	1	2799047	7.65e-12	1	SS	TRUE	1	2	1757	0	0
2	rs4920605	1	17315425	3.37e-13	1	BCC	TRUE	1	109	1315	87	0.798165
3	rs74807574	1	21859450	1.49e-63	7	ACR,ALIC,CP,PCR,PLIC,SCC,SCR	TRUE	7	1510	6304	1002	0.663576
4	rs111623477	1	39811205	7.5e-12	1	SCC	TRUE	1	6	750	0	0
5	rs2745514	1	40388826	6.7e-12	1	PLIC	TRUE	1	12	136	12	1
6	rs11208254	1	40959506	3.35e-12	1	SCC	TRUE	1	16	174	0	0
7	rs6658111	1	47980916	6.28e-29	7	BCC,IFO,PTR,SCC,SCR,SLF,SS	TRUE	7	2262	22941	801	0.354111
8	rs10888690	1	50960521	4.52e-17	3	PCR,PTR,SLF	TRUE	2	153	1848	93	0.607843
9	rs12092511	1	51477088	3.24e-17	1	PTR	TRUE	1	133	193	52	0.390977
10	rs1392140	1	56101822	1.15e-17	4	BCC,PCR,SCR,SLF	TRUE	4	237	4245	23	0.0970464
11	rs56186267	1	56970418	6.99e-13	1	GCC	TRUE	1	20	658	0	0
12	rs61788408	1	59321246	2.53e-13	1	BCC	TRUE	1	38	842	25	0.657895
13	rs2780895	1	65309400	2.14e-12	2	SLF,SS	TRUE	2	22	5396	0	0
14	rs4847410	1	93802781	5.37e-13	2	RLIC,SLF	TRUE	2	34	4512	2	0.0588235
15	rs413582	1	109851126	9.02e-14	2	CP,SCR	TRUE	2	175	2442	0	0
16	rs910697	1	113063125	5.02e-12	1	PTR	TRUE	1	15	462	0	0
17	rs1591902	1	154043693	5.2e-12	1	GCC	TRUE	1	4	3360	0	0
18	rs12752585	1	155135406	2.96e-12	1	SCR	TRUE	1	7	1315	0	0
19	rs4661217	1	155958404	1.22e-14	5	ACR,SCC,SCR,SLF,SS	TRUE	5	601	9631	46	0.0765391
20	rs17371986	1	160402259	1.19e-24	3	PTR,SCC,SS	TRUE	3	530	3394	374	0.70566
21	rs13306731	1	179320578	1.49e-14	1	BCC	TRUE	1	76	2799	71	0.934211
22	rs1609829	1	180909061	3.36e-17	6	BCC,CP,PCR,SCC,SCR,SLF	TRUE	6	564	19327	193	0.342199
23	rs10494755	1	197480986	7.25e-16	3	BCC,SCR,SLF	TRUE	3	840	10155	249	0.296429
24	rs3861929	1	201025850	6.16e-12	1	SCC	TRUE	1	1	941	1	1
25	rs11588214	1	201712074	5.84e-14	3	PTR,SCC,SS	TRUE	3	150	6902	150	1
26	rs57810379	1	204421773	7.65e-13	1	SCC	TRUE	1	12	1010	0	0
27	rs3851294	1	205130413	3.58e-15	2	PCR,SCR	TRUE	2	279	1914	1	0.00358423
28	rs1781030	1	208424205	6.82e-14	3	CP,PCR,SCR	TRUE	3	140	2090	5	0.0357143
29	rs139736682	1	211634429	2.91e-13	1	SS	TRUE	1	4	1006	0	0
30	rs10494988	1	215141570	1.84e-84	10	ACR,BCC,GCC,IFO,PCR,PTR,SCC,SCR,SLF,SS	TRUE	10	49405	158834	36123	0.731161
31	rs12129661	1	215761794	2.97e-13	2	BCC,SCC	TRUE	2	20	10063	14	0.7
32	rs1069219	1	245580406	1.41e-18	1	GCC	TRUE	1	796	1334	577	0.724874
33	rs669952	2	4563477	5.38e-17	2	PCR,PTR	TRUE	2	451	2097	346	0.767184
34	rs12616177	2	19181851	6.85e-14	5	PCR,PTR,SCC,SCR,SLF	TRUE	5	946	8254	106	0.112051
35	rs11685356	2	21197159	1.29e-14	3	CP,PCR,SCR	TRUE	3	129	2187	56	0.434109
36	rs7585127	2	27179371	1.81e-27	5	EC,IFO,SCR,SLF,SS	TRUE	4	2168	6646	1302	0.600554
37	rs2003585	2	37123383	5.93e-29	8	ACR,BCC,CGH,FX,GCC,PTR,SCC,SCR	TRUE	8	4970	6404	969	0.19497
38	rs2013450	2	37694545	1.73e-14	1	PCR	TRUE	1	82	1473	16	0.195122
39	rs7601719	2	42251279	3.8e-12	1	PCR	TRUE	1	4	1000	0	0
40	rs6715059	2	43532106	4.71e-12	1	PTR	TRUE	1	6	1000	0	0
41	rs490340	2	45151616	2.48e-14	2	CP,SCR	TRUE	2	94	4169	93	0.989362
42	rs12713037	2	49366956	8.48e-13	2	PCR,PTR	TRUE	2	54	1040	0	0
43	rs7596872	2	56128091	1.23e-20	7	ACR,PCR,PTR,SCC,SCR,SLF,SS	TRUE	7	3895	27336	2931	0.752503
44	rs2717068	2	58094873	5.75e-19	2	PTR,SCC	TRUE	2	291	1598	268	0.920962
45	rs7570841	2	65970437	4.15e-20	4	ACR,ALIC,SCR,SLF	TRUE	4	757	11400	547	0.722589
46	rs2860463	2	66583496	4.56e-14	1	SS	TRUE	1	30	841	0	0
47	rs4954059	2	134262625	6.5e-16	3	ALIC,CP,SCR	TRUE	2	290	1376	164	0.565517
48	rs55944332	2	145726621	2.19e-16	5	ACR,BCC,PCR,SCC,SLF	TRUE	5	299	2768	93	0.311037
49	rs2970932	2	162858200	2.22e-12	1	BCC	TRUE	1	2	248	0	0
50	rs7589470	2	187522406	8.91e-16	1	SCC	TRUE	1	116	2040	104	0.896552
51	rs7576060	2	188073163	1.97e-17	4	BCC,PCR,PTR,SLF	TRUE	4	1066	7404	789	0.74015
52	rs13421370	2	189944476	1.08e-12	1	SLF	TRUE	1	5	715	0	0
53	rs7604432	2	198505266	9.96e-14	1	SS	TRUE	1	26	1194	20	0.769231
54	rs13012978	2	203148394	8.02e-14	1	SLF	TRUE	1	63	2210	10	0.15873
55	rs140244541	2	203808532	1.15e-21	6	ACR,CP,PCR,PLIC,SCR,SLF	TRUE	6	1899	20647	458	0.24118
56	rs34923683	2	216245694	1.92e-14	4	BCC,PCR,SCR,SLF	TRUE	4	97	5285	16	0.164948
57	rs12614773	2	217881943	7.68e-13	1	SCC	TRUE	1	25	1194	25	1
58	rs6749936	2	232055684	4.38e-27	9	ACR,ALIC,CP,IFO,PLIC,PTR,SCR,SLF,SS	TRUE	9	1615	20668	852	0.527554
59	rs2600761	2	237585984	1.05e-13	1	SS	TRUE	1	8	1964	5	0.625
60	rs11128657	3	13833084	3.78e-21	12	ACR,BCC,EC,FX,GCC,IFO,PCR,PTR,SCC,SCR,SLF,SS	TRUE	12	13225	182501	11601	0.877202
61	rs4676496	3	39498005	1.56e-21	8	ACR,ALIC,CP,PCR,PLIC,PTR,SCC,SCR	TRUE	8	1752	6082	1226	0.699772
62	rs17279437	3	45814094	3.52e-27	5	BCC,PCR,SCC,SCR,SLF	TRUE	5	1551	5770	642	0.413926
63	rs709210	3	50357869	1.16e-12	2	BCC,SLF	TRUE	2	8	7384	0	0
64	rs6778735	3	52565100	7.24e-17	2	BCC,SCR	TRUE	2	173	1665	149	0.861272
65	rs114898153	3	64431140	3.19e-14	2	SCR,SLF	TRUE	2	44	8753	9	0.204545
66	rs12489811	3	70073862	2.29e-13	1	SLF	TRUE	1	8	2468	0	0
67	rs9819066	3	71523110	1.99e-12	1	SCC	TRUE	1	3	733	0	0
68	rs6765910	3	73233757	7.62e-19	1	BCC	TRUE	1	201	966	178	0.885572
69	rs74452636	3	77047407	5.93e-12	1	PTR	TRUE	1	6	1652	0	0
70	rs11916771	3	78360423	2.33e-12	1	SCR	TRUE	1	5	885	0	0
71	rs4856228	3	79705541	8.31e-12	1	SCR	TRUE	1	1	133	0	0
72	rs7644109	3	88588435	6.4e-19	2	BCC,SCC	TRUE	2	780	2759	556	0.712821
73	rs11921985	3	89467357	7.31e-18	8	GCC,IFO,PTR,RLIC,SCC,SCR,SLF,SS	TRUE	8	1275	15888	440	0.345098
74	rs9830221	3	104682417	1.83e-14	4	PCR,PTR,SCC,SS	TRUE	4	78	2618	10	0.128205
75	rs6772610	3	115077858	2.15e-13	1	GCC	TRUE	1	118	243	0	0
76	rs4678154	3	124476928	2.24e-14	6	ACR,BCC,PCR,SCC,SCR,SLF	TRUE	6	263	40620	38	0.144487
77	rs477554	3	127434856	7.25e-12	1	CP	FALSE	0	4	0	0	0
78	rs4854685	3	132775001	4.15e-13	1	SLF	TRUE	1	34	2796	18	0.529412
79	rs56332248	3	135854932	4.69e-17	5	BCC,GCC,SCC,SCR,SLF	TRUE	5	150	2205	1	0.00666667
80	rs9809852	3	138696439	2.96e-12	1	PTR	TRUE	1	18	813	0	0
81	rs62275443	3	146396547	3.92e-15	3	PCR,PTR,SLF	TRUE	3	640	2275	30	0.046875
82	rs17567518	3	147050225	1.15e-16	8	ACR,BCC,PCR,PTR,RLIC,SCC,SCR,SLF	TRUE	8	404	6794	81	0.200495
83	rs6772643	3	148620128	5.68e-19	3	CP,SCR,SLF	TRUE	3	353	1652	317	0.898017
84	rs407033	3	155411510	1.74e-33	3	ACR,BCC,GCC	TRUE	3	1406	3896	886	0.630156
85	rs1392949	3	158864418	6.41e-18	2	BCC,SCC	TRUE	2	1291	2290	615	0.476375
86	rs13088856	3	159554958	1.53e-12	1	SCC	TRUE	1	7	276	6	0.857143
87	rs974944	3	168746967	9.01e-12	1	SS	TRUE	1	1	917	0	0
88	rs1499813	3	171760427	1.31e-13	3	BCC,GCC,SCR	TRUE	3	52	2885	0	0
89	rs4857716	3	177312876	2.04e-16	3	PCR,PTR,SS	TRUE	3	802	5447	133	0.165835
90	rs76088357	3	183403207	1.68e-22	10	ACR,ALIC,BCC,EC,GCC,PCR,PTR,SCC,SCR,SLF	TRUE	10	3892	44156	3030	0.77852
91	rs2363038	3	190656393	2.58e-58	13	ACR,ALIC,BCC,CP,FX,GCC,PCR,PLIC,PTR,SCC,SCR,SLF,SS	TRUE	13	27529	42164	17275	0.62752
92	rs9683037	3	193529913	1.23e-15	4	ACR,BCC,SCR,SLF	TRUE	4	194	8207	55	0.283505
93	rs6777925	3	194472606	2.55e-14	5	GCC,PTR,SCC,SCR,SLF	TRUE	5	169	10543	141	0.83432
94	rs13099106	3	195025263	3.6e-13	2	ACR,SCR	TRUE	2	18	1545	0	0
95	rs7683747	4	7873271	1.28e-13	4	BCC,PCR,SCC,SLF	TRUE	4	180	21012	163	0.905556
96	rs34722008	4	38659594	4.06e-13	1	PTR	TRUE	1	10	809	0	0
97	rs12640516	4	41186149	3.63e-17	5	BCC,CGH,PCR,SCC,SCR	TRUE	5	349	2109	9	0.025788
98	rs2412397	4	54109623	2.31e-13	2	ACR,PTR	TRUE	2	23	13851	13	0.565217
99	rs13152774	4	54829996	2.76e-15	1	BCC	TRUE	1	183	1434	33	0.180328
100	rs3756197	4	55525080	2.06e-16	2	SCR,SLF	TRUE	2	562	6685	214	0.380783
101	rs7684253	4	57727311	9.36e-13	2	SCR,SLF	TRUE	2	25	4025	0	0
102	rs35508213	4	77644179	1.33e-13	3	GCC,PTR,SS	TRUE	2	105	3189	43	0.409524
103	rs149914551	4	79697870	3.34e-14	1	ACR	TRUE	1	34	422	0	0
104	rs6535257	4	82468108	6.03e-17	2	CP,SCR	TRUE	2	189	1297	177	0.936508
105	rs113770294	4	87574642	9.27e-16	2	BCC,GCC	TRUE	2	551	2756	340	0.61706
106	rs1481012	4	89039082	3.36e-17	3	ALIC,CP,PLIC	TRUE	2	247	148	50	0.202429
107	rs17247425	4	97943833	7.22e-20	3	FX,SLF,SS	TRUE	3	894	3848	654	0.731544
108	rs12650109	4	99788429	2.1e-12	1	SLF	TRUE	1	17	2881	0	0
109	rs17029090	4	100443853	5.96e-12	1	SCR	TRUE	1	2	825	0	0
110	rs12511373	4	102666785	2.08e-20	1	CP	TRUE	1	1235	3094	1233	0.998381
111	rs13107325	4	103188709	1.83e-61	3	ACR,CP,SCR	TRUE	3	2017	7657	1999	0.991076
112	rs10518367	4	121545814	1.05e-13	3	CP,FX,SCR	TRUE	2	32	1218	0	0
113	rs72921474	4	127562272	7.03e-12	1	SLF	TRUE	1	3	3724	0	0
114	rs13122651	4	149416632	9.66e-14	1	SCC	TRUE	1	71	668	20	0.28169
115	rs62334301	4	169709298	2.05e-14	4	BCC,PTR,SLF,SS	TRUE	4	52	4259	14	0.269231
116	rs1882328	4	185137253	2.55e-17	8	ACR,BCC,GCC,PCR,PTR,SCC,SCR,SLF	TRUE	8	436	36996	131	0.300459
117	rs59570572	4	187377003	1.63e-13	1	SCC	TRUE	1	67	1794	67	1
118	rs13181491	5	2492579	3.03e-13	3	PCR,SCC,SCR	TRUE	3	95	18087	18	0.189474
119	rs4330464	5	15735172	9.61e-19	2	PCR,SCC	TRUE	2	270	2745	153	0.566667
120	rs336082	5	54455439	7.62e-13	2	PCR,SCC	TRUE	2	55	1890	7	0.127273
121	rs13158665	5	60069057	3.77e-16	4	GCC,PTR,SCC,SS	TRUE	3	758	7942	265	0.349604
122	rs13190020	5	65012526	3.79e-14	2	BCC,CP	TRUE	2	108	1604	65	0.601852
123	rs72761255	5	66106910	5.4e-12	1	BCC	TRUE	1	3	428	0	0
124	rs2432236	5	72248719	8.72e-12	1	SLF	TRUE	1	2	1575	0	0
125	rs34592828	5	75996909	1.4e-16	1	GCC	TRUE	1	124	1461	0	0
126	rs35495443	5	81840853	2.2e-19	10	ACR,BCC,CGH,IFO,PCR,PTR,SCC,SCR,SLF,SS	TRUE	10	1041	22013	362	0.347743
127	rs17205972	5	82859065	2.19e-69	15	ACR,ALIC,BCC,CGH,EC,FX,GCC,IFO,PCR,PTR,RLIC,SCC,SCR,SLF,SS	TRUE	15	136026	213016	107455	0.789959
128	rs4976230	5	86898211	2.31e-12	1	BCC	TRUE	1	17	1414	17	1
129	rs10942627	5	90531400	3.13e-13	2	ALIC,CP	FALSE	0	59	0	0	0
130	rs115877304	5	92797166	2.33e-18	5	PCR,PTR,SCC,SLF,SS	TRUE	5	2041	3423	31	0.0151886
131	rs6594643	5	112034550	6.16e-12	1	PTR	TRUE	1	10	920	0	0
132	rs1345707	5	115931824	4.92e-27	4	BCC,CP,SCC,SCR	TRUE	4	2036	9185	1739	0.854126
133	rs2624465	5	116740399	4.03e-23	5	ALIC,BCC,SCC,SCR,SLF	TRUE	5	1103	14006	18	0.0163191
134	rs9112	5	121518309	8.25e-17	3	IFO,SCR,SLF	TRUE	3	110	5659	3	0.0272727
135	rs7707090	5	122755606	1.15e-14	5	BCC,GCC,PTR,SCR,SS	TRUE	5	49	5059	26	0.530612
136	rs62391414	5	130643209	4.12e-12	1	SCR	TRUE	1	4	391	4	1
137	rs7701414	5	131585958	3.63e-13	1	SCR	TRUE	1	6	2766	0	0
138	rs4958244	5	133845380	2.04e-14	1	GCC	TRUE	1	126	297	101	0.801587
139	rs12521108	5	135409124	7.78e-12	1	ACR	TRUE	1	3	2018	0	0
140	rs3776089	5	139727260	5.3e-14	3	ACR,BCC,GCC	TRUE	3	139	5635	58	0.417266
141	rs6555969	5	171128464	2.25e-13	2	ACR,SLF	TRUE	2	67	4197	4	0.0597015
142	rs7766042	6	1366718	6.78e-14	5	BCC,IFO,SCC,SCR,SLF	TRUE	5	88	7520	0	0
143	rs114402930	6	7681785	4.84e-15	1	BCC	TRUE	1	232	3762	163	0.702586
144	rs75782365	6	26408551	1.05e-13	4	GCC,SCR,SLF,SS	TRUE	4	132	21543	41	0.310606
145	rs9262141	6	30644137	1.03e-20	12	ACR,BCC,CGH,FX,GCC,IFO,PCR,PTR,SCC,SCR,SLF,SS	TRUE	12	18426	268434	8498	0.461196
146	rs13217435	6	39792932	3.38e-17	5	ACR,BCC,IFO,SLF,SS	TRUE	5	511	24821	445	0.870841
147	rs4620117	6	41670726	1.89e-12	1	SCR	TRUE	1	7	1722	0	0
148	rs6929734	6	44446088	1.89e-14	2	FX,SS	TRUE	2	87	3011	21	0.241379
149	rs9885645	6	45434212	2.56e-13	1	ACR	TRUE	1	48	1776	0	0
150	rs9345125	6	92002653	2.44e-12	1	SLF	TRUE	1	6	1296	0	0
151	rs2153960	6	108988184	2.57e-14	1	BCC	TRUE	1	54	865	46	0.851852
152	rs3734634	6	126111800	7.7e-17	4	ACR,EC,SCR,SLF	TRUE	4	345	4780	127	0.368116
153	rs9388490	6	126704795	1.81e-17	8	ACR,ALIC,BCC,GCC,PTR,SCR,SLF,SS	TRUE	8	1365	22802	973	0.712821
154	rs9399245	6	138868516	5.89e-18	4	PCR,PTR,SCC,SLF	TRUE	4	942	6722	539	0.572187
155	rs12199497	6	142378117	4.01e-15	5	BCC,FX,GCC,IFO,SS	TRUE	5	384	3973	98	0.255208
156	rs2050311	6	143206826	2.42e-12	1	ALIC	TRUE	1	20	153	20	1
157	rs6940540	6	151018909	1.26e-31	8	ACR,BCC,FX,PCR,PTR,SCC,SCR,SLF	TRUE	8	8471	91395	6223	0.734624
158	rs62434685	6	169510785	1.09e-15	3	SCC,SCR,SLF	TRUE	3	211	5140	0	0
159	rs798511	7	2783306	9.52e-33	11	ACR,BCC,CP,FX,GCC,PCR,PTR,SCC,SCR,SLF,SS	TRUE	11	27586	37513	11167	0.404807
160	rs7385652	7	4894282	3.18e-12	1	BCC	TRUE	1	1	163	0	0
161	rs6461391	7	18912777	5.99e-18	9	ACR,CGH,GCC,IFO,PCR,PTR,SCC,SLF,SS	TRUE	8	2649	11923	283	0.106833
162	rs10278512	7	19620872	7.15e-33	7	ACR,CGH,EC,PCR,PTR,SCC,SS	TRUE	7	1153	10226	910	0.789245
163	rs2724011	7	37398516	1.37e-12	1	SCC	TRUE	1	3	541	0	0
164	rs4724083	7	42007071	1.14e-12	2	ACR,GCC	TRUE	1	7	2700	0	0
165	rs77126132	7	54966738	1.88e-16	5	PCR,PTR,SCC,SLF,SS	TRUE	5	399	27729	286	0.716792
166	rs975360	7	81411028	8.63e-16	4	PTR,SCC,SLF,SS	TRUE	4	70	8199	70	1
167	rs201510634	7	83680499	5.38e-13	4	CP,GCC,PTR,SCC	TRUE	4	44	7776	33	0.75
168	rs2106164	7	92661753	7.26e-12	1	ACR	TRUE	1	3	694	0	0
169	rs34898775	7	96215448	4.43e-20	3	ACR,SCR,SLF	TRUE	3	678	6257	414	0.610619
170	rs11523200	7	101050603	1.34e-13	1	SCC	TRUE	1	22	553	22	1
171	rs847647	7	102551947	1.97e-12	2	BCC,SCR	TRUE	2	7	610	0	0
172	rs10808179	7	115069789	1.17e-29	2	CP,SCR	TRUE	2	768	2462	750	0.976562
173	rs2402273	7	117600424	7.15e-31	1	GCC	TRUE	1	643	3701	412	0.640747
174	rs12706319	7	120806196	3.04e-15	1	SS	TRUE	1	155	3261	70	0.451613
175	rs12707170	7	134392953	1.28e-13	3	GCC,SCC,SCR	TRUE	3	98	3410	0	0
176	rs149201002	7	137113402	4.46e-12	1	PTR	TRUE	1	9	353	0	0
177	rs4725995	7	150819169	2.47e-15	2	PTR,SLF	TRUE	2	1068	15653	108	0.101124
178	rs4128399	7	151498679	6.93e-41	11	ACR,BCC,GCC,IFO,PCR,PLIC,PTR,SCC,SCR,SLF,SS	TRUE	10	15852	36525	6945	0.438115
179	rs2945238	8	8170136	4.54e-16	2	RLIC,SLF	TRUE	2	100	1682	0	0
180	rs9693857	8	9267117	8.08e-13	1	RLIC	TRUE	1	44	141	12	0.272727
181	rs4841437	8	10596795	1.2e-13	4	PTR,RLIC,SCR,SLF	TRUE	4	227	16782	5	0.0220264
182	rs61172098	8	18314122	7.51e-12	1	BCC	TRUE	1	1	521	0	0
183	rs17053525	8	25237963	3.52e-12	1	SLF	TRUE	1	32	1830	18	0.5625
184	rs12677999	8	26446601	1.92e-15	2	SCR,SLF	TRUE	2	92	9193	48	0.521739
185	rs55771603	8	28427057	5.73e-33	2	PTR,SS	TRUE	2	1244	4246	1147	0.922026
186	rs62508371	8	30422060	3.71e-12	1	BCC	TRUE	1	2	481	0	0
187	rs2923447	8	42439848	1.19e-60	4	ACR,ALIC,CP,PLIC	TRUE	4	1079	3125	1079	1
188	rs28697127	8	62130533	5.13e-12	1	BCC	TRUE	1	6	3683	6	1
189	rs10112193	8	74016679	1.75e-13	2	PTR,SCC	TRUE	2	91	669	0	0
190	rs2956029	8	75093123	8.94e-12	1	CP	FALSE	0	1	0	0	0
191	rs1533367	8	78273784	8.55e-12	1	SLF	TRUE	1	1	7653	0	0
192	rs7831859	8	101676642	5.85e-13	1	ACR	TRUE	1	32	9016	32	1
193	rs827538	8	104299079	2.75e-15	2	PTR,SS	TRUE	2	252	1400	109	0.43254
194	rs17196271	8	121984358	7.41e-12	1	SS	TRUE	1	2	929	2	1
195	rs55705857	8	130645692	1.65e-18	9	ACR,CP,EC,PCR,PTR,SCC,SCR,SLF,SS	TRUE	8	1116	19979	324	0.290323
196	rs7017848	8	142222374	1.52e-14	5	ACR,BCC,PTR,SCC,SCR	TRUE	5	136	14831	23	0.169118
197	rs7463897	8	145020857	6.47e-17	6	ACR,BCC,GCC,SCC,SCR,SLF	TRUE	6	1867	54862	1695	0.907874
198	rs72691856	9	4235894	7.24e-18	2	IFO,SS	TRUE	2	90	2397	90	1
199	rs4741245	9	12749300	6.77e-12	1	ACR	TRUE	1	2	4130	0	0
200	rs1412829	9	22043926	3.56e-13	3	CP,SCC,SCR	TRUE	3	27	3375	4	0.148148
201	rs10814274	9	35734956	1.21e-15	1	BCC	TRUE	1	552	140	0	0
202	rs28427480	9	98264942	4.62e-12	2	PCR,SS	TRUE	2	8	1726	7	0.875
203	rs1333867	9	101713851	1.69e-13	4	PTR,SCC,SLF,SS	TRUE	4	26	3642	0	0
204	rs1409682	9	113665419	4.98e-40	15	ACR,ALIC,BCC,CP,EC,FX,GCC,IFO,PCR,PTR,RLIC,SCC,SCR,SLF,SS	TRUE	15	26581	107205	18854	0.709304
205	rs62577780	9	116350983	2e-16	2	IFO,SS	TRUE	1	87	831	0	0
206	rs11791315	9	117704155	1.5e-12	1	FX	TRUE	1	5	54	5	1
207	rs204518	9	118906511	3.3e-13	2	CP,SS	TRUE	2	33	484	0	0
208	rs41273438	9	124103523	7.43e-15	2	SCR,SLF	TRUE	2	188	2354	23	0.12234
209	rs783202	9	125856730	1.69e-12	1	SLF	TRUE	1	4	1393	0	0
210	rs10986087	9	126442740	9.87e-13	2	IFO,SS	TRUE	1	32	1714	15	0.46875
211	rs4740411	9	133962853	4.69e-13	1	SCC	TRUE	1	27	1867	26	0.962963
212	rs1242990	10	9204165	1.49e-14	2	IFO,SS	TRUE	2	127	874	53	0.417323
213	rs12773041	10	14659342	3.1e-19	5	BCC,PCR,SCC,SLF,SS	TRUE	5	1903	8758	1241	0.652128
214	rs564819152	10	21820650	1.1e-25	12	ACR,ALIC,BCC,CP,GCC,PCR,PLIC,PTR,SCC,SCR,SLF,SS	TRUE	10	17416	9951	1958	0.112425
215	rs7916054	10	25035311	5.49e-14	4	ACR,BCC,SCR,SLF	TRUE	4	307	5343	123	0.400651
216	rs6537497	10	50304998	1.74e-21	2	ACR,SCC	TRUE	2	383	2502	249	0.650131
217	rs12356237	10	60392437	4.34e-12	2	PCR,SCR	TRUE	2	23	3879	0	0
218	rs7092200	10	104844872	4.29e-12	1	SCR	TRUE	1	5	3507	0	0
219	rs7079298	10	105447781	7.63e-22	11	ACR,ALIC,BCC,CP,EC,GCC,IFO,PLIC,PTR,SCR,SLF	TRUE	9	6289	52755	4314	0.68596
220	rs740600	10	118651882	1.34e-25	9	ACR,BCC,GCC,PCR,PTR,SCC,SCR,SLF,SS	TRUE	9	2552	17147	1549	0.606975
221	rs55928386	10	124220667	7.81e-12	1	SLF	TRUE	1	1	4213	1	1
222	rs11245366	10	126482849	3.45e-20	6	CGH,PCR,PTR,SCC,SCR,SS	TRUE	6	1659	13285	859	0.517782
223	rs12263364	10	134555548	3.01e-12	1	BCC	TRUE	1	2	1249	0	0
224	rs7124615	11	186604	7.97e-26	4	ACR,EC,GCC,SLF	TRUE	4	4000	10300	2844	0.711
225	rs10835060	11	1488143	1.23e-13	3	BCC,SCC,SCR	TRUE	3	87	7627	80	0.91954
226	rs3741211	11	2169110	1.89e-13	5	PCR,PTR,SCC,SCR,SLF	TRUE	5	264	9986	30	0.113636
227	rs10840171	11	9118956	4.42e-12	1	CP	TRUE	1	16	176	0	0
228	rs936513	11	10481667	3.16e-28	12	ACR,ALIC,BCC,CP,FX,GCC,PCR,PLIC,PTR,SCC,SCR,SLF	TRUE	11	10750	57286	6692	0.622512
229	rs7947897	11	17028820	4.74e-24	2	ACR,GCC	TRUE	2	202	1222	159	0.787129
230	rs7483968	11	19448613	1.13e-17	4	BCC,PCR,SCR,SLF	TRUE	4	443	12006	318	0.717833
231	rs7111476	11	30495556	9.11e-12	1	PTR	TRUE	1	1	170	0	0
232	rs2447671	11	31334323	3.49e-12	1	PTR	TRUE	1	5	224	0	0
233	rs7935166	11	44636547	5.59e-29	11	ACR,BCC,EC,FX,GCC,IFO,PCR,PTR,SCR,SLF,SS	TRUE	11	15331	35263	9297	0.606418
234	rs4752829	11	47396654	1.7e-12	4	ACR,PTR,SCR,SLF	TRUE	4	80	7314	0	0
235	rs7118665	11	48078427	2.6e-12	2	IFO,SS	TRUE	2	39	595	0	0
236	rs112877614	11	48935957	6.17e-12	1	IFO	FALSE	0	3	0	0	0
237	rs7924371	11	49620595	6.17e-12	1	SS	TRUE	1	5	188	0	0
238	rs58125455	11	73679892	3.77e-12	1	PTR	TRUE	1	3	2743	0	0
239	rs1880692	11	80338069	8.32e-15	2	SCR,SLF	TRUE	2	41	2635	0	0
240	rs60491498	11	82433770	7.24e-12	2	GCC,SLF	TRUE	2	9	8192	2	0.222222
241	rs1792354	11	92319654	7.8e-12	1	SCR	TRUE	1	7	128	0	0
242	rs321416	11	110957809	1.08e-17	10	ACR,BCC,FX,GCC,PCR,PTR,SCC,SCR,SLF,SS	TRUE	10	2148	14691	967	0.450186
243	rs648044	11	114030799	1.46e-14	4	ACR,GCC,PTR,SS	TRUE	4	250	8680	36	0.144
244	rs77216358	11	120311157	3.75e-12	1	SLF	TRUE	1	12	5165	12	1
245	rs4936099	11	130280725	7.71e-21	3	CP,SCC,SCR	TRUE	3	187	1736	167	0.893048
246	rs181288	12	5317850	5.41e-27	2	PTR,SCC	TRUE	2	1392	3626	498	0.357759
247	rs2365092	12	6870877	6e-12	1	SLF	TRUE	1	2	1965	0	0
248	rs4764293	12	16971085	1.54e-14	1	FX	TRUE	1	10	111	8	0.8
249	rs34249976	12	21469942	1.23e-13	3	BCC,PCR,SCR	TRUE	3	47	1563	0	0
250	rs7316831	12	28455998	3.16e-14	2	FX,SS	TRUE	2	31	2819	18	0.580645
251	rs11180853	12	41758809	1.02e-32	4	PCR,PTR,SCC,SS	TRUE	4	682	2746	435	0.63783
252	rs10785421	12	43600069	4.56e-12	2	EC,SLF	TRUE	2	8	1959	5	0.625
253	rs1793955	12	48393106	6.72e-13	2	PTR,SCC	TRUE	2	35	1045	0	0
254	rs7296288	12	49479968	7.78e-16	2	SCR,SLF	TRUE	2	257	8603	64	0.249027
255	rs4622308	12	56469185	2.22e-13	2	ACR,SS	TRUE	2	81	590	0	0
256	rs79487293	12	65905126	2e-19	9	BCC,CGH,FX,GCC,IFO,PTR,SCC,SCR,SS	TRUE	8	501	2857	253	0.50499
257	rs1242291	12	78303808	1.58e-14	2	GCC,SCC	TRUE	2	44	2966	0	0
258	rs12827748	12	80088578	5.04e-17	10	BCC,EC,FX,IFO,PTR,RLIC,SCC,SCR,SLF,SS	TRUE	10	410	27313	334	0.814634
259	rs17252053	12	85727948	3.7e-16	2	PTR,SS	TRUE	2	601	889	0	0
260	rs112889708	12	100429546	1.32e-12	1	SCC	TRUE	1	12	742	4	0.333333
261	rs117151964	12	101289022	5.35e-15	1	BCC	TRUE	1	308	497	4	0.012987
262	rs11111090	12	102326461	7.61e-13	1	CP	TRUE	1	20	152	0	0
263	rs12146713	12	106476805	1.65e-36	13	ACR,ALIC,BCC,CP,FX,GCC,PCR,PLIC,PTR,SCC,SCR,SLF,SS	TRUE	13	23224	41341	14624	0.629693
264	rs2888893	12	107338631	3.81e-12	1	SLF	TRUE	1	6	551	0	0
265	rs10774625	12	111910219	3.78e-14	3	BCC,SCR,SLF	TRUE	3	220	3978	0	0
266	rs10444491	12	121876558	2.61e-12	1	PCR	TRUE	1	96	250	0	0
267	rs1212872	13	22089244	3.3e-12	1	ALIC	FALSE	0	14	0	0	0
268	rs78428340	13	22980146	5.23e-18	1	GCC	TRUE	1	243	1436	228	0.938272
269	rs1755498	13	44875065	2.49e-12	2	BCC,SCR	TRUE	2	12	401	0	0
270	rs9590928	13	46374037	3.66e-13	2	CP,SCR	TRUE	2	44	2736	43	0.977273
271	rs1747223	13	47224681	9.27e-16	1	PCR	TRUE	1	117	1269	117	1
272	rs2441	13	51514831	5.41e-14	2	ALIC,PLIC	TRUE	2	67	240	23	0.343284
273	rs7319427	13	80174329	1.02e-12	2	BCC,SLF	TRUE	2	98	1562	0	0
274	rs11838776	13	111040681	9.15e-19	7	ACR,ALIC,PCR,PLIC,PTR,SCR,SLF	TRUE	6	1731	33080	878	0.507221
275	rs12879159	14	33302960	4.41e-14	2	SCR,SLF	TRUE	2	536	12675	396	0.738806
276	rs1959830	14	53975570	5.43e-23	1	SCC	TRUE	1	397	1283	384	0.967254
277	rs7146468	14	54817696	7.9e-19	1	SCC	TRUE	1	209	685	209	1
278	rs74826997	14	59628609	4.21e-65	9	BCC,CGH,IFO,PCR,PTR,SCC,SCR,SLF,SS	TRUE	9	9715	26633	7061	0.726814
279	rs1271563	14	64009489	9.07e-13	2	GCC,SCC	TRUE	2	21	626	0	0
280	rs7154256	14	75252587	6.41e-19	5	ACR,CP,PCR,SCC,SCR	TRUE	4	1448	7054	543	0.375
281	rs941760	14	91881751	2.33e-77	6	ACR,BCC,GCC,PTR,SCR,SLF	TRUE	6	6026	21433	4973	0.825257
282	rs1405238	14	99733954	1.45e-13	3	ACR,FX,SS	TRUE	3	26	3303	0	0
283	rs4905899	14	100285180	7.36e-23	4	FX,IFO,PTR,SS	TRUE	4	881	5407	527	0.598184
284	rs7144831	14	104693120	1.9e-12	1	CP	TRUE	1	12	398	0	0
285	rs2072675	14	105623498	1.17e-13	1	SLF	TRUE	1	18	2438	17	0.944444
286	rs12916081	15	26130271	7.37e-13	1	SLF	TRUE	1	16	1986	0	0
287	rs1080066	15	39634222	4.18e-114	7	BCC,PCR,PTR,SCC,SCR,SLF,SS	TRUE	7	20188	30119	13782	0.682683
288	rs2013984	15	48698503	9.43e-13	2	IFO,SS	TRUE	1	29	730	0	0
289	rs3784264	15	58250246	1.84e-16	1	PTR	TRUE	1	57	1421	57	1
290	rs2443058	15	61947055	5.06e-12	1	ACR	TRUE	1	16	9825	0	0
291	rs62013179	15	63329601	6.75e-12	1	SLF	TRUE	1	2	1156	0	0
292	rs8029315	15	70688007	6.82e-12	1	SCC	TRUE	1	6	423	0	0
293	rs16956273	15	72117102	1.6e-12	1	SCR	TRUE	1	10	1561	4	0.4
294	rs62015256	15	73275815	2.87e-12	1	ACR	TRUE	1	5	848	0	0
295	rs7170165	15	84546839	5.18e-12	1	ACR	TRUE	1	5	620	3	0.6
296	rs2342118	15	85693016	4.21e-13	1	SCC	TRUE	1	49	680	0	0
297	rs2071382	15	91428197	2.39e-12	2	PTR,SS	TRUE	2	33	1773	0	0
298	rs8038015	15	99263274	1.31e-12	1	SLF	TRUE	1	9	2608	0	0
299	rs34316274	16	1018697	1.78e-13	2	CP,SCR	TRUE	2	124	7814	7	0.0564516
300	rs1948948	16	51442679	1.26e-35	13	ACR,BCC,CGH,FX,GCC,IFO,PCR,PTR,RLIC,SCC,SCR,SLF,SS	TRUE	13	16202	30714	8553	0.527898
301	rs78806814	16	54450346	8.57e-14	2	BCC,SCR	TRUE	2	153	1951	0	0
302	rs11866403	16	70666410	2.35e-12	1	SCR	TRUE	1	8	1148	0	0
303	rs12921392	16	77320605	1.73e-15	1	CGH	TRUE	1	68	68	0	0
304	rs7199751	16	86609302	5.82e-13	1	PTR	TRUE	1	32	2701	0	0
305	rs4843227	16	87225139	7.33e-48	17	ACR,ALIC,BCC,CGH,CP,EC,FX,GCC,IFO,PCR,PLIC,PTR,RLIC,SCC,SCR,SLF,SS	TRUE	17	66143	121031	44877	0.678484
306	rs72813426	16	89933007	4.45e-16	5	BCC,CP,PTR,SCR,SLF	TRUE	5	311	26299	107	0.344051
307	rs6503222	17	1977862	6.43e-20	7	ACR,BCC,GCC,IFO,SCC,SCR,SLF	TRUE	7	1991	46060	1541	0.773983
308	rs7218283	17	6353679	1.71e-13	1	GCC	TRUE	1	22	1348	13	0.590909
309	rs12946889	17	13039467	2.57e-23	4	CP,PCR,SCR,SLF	TRUE	4	943	4186	340	0.360551
310	rs11080107	17	27938424	8.42e-15	2	SCR,SLF	TRUE	2	112	5957	0	0
311	rs11080121	17	28528842	1.09e-17	3	ACR,SCR,SLF	TRUE	3	173	6512	0	0
312	rs2953004	17	29502723	9.42e-13	1	SLF	TRUE	1	9	1114	0	0
313	rs17742683	17	41879074	5.6e-12	1	CP	FALSE	0	9	0	0	0
314	rs17745948	17	42885466	3.76e-20	7	ACR,BCC,EC,GCC,PTR,SCR,SS	TRUE	7	5385	67336	4371	0.811699
315	rs17698176	17	44819595	3.86e-34	17	ACR,ALIC,BCC,CGH,CP,EC,FX,GCC,IFO,PCR,PLIC,PTR,RLIC,SCC,SCR,SLF,SS	TRUE	17	27429	123120	12114	0.441649
316	rs1534307	17	55391068	6.04e-12	1	GCC	TRUE	1	1	556	0	0
317	rs2645479	17	57920532	1.09e-12	1	SCR	TRUE	1	37	1519	0	0
318	rs2869072	17	62991867	2.03e-32	8	ACR,BCC,GCC,IFO,PTR,SCC,SLF,SS	TRUE	8	3465	19500	2478	0.715152
319	rs55931203	17	65854602	3.37e-17	7	ACR,EC,PTR,SCC,SCR,SLF,SS	TRUE	7	1192	6854	162	0.135906
320	rs8081606	17	73862646	9.92e-23	8	ACR,BCC,GCC,PCR,PTR,SCC,SCR,SLF	TRUE	8	4324	35516	3955	0.914662
321	rs2306811	18	21705624	4.46e-21	3	BCC,GCC,SCR	TRUE	2	2500	885	7	0.0028
322	rs149659986	18	40243840	3.9e-39	4	ALIC,SCC,SCR,SLF	TRUE	4	4280	25622	2407	0.562383
323	rs322530	18	49173755	3.54e-13	2	BCC,GCC	TRUE	1	43	327	0	0
324	rs470933	18	74695581	7.66e-17	7	ACR,BCC,CP,PCR,PTR,SCC,SCR	TRUE	7	1166	23208	937	0.803602
325	rs7258184	19	3297571	1.08e-14	1	SLF	TRUE	1	47	8129	0	0
326	rs11085058	19	4070990	4.13e-12	1	ALIC	TRUE	1	12	325	12	1
327	rs68175985	19	13109763	7.93e-14	3	PCR,PTR,SLF	TRUE	3	186	2333	0	0
328	rs12459368	19	18459377	6.7e-13	3	ACR,SCC,SLF	TRUE	3	28	4273	0	0
329	rs11669334	19	32200518	6.59e-12	1	SCC	TRUE	1	2	853	0	0
330	rs2242523	19	36231646	3.86e-20	6	ACR,ALIC,CP,PCR,PLIC,SCR	TRUE	4	1784	4761	433	0.242713
331	rs60687267	19	39170856	8.23e-12	1	ACR	TRUE	1	2	2488	0	0
332	rs10407472	19	39907994	2.48e-13	3	PCR,SCR,SLF	TRUE	3	95	5319	31	0.326316
333	rs429358	19	45411941	8.14e-22	7	BCC,PCR,PTR,SCC,SCR,SLF,SS	TRUE	7	4137	39317	2170	0.524535
334	rs4806666	19	55888095	1.94e-19	2	BCC,GCC	TRUE	2	94	7993	91	0.968085
335	rs2024962	20	6613051	5.48e-12	1	SS	TRUE	1	7	2469	0	0
336	rs6077868	20	10649761	4.32e-21	3	BCC,GCC,SCR	TRUE	3	1545	9023	961	0.622006
337	rs224333	20	34023962	1.51e-21	6	ACR,BCC,GCC,PTR,SCR,SLF	TRUE	6	2359	9673	450	0.190759
338	rs2143500	20	45253237	3.01e-16	4	CGH,SCC,SCR,SLF	TRUE	4	38	4665	26	0.684211
339	rs6064010	20	52452991	7.81e-12	1	PTR	TRUE	1	4	2944	0	0
340	rs4817505	21	34343828	4.22e-15	2	ACR,EC	TRUE	2	46	2213	0	0
341	rs2267161	22	30953295	1.81e-15	5	ACR,GCC,PTR,SCR,SLF	TRUE	5	206	33071	133	0.645631
342	rs1858821	22	31676454	8.14e-13	2	ACR,SCR	TRUE	2	36	5433	0	0
343	rs5754283	22	33177390	1.91e-13	1	SCR	TRUE	1	89	3702	0	0
344	rs738443	22	38458681	7.84e-16	7	ACR,BCC,GCC,PCR,SCC,SCR,SLF	TRUE	6	915	8100	105	0.114754
345	rs6006987	22	45723320	2.85e-12	1	ACR	TRUE	1	6	2165	0	0

### Sheet: S7b_replication_summary
Threshold	Validation Cohort	Discovered loci	Genetically replicated, n (%)	Spatial overlap >0%, n (%)	Spatial overlap >50%, n (%)
0.001	White UKB Phase 7 (held-out)	345	342 (99.1%)	245 (71.0%)	148 (42.9%)
0.01	Asian UKB Phase 1-6	345	334 (96.8%)	255 (73.9%)	150 (43.5%)
0.01	Black UKB Phase 1-6	345	320 (92.8%)	230 (66.7%)	135 (39.1%)
Cohort-level replication summary for this measure (all discovery loci). 'Genetically replicated' = a variant within ±250 kb of the discovery lead passes the spatial screen in any discovery tract; 'Spatial overlap' = fraction of the discovery footprint reproduced. Threshold = location-level P used in the validation cohort: the UKB Phase 7 row here uses 1e-3, whereas the per-locus sheet and the main text use the primary 1e-4 threshold (FA: 311/315 locus-level, 140/315 at >50% overlap); the UKB Asian and Black rows (Phases 1-6, 1e-2) are additional ancestry-stratified checks not discussed in the main text. ABCD validation was carried out for FA only (Supplementary Table 5); no ABCD row is given for this measure.

### Sheet: S8_notes
Supplementary Table 8. Colocalization of FA loci with 19 external traits: notes
Table S8. Bayesian colocalization (coloc.abf, default priors p1 = p2 = 1e-4, p12 = 1e-5) between FA at the representative location of each discovery locus and 19 external traits (Table S2, sheet coloc_traits).
The sheet lists all 5980 evaluable locus-trait pairs over all 315 FA discovery loci. The main-text analysis is restricted to the 140 spatially replicated loci (UKB Phase 7 overlap_percent > 0.5; column overlap_percent), i.e. 140 loci x 19 traits = 2,660 locus-trait pairs, of which 4 could not be evaluated and are treated as not colocalized in the manuscript: locus 287 (rs9910683, 17q21.31) x CP and EA (too few SNPs after filtering: 97) and x RT (coloc.abf failed: NA/NaN/Inf), and locus 41 (rs2287282) x BD (missing sample size N in the BD summary statistics). The sheet therefore contains 2,656 pairs at overlap_percent > 0.5 (locus 287: 16 traits; locus 41: 18 traits; 138 loci: 19 traits). One further pair outside the 140-locus set is also absent (locus 40, rs17402905, UKB Phase 7 overlap 0%, x BD; missing N), so the sheet holds 315 x 19 - 5 = 5,980 pairs.
Footnote: the Alzheimer's disease summary statistics (GCST90027158, Bellenguez et al. 2022) exclude the APOE region, so AD colocalization at 19q13.32 (APOE/APOC1, rs7256200) could not be assessed; the AD row at that locus reflects the truncated summary statistics.
Strong colocalization = PP.H4 >= 0.8 and PP.H4 > PP.H3. Columns: trait_type / s = case-control (with case proportion s) or quantitative; nsnps = SNPs shared after harmonization; PP.H0-H4 = posterior probabilities of no association, imaging-only, trait-only, two distinct causal variants, one shared causal variant; top_snp_h4 / top_snp_h4_pp = SNP with the highest posterior of being the shared causal variant and its posterior.

### Sheet: S8_coloc
locus_id	snp	chr	bp	p	n_tracts	tracts	gen_rep_any	n_tracts_gen_rep	disc_voxels_sum	rep_voxels_sum	overlap_voxels_sum	overlap_percent	file	trait	trait_type	s	nsnps	PP.H0.abf	PP.H1.abf	PP.H2.abf	PP.H3.abf	PP.H4.abf	top_snp_h4	top_snp_h4_pp
1	rs7552943	1	2802348	1.92e-15	2	PTR,SS	TRUE	2	224	4810	56	0.25	UKB_FA_phase15_LOC1_CLST408_VOX34_chr1_pos2836276_AD.txt	AD	cc	0.1777	903	1.07935e-09	0.980322	1.39579e-11	0.0126703	0.0070075	rs7552943	0.264452
1	rs7552943	1	2802348	1.92e-15	2	PTR,SS	TRUE	2	224	4810	56	0.25	UKB_FA_phase15_LOC1_CLST408_VOX34_chr1_pos2836276_ADHD.txt	ADHD	cc	0.1715	488	0.984235	0.00726162	0.00828158	6.09402e-05	0.000160689	rs112563471	0.132741
1	rs7552943	1	2802348	1.92e-15	2	PTR,SS	TRUE	2	224	4810	56	0.25	UKB_FA_phase15_LOC1_CLST408_VOX34_chr1_pos2836276_ASD.txt	ASD	cc	0.3965	855	1.11218e-09	0.914043	9.55293e-11	0.0785032	0.00745414	rs7552943	0.269247
1	rs7552943	1	2802348	1.92e-15	2	PTR,SS	TRUE	2	224	4810	56	0.25	UKB_FA_phase15_LOC1_CLST408_VOX34_chr1_pos2836276_BD.txt	BD	cc	0.1014	854	9.8515e-10	0.810196	9.88393e-11	0.0811776	0.108626	rs7552943	0.352142
1	rs7552943	1	2802348	1.92e-15	2	PTR,SS	TRUE	2	224	4810	56	0.25	UKB_FA_phase15_LOC1_CLST408_VOX34_chr1_pos2836276_coronary_atherosclerosis.txt	coronary_atherosclerosis	cc	0.29293	1058	3.22486e-12	0.00253712	1.26784e-09	0.997455	8.14559e-06	rs7552943	0.309506
1	rs7552943	1	2802348	1.92e-15	2	PTR,SS	TRUE	2	224	4810	56	0.25	UKB_FA_phase15_LOC1_CLST408_VOX34_chr1_pos2836276_CP.txt	CP	quant		878	1.20802e-09	0.990919	7.76528e-12	0.00636701	0.00271432	rs7552943	0.24999
1	rs7552943	1	2802348	1.92e-15	2	PTR,SS	TRUE	2	224	4810	56	0.25	UKB_FA_phase15_LOC1_CLST408_VOX34_chr1_pos2836276_drinks.txt	drinks	quant		899	1.08945e-09	0.984332	1.56991e-11	0.0141829	0.00148539	rs7552943	0.261323
1	rs7552943	1	2802348	1.92e-15	2	PTR,SS	TRUE	2	224	4810	56	0.25	UKB_FA_phase15_LOC1_CLST408_VOX34_chr1_pos2836276_EA.txt	EA	quant		878	1.19794e-09	0.982648	1.93055e-11	0.0158344	0.00151797	rs7552943	0.297777
1	rs7552943	1	2802348	1.92e-15	2	PTR,SS	TRUE	2	224	4810	56	0.25	UKB_FA_phase15_LOC1_CLST408_VOX34_chr1_pos2836276_glomerular_filtration_rate.txt	glomerular_filtration_rate	quant		1071	1.20272e-09	0.984919	1.30676e-11	0.0106968	0.00438408	rs7552943	0.306254
1	rs7552943	1	2802348	1.92e-15	2	PTR,SS	TRUE	2	224	4810	56	0.25	UKB_FA_phase15_LOC1_CLST408_VOX34_chr1_pos2836276_insomina.txt	insomina	cc	0.3206	993	2.78283e-09	0.879273	3.68119e-10	0.116308	0.00441949	rs61763695	0.247576
1	rs7552943	1	2802348	1.92e-15	2	PTR,SS	TRUE	2	224	4810	56	0.25	UKB_FA_phase15_LOC1_CLST408_VOX34_chr1_pos2836276_intelligence.txt	intelligence	quant		874	1.09295e-09	0.987785	7.17889e-12	0.00648237	0.00573297	rs7552943	0.283617
1	rs7552943	1	2802348	1.92e-15	2	PTR,SS	TRUE	2	224	4810	56	0.25	UKB_FA_phase15_LOC1_CLST408_VOX34_chr1_pos2836276_liver_disease.txt	liver_disease	cc	0.0761293	1058	1.3157e-09	0.945539	6.91981e-11	0.0497251	0.00473596	rs7552943	0.313725
1	rs7552943	1	2802348	1.92e-15	2	PTR,SS	TRUE	2	224	4810	56	0.25	UKB_FA_phase15_LOC1_CLST408_VOX34_chr1_pos2836276_MDD.txt	MDD	cc	0.3182	920	1.18189e-09	0.97144	2.5531e-11	0.0209773	0.00758266	rs7552943	0.293233
1	rs7552943	1	2802348	1.92e-15	2	PTR,SS	TRUE	2	224	4810	56	0.25	UKB_FA_phase15_LOC1_CLST408_VOX34_chr1_pos2836276_number_sexual_partners.txt	number_sexual_partners	quant		899	1.0924e-09	0.986997	1.2571e-11	0.0113564	0.00164639	rs7552943	0.254678
1	rs7552943	1	2802348	1.92e-15	2	PTR,SS	TRUE	2	224	4810	56	0.25	UKB_FA_phase15_LOC1_CLST408_VOX34_chr1_pos2836276_PD.txt	PD	cc	0.07	883	1.17078e-09	0.955269	3.89561e-11	0.0317724	0.0129591	rs7552943	0.253349
1	rs7552943	1	2802348	1.92e-15	2	PTR,SS	TRUE	2	224	4810	56	0.25	UKB_FA_phase15_LOC1_CLST408_VOX34_chr1_pos2836276_RT.txt	RT	quant		888	1.20856e-09	0.993915	4.6109e-12	0.00378969	0.00229512	rs7552943	0.279595
1	rs7552943	1	2802348	1.92e-15	2	PTR,SS	TRUE	2	224	4810	56	0.25	UKB_FA_phase15_LOC1_CLST408_VOX34_chr1_pos2836276_SCZ.txt	SCZ	cc	0.408637	886	1.19254e-09	0.980742	1.79886e-11	0.0147892	0.0044688	rs7552943	0.278996
1	rs7552943	1	2802348	1.92e-15	2	PTR,SS	TRUE	2	224	4810	56	0.25	UKB_FA_phase15_LOC1_CLST408_VOX34_chr1_pos2836276_stroke.txt	stroke	cc	0.0563	872	1.20194e-09	0.982592	1.28025e-11	0.0104591	0.00694904	rs12127835	0.283543
1	rs7552943	1	2802348	1.92e-15	2	PTR,SS	TRUE	2	224	4810	56	0.25	UKB_FA_phase15_LOC1_CLST408_VOX34_chr1_pos2836276_t2d.txt	t2d	cc	0.133709	880	7.36288e-10	0.603003	4.73618e-10	0.387873	0.00912377	rs7552943	0.259224
10	rs4370753	1	91088884	4.56e-35	1	CP	TRUE	1	312	350	109	0.349359	UKB_FA_phase15_LOC10_CLST429_VOX900_chr1_pos91119491_AD.txt	AD	cc	0.1777	1001	1.7135e-28	0.971242	3.35645e-30	0.0190152	0.00974243	rs4370753	0.98515
10	rs4370753	1	91088884	4.56e-35	1	CP	TRUE	1	312	350	109	0.349359	UKB_FA_phase15_LOC10_CLST429_VOX900_chr1_pos91119491_ADHD.txt	ADHD	cc	0.1715	921	1.47595e-28	0.836614	2.80102e-29	0.158765	0.00462076	rs4370753	0.992129
10	rs4370753	1	91088884	4.56e-35	1	CP	TRUE	1	312	350	109	0.349359	UKB_FA_phase15_LOC10_CLST429_VOX900_chr1_pos91119491_ASD.txt	ASD	cc	0.3965	960	1.68465e-28	0.955128	5.20691e-30	0.0295056	0.0153668	rs4370753	0.988775
10	rs4370753	1	91088884	4.56e-35	1	CP	TRUE	1	312	350	109	0.349359	UKB_FA_phase15_LOC10_CLST429_VOX900_chr1_pos91119491_BD.txt	BD	cc	0.1014	958	1.70522e-28	0.966678	4.90729e-30	0.0278136	0.00550876	rs4370753	0.992212
10	rs4370753	1	91088884	4.56e-35	1	CP	TRUE	1	312	350	109	0.349359	UKB_FA_phase15_LOC10_CLST429_VOX900_chr1_pos91119491_coronary_atherosclerosis.txt	coronary_atherosclerosis	cc	0.29293	1012	1.42512e-28	0.809246	3.03167e-29	0.172133	0.0186218	rs4370753	0.977738
10	rs4370753	1	91088884	4.56e-35	1	CP	TRUE	1	312	350	109	0.349359	UKB_FA_phase15_LOC10_CLST429_VOX900_chr1_pos91119491_CP.txt	CP	quant		969	7.78452e-29	0.442703	6.32992e-29	0.359783	0.197513	rs4370753	0.996117
10	rs4370753	1	91088884	4.56e-35	1	CP	TRUE	1	312	350	109	0.349359	UKB_FA_phase15_LOC10_CLST429_VOX900_chr1_pos91119491_drinks.txt	drinks	quant		982	1.73542e-28	0.982305	2.83841e-30	0.0160647	0.00162981	rs4370753	0.990651
10	rs4370753	1	91088884	4.56e-35	1	CP	TRUE	1	312	350	109	0.349359	UKB_FA_phase15_LOC10_CLST429_VOX900_chr1_pos91119491_EA.txt	EA	quant		969	1.87778e-44	1.06789e-16	1.75841e-28	1	8.31487e-17	rs4370753	0.979907
10	rs4370753	1	91088884	4.56e-35	1	CP	TRUE	1	312	350	109	0.349359	UKB_FA_phase15_LOC10_CLST429_VOX900_chr1_pos91119491_glomerular_filtration_rate.txt	glomerular_filtration_rate	quant		1013	1.55849e-28	0.883742	1.86306e-29	0.105634	0.0106246	rs4370753	0.983225
10	rs4370753	1	91088884	4.56e-35	1	CP	TRUE	1	312	350	109	0.349359	UKB_FA_phase15_LOC10_CLST429_VOX900_chr1_pos91119491_insomina.txt	insomina	cc	0.3206	1011	1.71271e-28	0.970673	4.47174e-30	0.0253394	0.00398763	rs4370753	0.993262
10	rs4370753	1	91088884	4.56e-35	1	CP	TRUE	1	312	350	109	0.349359	UKB_FA_phase15_LOC10_CLST429_VOX900_chr1_pos91119491_intelligence.txt	intelligence	quant		982	9.75052e-29	0.551912	6.53486e-29	0.369817	0.0782716	rs4370753	0.998693
10	rs4370753	1	91088884	4.56e-35	1	CP	TRUE	1	312	350	109	0.349359	UKB_FA_phase15_LOC10_CLST429_VOX900_chr1_pos91119491_liver_disease.txt	liver_disease	cc	0.0761293	994	1.72572e-28	0.979344	2.60174e-30	0.0147589	0.00589713	rs4370753	0.987754
10	rs4370753	1	91088884	4.56e-35	1	CP	TRUE	1	312	350	109	0.349359	UKB_FA_phase15_LOC10_CLST429_VOX900_chr1_pos91119491_MDD.txt	MDD	cc	0.3182	986	1.69238e-28	0.959433	6.34153e-30	0.0359463	0.00462065	rs4370753	0.990481
10	rs4370753	1	91088884	4.56e-35	1	CP	TRUE	1	312	350	109	0.349359	UKB_FA_phase15_LOC10_CLST429_VOX900_chr1_pos91119491_number_sexual_partners.txt	number_sexual_partners	quant		982	6.08688e-33	3.44538e-05	1.76662e-28	0.999965	8.37656e-08	rs4370753	0.992609
10	rs4370753	1	91088884	4.56e-35	1	CP	TRUE	1	312	350	109	0.349359	UKB_FA_phase15_LOC10_CLST429_VOX900_chr1_pos91119491_PD.txt	PD	cc	0.07	932	1.66362e-28	0.940481	6.39933e-30	0.0361535	0.0233654	rs4370753	0.991485
10	rs4370753	1	91088884	4.56e-35	1	CP	TRUE	1	312	350	109	0.349359	UKB_FA_phase15_LOC10_CLST429_VOX900_chr1_pos91119491_RT.txt	RT	quant		975	1.74043e-28	0.98663	1.44657e-30	0.00819524	0.00517518	rs4370753	0.987421
10	rs4370753	1	91088884	4.56e-35	1	CP	TRUE	1	312	350	109	0.349359	UKB_FA_phase15_LOC10_CLST429_VOX900_chr1_pos91119491_SCZ.txt	SCZ	cc	0.408637	958	7.97382e-29	0.45203	4.51666e-29	0.255754	0.292216	rs4370753	0.996041
10	rs4370753	1	91088884	4.56e-35	1	CP	TRUE	1	312	350	109	0.349359	UKB_FA_phase15_LOC10_CLST429_VOX900_chr1_pos91119491_stroke.txt	stroke	cc	0.0563	954	1.71843e-28	0.970932	4.32619e-30	0.0244389	0.00462898	rs4370753	0.993048
10	rs4370753	1	91088884	4.56e-35	1	CP	TRUE	1	312	350	109	0.349359	UKB_FA_phase15_LOC10_CLST429_VOX900_chr1_pos91119491_t2d.txt	t2d	cc	0.133709	973	1.58218e-28	0.894916	1.82743e-29	0.103362	0.00172156	rs4370753	0.990995
100	rs981544	4	97931374	1.07e-29	4	EC,IFO,PCR,SS	TRUE	4	237	2528	194	0.818565	UKB_FA_phase15_LOC100_CLST393_VOX173_chr4_pos97948705_AD.txt	AD	cc	0.1777	1209	5.347e-24	0.957052	1.54533e-25	0.0276445	0.0153032	rs5024083	0.174586
100	rs981544	4	97931374	1.07e-29	4	EC,IFO,PCR,SS	TRUE	4	237	2528	194	0.818565	UKB_FA_phase15_LOC100_CLST393_VOX173_chr4_pos97948705_ADHD.txt	ADHD	cc	0.1715	1131	5.40902e-24	0.972941	1.18513e-25	0.0213116	0.00574737	rs981544	0.15948
100	rs981544	4	97931374	1.07e-29	4	EC,IFO,PCR,SS	TRUE	4	237	2528	194	0.818565	UKB_FA_phase15_LOC100_CLST393_VOX173_chr4_pos97948705_ASD.txt	ASD	cc	0.3965	1207	5.27142e-24	0.94778	2.13287e-25	0.0383343	0.0138857	rs981544	0.1473
100	rs981544	4	97931374	1.07e-29	4	EC,IFO,PCR,SS	TRUE	4	237	2528	194	0.818565	UKB_FA_phase15_LOC100_CLST393_VOX173_chr4_pos97948705_BD.txt	BD	cc	0.1014	1155	5.34783e-24	0.961822	1.31209e-25	0.0235836	0.0145945	rs981544	0.161242
100	rs981544	4	97931374	1.07e-29	4	EC,IFO,PCR,SS	TRUE	4	237	2528	194	0.818565	UKB_FA_phase15_LOC100_CLST393_VOX173_chr4_pos97948705_coronary_atherosclerosis.txt	coronary_atherosclerosis	cc	0.29293	1238	4.59023e-24	0.824076	6.3989e-25	0.114817	0.0611064	rs5024083	0.177917
100	rs981544	4	97931374	1.07e-29	4	EC,IFO,PCR,SS	TRUE	4	237	2528	194	0.818565	UKB_FA_phase15_LOC100_CLST393_VOX173_chr4_pos97948705_CP.txt	CP	quant		1147	8.0102e-26	0.0142845	5.52606e-24	0.985453	0.000262824	rs981544	0.159623
100	rs981544	4	97931374	1.07e-29	4	EC,IFO,PCR,SS	TRUE	4	237	2528	194	0.818565	UKB_FA_phase15_LOC100_CLST393_VOX173_chr4_pos97948705_drinks.txt	drinks	quant		1163	5.49456e-24	0.983543	8.03059e-26	0.0143729	0.00208398	rs981544	0.159225
100	rs981544	4	97931374	1.07e-29	4	EC,IFO,PCR,SS	TRUE	4	237	2528	194	0.818565	UKB_FA_phase15_LOC100_CLST393_VOX173_chr4_pos97948705_EA.txt	EA	quant		1146	5.38354e-24	0.960043	1.99793e-25	0.0356247	0.00433264	rs5024083	0.189955
100	rs981544	4	97931374	1.07e-29	4	EC,IFO,PCR,SS	TRUE	4	237	2528	194	0.818565	UKB_FA_phase15_LOC100_CLST393_VOX173_chr4_pos97948705_glomerular_filtration_rate.txt	glomerular_filtration_rate	quant		1247	5.21353e-24	0.932098	3.70426e-25	0.0662248	0.0016769	rs981544	0.150078
100	rs981544	4	97931374	1.07e-29	4	EC,IFO,PCR,SS	TRUE	4	237	2528	194	0.818565	UKB_FA_phase15_LOC100_CLST393_VOX173_chr4_pos97948705_insomina.txt	insomina	cc	0.3206	1246	5.53694e-24	0.986726	5.90082e-26	0.010513	0.00276077	rs981544	0.157005
100	rs981544	4	97931374	1.07e-29	4	EC,IFO,PCR,SS	TRUE	4	237	2528	194	0.818565	UKB_FA_phase15_LOC100_CLST393_VOX173_chr4_pos97948705_intelligence.txt	intelligence	quant		1166	1.25388e-26	0.00224443	5.57309e-24	0.997576	0.000180008	rs7659379	0.181404
100	rs981544	4	97931374	1.07e-29	4	EC,IFO,PCR,SS	TRUE	4	237	2528	194	0.818565	UKB_FA_phase15_LOC100_CLST393_VOX173_chr4_pos97948705_liver_disease.txt	liver_disease	cc	0.0761293	1238	5.79847e-24	0.967815	1.67431e-25	0.0279414	0.00424357	rs981544	0.170596
100	rs981544	4	97931374	1.07e-29	4	EC,IFO,PCR,SS	TRUE	4	237	2528	194	0.818565	UKB_FA_phase15_LOC100_CLST393_VOX173_chr4_pos97948705_MDD.txt	MDD	cc	0.3182	1194	5.43732e-24	0.977632	8.93235e-26	0.0160541	0.00631355	rs5024083	0.16875
100	rs981544	4	97931374	1.07e-29	4	EC,IFO,PCR,SS	TRUE	4	237	2528	194	0.818565	UKB_FA_phase15_LOC100_CLST393_VOX173_chr4_pos97948705_number_sexual_partners.txt	number_sexual_partners	quant		1163	5.52966e-24	0.989827	4.62786e-26	0.00828212	0.00189098	rs981544	0.157032
100	rs981544	4	97931374	1.07e-29	4	EC,IFO,PCR,SS	TRUE	4	237	2528	194	0.818565	UKB_FA_phase15_LOC100_CLST393_VOX173_chr4_pos97948705_PD.txt	PD	cc	0.07	1190	5.32395e-24	0.958666	1.69165e-25	0.0304502	0.0108843	rs5024083	0.160789
100	rs981544	4	97931374	1.07e-29	4	EC,IFO,PCR,SS	TRUE	4	237	2528	194	0.818565	UKB_FA_phase15_LOC100_CLST393_VOX173_chr4_pos97948705_RT.txt	RT	quant		1157	5.41757e-24	0.974361	5.57491e-26	0.010011	0.0156279	rs5024083	0.173258
100	rs981544	4	97931374	1.07e-29	4	EC,IFO,PCR,SS	TRUE	4	237	2528	194	0.818565	UKB_FA_phase15_LOC100_CLST393_VOX173_chr4_pos97948705_SCZ.txt	SCZ	cc	0.408637	1158	4.65182e-24	0.836643	8.8347e-25	0.15889	0.00446724	rs981544	0.156059
100	rs981544	4	97931374	1.07e-29	4	EC,IFO,PCR,SS	TRUE	4	237	2528	194	0.818565	UKB_FA_phase15_LOC100_CLST393_VOX173_chr4_pos97948705_stroke.txt	stroke	cc	0.0563	1158	5.22962e-24	0.942715	1.80567e-25	0.032525	0.0247602	rs5024083	0.188744
100	rs981544	4	97931374	1.07e-29	4	EC,IFO,PCR,SS	TRUE	4	237	2528	194	0.818565	UKB_FA_phase15_LOC100_CLST393_VOX173_chr4_pos97948705_t2d.txt	t2d	cc	0.133709	1158	5.13667e-24	0.923893	4.12719e-25	0.0742306	0.00187677	rs981544	0.156613
101	rs13107325	4	103188709	1.65e-14	6	ALIC,CP,PTR,SCC,SLF,SS	TRUE	6	240	5276	50	0.208333	UKB_FA_phase15_LOC101_CLST30_VOX342_chr4_pos103170123_AD.txt	AD	cc	0.1777	1167	1.27749e-08	0.672597	3.44936e-10	0.0178513	0.309551	rs13107325	0.868265
101	rs13107325	4	103188709	1.65e-14	6	ALIC,CP,PTR,SCC,SLF,SS	TRUE	6	240	5276	50	0.208333	UKB_FA_phase15_LOC101_CLST30_VOX342_chr4_pos103170123_ADHD.txt	ADHD	cc	0.1715	1072	1.74683e-08	0.920158	1.30908e-09	0.0689461	0.0108959	rs13107325	0.842566
101	rs13107325	4	103188709	1.65e-14	6	ALIC,CP,PTR,SCC,SLF,SS	TRUE	6	240	5276	50	0.208333	UKB_FA_phase15_LOC101_CLST30_VOX342_chr4_pos103170123_ASD.txt	ASD	cc	0.3965	1178	1.69868e-08	0.894616	1.0637e-09	0.0559707	0.0494129	rs13107325	0.805083
101	rs13107325	4	103188709	1.65e-14	6	ALIC,CP,PTR,SCC,SLF,SS	TRUE	6	240	5276	50	0.208333	UKB_FA_phase15_LOC101_CLST30_VOX342_chr4_pos103170123_BD.txt	BD	cc	0.1014	1121	1.51634e-08	0.798719	1.58856e-09	0.0835588	0.117722	rs13107325	0.898488
101	rs13107325	4	103188709	1.65e-14	6	ALIC,CP,PTR,SCC,SLF,SS	TRUE	6	240	5276	50	0.208333	UKB_FA_phase15_LOC101_CLST30_VOX342_chr4_pos103170123_coronary_atherosclerosis.txt	coronary_atherosclerosis	cc	0.29293	1205	1.79541e-08	0.945749	9.04306e-10	0.0476287	0.00662183	rs13107325	0.819619
101	rs13107325	4	103188709	1.65e-14	6	ALIC,CP,PTR,SCC,SLF,SS	TRUE	6	240	5276	50	0.208333	UKB_FA_phase15_LOC101_CLST30_VOX342_chr4_pos103170123_CP.txt	CP	quant		1122	1.02061e-27	5.37677e-20	2.27342e-11	0.000197879	0.999802	rs13107325	0.999966
101	rs13107325	4	103188709	1.65e-14	6	ALIC,CP,PTR,SCC,SLF,SS	TRUE	6	240	5276	50	0.208333	UKB_FA_phase15_LOC101_CLST30_VOX342_chr4_pos103170123_drinks.txt	drinks	quant		1133	1.24175e-28	6.54038e-21	2.60638e-11	0.000373166	0.999627	rs13107325	0.994629
101	rs13107325	4	103188709	1.65e-14	6	ALIC,CP,PTR,SCC,SLF,SS	TRUE	6	240	5276	50	0.208333	UKB_FA_phase15_LOC101_CLST30_VOX342_chr4_pos103170123_EA.txt	EA	quant		1122	2.22536e-12	0.000117236	7.07177e-11	0.0027284	0.997154	rs13107325	0.649517
101	rs13107325	4	103188709	1.65e-14	6	ALIC,CP,PTR,SCC,SLF,SS	TRUE	6	240	5276	50	0.208333	UKB_FA_phase15_LOC101_CLST30_VOX342_chr4_pos103170123_glomerular_filtration_rate.txt	glomerular_filtration_rate	quant		1213	2.20823e-14	1.16305e-06	1.89866e-08	0.999999	2.36431e-08	rs13107325	0.891167
101	rs13107325	4	103188709	1.65e-14	6	ALIC,CP,PTR,SCC,SLF,SS	TRUE	6	240	5276	50	0.208333	UKB_FA_phase15_LOC101_CLST30_VOX342_chr4_pos103170123_insomina.txt	insomina	cc	0.3206	1197	1.50297e-08	0.791844	1.12148e-09	0.0589365	0.14922	rs13107325	0.745463
101	rs13107325	4	103188709	1.65e-14	6	ALIC,CP,PTR,SCC,SLF,SS	TRUE	6	240	5276	50	0.208333	UKB_FA_phase15_LOC101_CLST30_VOX342_chr4_pos103170123_intelligence.txt	intelligence	quant		1132	1.74937e-25	9.21405e-18	2.27232e-11	0.000197041	0.999803	rs13107325	0.999997
101	rs13107325	4	103188709	1.65e-14	6	ALIC,CP,PTR,SCC,SLF,SS	TRUE	6	240	5276	50	0.208333	UKB_FA_phase15_LOC101_CLST30_VOX342_chr4_pos103170123_liver_disease.txt	liver_disease	cc	0.0761293	1199	1.82565e-08	0.966391	4.71187e-10	0.0249331	0.00867633	rs13107325	0.798672
101	rs13107325	4	103188709	1.65e-14	6	ALIC,CP,PTR,SCC,SLF,SS	TRUE	6	240	5276	50	0.208333	UKB_FA_phase15_LOC101_CLST30_VOX342_chr4_pos103170123_MDD.txt	MDD	cc	0.3182	1161	1.8301e-08	0.963875	2.4532e-10	0.0128973	0.0232278	rs13107325	0.876159
101	rs13107325	4	103188709	1.65e-14	6	ALIC,CP,PTR,SCC,SLF,SS	TRUE	6	240	5276	50	0.208333	UKB_FA_phase15_LOC101_CLST30_VOX342_chr4_pos103170123_number_sexual_partners.txt	number_sexual_partners	quant		1133	1.25549e-11	0.000661273	2.74701e-11	0.000447971	0.998891	rs13107325	0.997082
101	rs13107325	4	103188709	1.65e-14	6	ALIC,CP,PTR,SCC,SLF,SS	TRUE	6	240	5276	50	0.208333	UKB_FA_phase15_LOC101_CLST30_VOX342_chr4_pos103170123_PD.txt	PD	cc	0.07	1151	1.68917e-08	0.88913	4.88716e-10	0.0256394	0.0852308	rs13107325	0.864431
101	rs13107325	4	103188709	1.65e-14	6	ALIC,CP,PTR,SCC,SLF,SS	TRUE	6	240	5276	50	0.208333	UKB_FA_phase15_LOC101_CLST30_VOX342_chr4_pos103170123_RT.txt	RT	quant		1127	1.86913e-08	0.984547	1.74634e-10	0.00919243	0.00626011	rs13107325	0.846099
101	rs13107325	4	103188709	1.65e-14	6	ALIC,CP,PTR,SCC,SLF,SS	TRUE	6	240	5276	50	0.208333	UKB_FA_phase15_LOC101_CLST30_VOX342_chr4_pos103170123_SCZ.txt	SCZ	cc	0.408637	1122	1.55329e-25	8.18185e-18	2.27979e-11	0.000201066	0.999799	rs13107325	0.999309
101	rs13107325	4	103188709	1.65e-14	6	ALIC,CP,PTR,SCC,SLF,SS	TRUE	6	240	5276	50	0.208333	UKB_FA_phase15_LOC101_CLST30_VOX342_chr4_pos103170123_stroke.txt	stroke	cc	0.0563	1118	1.85339e-08	0.974756	3.33326e-10	0.017523	0.00772102	rs13107325	0.763254
101	rs13107325	4	103188709	1.65e-14	6	ALIC,CP,PTR,SCC,SLF,SS	TRUE	6	240	5276	50	0.208333	UKB_FA_phase15_LOC101_CLST30_VOX342_chr4_pos103170123_t2d.txt	t2d	cc	0.133709	1128	1.38708e-13	7.30026e-06	4.71739e-11	0.00148428	0.998508	rs13107325	0.985178
102	rs6854848	4	121063683	1.38e-15	4	CP,FX,IFO,SS	TRUE	4	277	1825	107	0.386282	UKB_FA_phase15_LOC102_CLST352_VOX128_chr4_pos121064063_AD.txt	AD	cc	0.1777	1163	1.56278e-10	0.981477	2.26932e-12	0.0142478	0.00427563	rs6854848	0.0512209
102	rs6854848	4	121063683	1.38e-15	4	CP,FX,IFO,SS	TRUE	4	277	1825	107	0.386282	UKB_FA_phase15_LOC102_CLST352_VOX128_chr4_pos121064063_ADHD.txt	ADHD	cc	0.1715	1066	1.5705e-10	0.972893	2.3221e-12	0.0143723	0.0127347	rs6829019	0.0561519
102	rs6854848	4	121063683	1.38e-15	4	CP,FX,IFO,SS	TRUE	4	277	1825	107	0.386282	UKB_FA_phase15_LOC102_CLST352_VOX128_chr4_pos121064063_ASD.txt	ASD	cc	0.3965	1164	1.47319e-10	0.926285	7.78431e-12	0.04892	0.0247951	rs6854848	0.0698828
102	rs6854848	4	121063683	1.38e-15	4	CP,FX,IFO,SS	TRUE	4	277	1825	107	0.386282	UKB_FA_phase15_LOC102_CLST352_VOX128_chr4_pos121064063_BD.txt	BD	cc	0.1014	1103	1.50027e-10	0.929404	8.57261e-12	0.053089	0.0175069	rs6854848	0.0842559
102	rs6854848	4	121063683	1.38e-15	4	CP,FX,IFO,SS	TRUE	4	277	1825	107	0.386282	UKB_FA_phase15_LOC102_CLST352_VOX128_chr4_pos121064063_coronary_atherosclerosis.txt	coronary_atherosclerosis	cc	0.29293	1206	2.23174e-12	0.0140278	1.56812e-10	0.985657	0.000315387	rs6854848	0.0497605
102	rs6854848	4	121063683	1.38e-15	4	CP,FX,IFO,SS	TRUE	4	277	1825	107	0.386282	UKB_FA_phase15_LOC102_CLST352_VOX128_chr4_pos121064063_CP.txt	CP	quant		1101	1.60388e-10	0.990532	1.20987e-12	0.00746997	0.00199801	rs6854848	0.0521243
102	rs6854848	4	121063683	1.38e-15	4	CP,FX,IFO,SS	TRUE	4	277	1825	107	0.386282	UKB_FA_phase15_LOC102_CLST352_VOX128_chr4_pos121064063_drinks.txt	drinks	quant		1111	1.60256e-10	0.993727	7.379e-13	0.00457391	0.00169934	rs6854848	0.0567711
102	rs6854848	4	121063683	1.38e-15	4	CP,FX,IFO,SS	TRUE	4	277	1825	107	0.386282	UKB_FA_phase15_LOC102_CLST352_VOX128_chr4_pos121064063_EA.txt	EA	quant		1101	1.52273e-10	0.940417	9.26908e-12	0.0572421	0.00234095	rs6854848	0.0462007
102	rs6854848	4	121063683	1.38e-15	4	CP,FX,IFO,SS	TRUE	4	277	1825	107	0.386282	UKB_FA_phase15_LOC102_CLST352_VOX128_chr4_pos121064063_glomerular_filtration_rate.txt	glomerular_filtration_rate	quant		1204	1.47078e-10	0.923721	1.15259e-11	0.0723846	0.00389445	rs2662741	0.048594
102	rs6854848	4	121063683	1.38e-15	4	CP,FX,IFO,SS	TRUE	4	277	1825	107	0.386282	UKB_FA_phase15_LOC102_CLST352_VOX128_chr4_pos121064063_insomina.txt	insomina	cc	0.3206	1208	1.53049e-10	0.961746	5.42248e-12	0.0340702	0.0041834	rs6854848	0.0532423
102	rs6854848	4	121063683	1.38e-15	4	CP,FX,IFO,SS	TRUE	4	277	1825	107	0.386282	UKB_FA_phase15_LOC102_CLST352_VOX128_chr4_pos121064063_intelligence.txt	intelligence	quant		1112	1.59083e-10	0.986447	1.35449e-12	0.00839382	0.00515868	rs6854848	0.0858375
102	rs6854848	4	121063683	1.38e-15	4	CP,FX,IFO,SS	TRUE	4	277	1825	107	0.386282	UKB_FA_phase15_LOC102_CLST352_VOX128_chr4_pos121064063_liver_disease.txt	liver_disease	cc	0.0761293	1196	1.54247e-10	0.975354	2.82177e-12	0.0178361	0.00680966	rs6854848	0.0622178
102	rs6854848	4	121063683	1.38e-15	4	CP,FX,IFO,SS	TRUE	4	277	1825	107	0.386282	UKB_FA_phase15_LOC102_CLST352_VOX128_chr4_pos121064063_MDD.txt	MDD	cc	0.3182	1151	1.55381e-10	0.976675	2.41899e-12	0.0151968	0.00812868	rs6854848	0.0422278
102	rs6854848	4	121063683	1.38e-15	4	CP,FX,IFO,SS	TRUE	4	277	1825	107	0.386282	UKB_FA_phase15_LOC102_CLST352_VOX128_chr4_pos121064063_number_sexual_partners.txt	number_sexual_partners	quant		1111	1.60021e-10	0.992268	9.15173e-13	0.0056728	0.00205889	rs6854848	0.0486019
102	rs6854848	4	121063683	1.38e-15	4	CP,FX,IFO,SS	TRUE	4	277	1825	107	0.386282	UKB_FA_phase15_LOC102_CLST352_VOX128_chr4_pos121064063_PD.txt	PD	cc	0.07	1153	1.52215e-10	0.945946	7.03028e-12	0.0436795	0.0103747	rs2662741	0.0665429
102	rs6854848	4	121063683	1.38e-15	4	CP,FX,IFO,SS	TRUE	4	277	1825	107	0.386282	UKB_FA_phase15_LOC102_CLST352_VOX128_chr4_pos121064063_RT.txt	RT	quant		1105	1.58012e-10	0.978879	2.55729e-12	0.015837	0.00528367	rs2662741	0.0453058
102	rs6854848	4	121063683	1.38e-15	4	CP,FX,IFO,SS	TRUE	4	277	1825	107	0.386282	UKB_FA_phase15_LOC102_CLST352_VOX128_chr4_pos121064063_SCZ.txt	SCZ	cc	0.408637	1103	1.55779e-10	0.965036	4.89218e-12	0.030302	0.00466212	rs6854848	0.0587124
102	rs6854848	4	121063683	1.38e-15	4	CP,FX,IFO,SS	TRUE	4	277	1825	107	0.386282	UKB_FA_phase15_LOC102_CLST352_VOX128_chr4_pos121064063_stroke.txt	stroke	cc	0.0563	1102	1.54037e-10	0.952697	4.47237e-12	0.0276412	0.019662	rs2662741	0.0640695
102	rs6854848	4	121063683	1.38e-15	4	CP,FX,IFO,SS	TRUE	4	277	1825	107	0.386282	UKB_FA_phase15_LOC102_CLST352_VOX128_chr4_pos121064063_t2d.txt	t2d	cc	0.133709	1105	1.59124e-10	0.984844	2.13301e-12	0.0131996	0.00195682	rs6854848	0.053927
103	rs11727583	4	145433002	8.67e-12	1	ALIC	TRUE	1	1	15	1	1	UKB_FA_phase15_LOC103_CLST288_VOX164_chr4_pos145425039_AD.txt	AD	cc	0.1777	778	1.3769e-06	0.965565	2.43116e-08	0.0170313	0.0174026	rs11727583	0.0631086
103	rs11727583	4	145433002	8.67e-12	1	ALIC	TRUE	1	1	15	1	1	UKB_FA_phase15_LOC103_CLST288_VOX164_chr4_pos145425039_ADHD.txt	ADHD	cc	0.1715	655	1.51351e-06	0.971031	3.70534e-08	0.0237673	0.00520027	rs11727583	0.100617
103	rs11727583	4	145433002	8.67e-12	1	ALIC	TRUE	1	1	15	1	1	UKB_FA_phase15_LOC103_CLST288_VOX164_chr4_pos145425039_ASD.txt	ASD	cc	0.3965	713	1.39878e-06	0.941856	3.89386e-08	0.026187	0.0319553	rs11727583	0.107195
103	rs11727583	4	145433002	8.67e-12	1	ALIC	TRUE	1	1	15	1	1	UKB_FA_phase15_LOC103_CLST288_VOX164_chr4_pos145425039_BD.txt	BD	cc	0.1014	712	1.51025e-06	0.983364	1.49931e-08	0.00975555	0.00687921	rs11727583	0.110744
103	rs11727583	4	145433002	8.67e-12	1	ALIC	TRUE	1	1	15	1	1	UKB_FA_phase15_LOC103_CLST288_VOX164_chr4_pos145425039_coronary_atherosclerosis.txt	coronary_atherosclerosis	cc	0.29293	787	2.92812e-07	0.205048	2.60215e-07	0.181608	0.613344	rs6822064	0.064565
103	rs11727583	4	145433002	8.67e-12	1	ALIC	TRUE	1	1	15	1	1	UKB_FA_phase15_LOC103_CLST288_VOX164_chr4_pos145425039_CP.txt	CP	quant		740	1.54615e-06	0.990961	8.20444e-09	0.00525464	0.00378274	rs11727583	0.0855413
103	rs11727583	4	145433002	8.67e-12	1	ALIC	TRUE	1	1	15	1	1	UKB_FA_phase15_LOC103_CLST288_VOX164_chr4_pos145425039_drinks.txt	drinks	quant		749	1.5194e-06	0.98985	9.26707e-09	0.00603316	0.00411496	rs11727583	0.0915798
103	rs11727583	4	145433002	8.67e-12	1	ALIC	TRUE	1	1	15	1	1	UKB_FA_phase15_LOC103_CLST288_VOX164_chr4_pos145425039_EA.txt	EA	quant		740	1.55031e-06	0.993628	7.09787e-09	0.00454737	0.00182268	rs11727583	0.0982955
103	rs11727583	4	145433002	8.67e-12	1	ALIC	TRUE	1	1	15	1	1	UKB_FA_phase15_LOC103_CLST288_VOX164_chr4_pos145425039_glomerular_filtration_rate.txt	glomerular_filtration_rate	quant		778	1.12625e-06	0.769506	3.34865e-07	0.228795	0.0016979	rs11727583	0.100683
103	rs11727583	4	145433002	8.67e-12	1	ALIC	TRUE	1	1	15	1	1	UKB_FA_phase15_LOC103_CLST288_VOX164_chr4_pos145425039_insomina.txt	insomina	cc	0.3206	781	1.3813e-06	0.969728	3.88279e-08	0.0272558	0.00301464	rs11727583	0.0940596
103	rs11727583	4	145433002	8.67e-12	1	ALIC	TRUE	1	1	15	1	1	UKB_FA_phase15_LOC103_CLST288_VOX164_chr4_pos145425039_intelligence.txt	intelligence	quant		748	1.51863e-06	0.989359	1.0579e-08	0.00688828	0.00375121	rs11727583	0.0923991
103	rs11727583	4	145433002	8.67e-12	1	ALIC	TRUE	1	1	15	1	1	UKB_FA_phase15_LOC103_CLST288_VOX164_chr4_pos145425039_liver_disease.txt	liver_disease	cc	0.0761293	776	1.37025e-06	0.967476	2.4709e-08	0.0174309	0.0150917	rs11727583	0.0603987
103	rs11727583	4	145433002	8.67e-12	1	ALIC	TRUE	1	1	15	1	1	UKB_FA_phase15_LOC103_CLST288_VOX164_chr4_pos145425039_MDD.txt	MDD	cc	0.3182	721	1.5005e-06	0.985969	1.28e-08	0.00840517	0.00562405	rs11727583	0.0866642
103	rs11727583	4	145433002	8.67e-12	1	ALIC	TRUE	1	1	15	1	1	UKB_FA_phase15_LOC103_CLST288_VOX164_chr4_pos145425039_number_sexual_partners.txt	number_sexual_partners	quant		749	1.52589e-06	0.994082	6.04375e-09	0.00393538	0.00198098	rs11727583	0.101341
103	rs11727583	4	145433002	8.67e-12	1	ALIC	TRUE	1	1	15	1	1	UKB_FA_phase15_LOC103_CLST288_VOX164_chr4_pos145425039_PD.txt	PD	cc	0.07	751	1.15539e-06	0.810483	2.55997e-07	0.179567	0.00994889	rs11727583	0.0870254
103	rs11727583	4	145433002	8.67e-12	1	ALIC	TRUE	1	1	15	1	1	UKB_FA_phase15_LOC103_CLST288_VOX164_chr4_pos145425039_RT.txt	RT	quant		747	1.52607e-06	0.993688	6.17437e-09	0.00401811	0.00229271	rs11727583	0.100365
103	rs11727583	4	145433002	8.67e-12	1	ALIC	TRUE	1	1	15	1	1	UKB_FA_phase15_LOC103_CLST288_VOX164_chr4_pos145425039_SCZ.txt	SCZ	cc	0.408637	715	1.45373e-06	0.946564	7.50216e-08	0.048844	0.00459061	rs11727583	0.0971562
103	rs11727583	4	145433002	8.67e-12	1	ALIC	TRUE	1	1	15	1	1	UKB_FA_phase15_LOC103_CLST288_VOX164_chr4_pos145425039_stroke.txt	stroke	cc	0.0563	711	1.5017e-06	0.978987	1.82179e-08	0.0118675	0.00914369	rs11727583	0.12599
103	rs11727583	4	145433002	8.67e-12	1	ALIC	TRUE	1	1	15	1	1	UKB_FA_phase15_LOC103_CLST288_VOX164_chr4_pos145425039_t2d.txt	t2d	cc	0.133709	746	3.02513e-10	0.000197121	1.53435e-06	0.999798	3.40782e-06	rs11727583	0.0942038
104	rs17652019	4	169723330	3.94e-13	1	SCR	TRUE	1	96	1841	0	0	UKB_FA_phase15_LOC104_CLST361_VOX3704_chr4_pos169684306_AD.txt	AD	cc	0.1777	1007	2.09238e-07	0.954383	8.77578e-09	0.0400229	0.00559415	rs17652019	0.326173
104	rs17652019	4	169723330	3.94e-13	1	SCR	TRUE	1	96	1841	0	0	UKB_FA_phase15_LOC104_CLST361_VOX3704_chr4_pos169684306_ADHD.txt	ADHD	cc	0.1715	906	2.04292e-07	0.978642	3.22527e-09	0.0154445	0.00591304	rs17652019	0.314765
104	rs17652019	4	169723330	3.94e-13	1	SCR	TRUE	1	96	1841	0	0	UKB_FA_phase15_LOC104_CLST361_VOX3704_chr4_pos169684306_ASD.txt	ASD	cc	0.3965	978	2.02033e-07	0.967802	4.84688e-09	0.023209	0.00898915	rs17652019	0.310368
104	rs17652019	4	169723330	3.94e-13	1	SCR	TRUE	1	96	1841	0	0	UKB_FA_phase15_LOC104_CLST361_VOX3704_chr4_pos169684306_BD.txt	BD	cc	0.1014	998	2.0242e-07	0.969829	5.0624e-09	0.0242489	0.00592165	rs17652019	0.313805
104	rs17652019	4	169723330	3.94e-13	1	SCR	TRUE	1	96	1841	0	0	UKB_FA_phase15_LOC104_CLST361_VOX3704_chr4_pos169684306_coronary_atherosclerosis.txt	coronary_atherosclerosis	cc	0.29293	1038	7.7675e-11	0.000370021	2.08651e-07	0.993946	0.00568364	rs17652019	0.207732
104	rs17652019	4	169723330	3.94e-13	1	SCR	TRUE	1	96	1841	0	0	UKB_FA_phase15_LOC104_CLST361_VOX3704_chr4_pos169684306_CP.txt	CP	quant		990	2.07265e-07	0.989268	1.74635e-09	0.00833289	0.00239861	rs17652019	0.311816
104	rs17652019	4	169723330	3.94e-13	1	SCR	TRUE	1	96	1841	0	0	UKB_FA_phase15_LOC104_CLST361_VOX3704_chr4_pos169684306_drinks.txt	drinks	quant		1010	2.0313e-07	0.97169	1.32994e-09	0.0063399	0.0219699	rs17708450	0.306728
104	rs17652019	4	169723330	3.94e-13	1	SCR	TRUE	1	96	1841	0	0	UKB_FA_phase15_LOC104_CLST361_VOX3704_chr4_pos169684306_EA.txt	EA	quant		990	2.08625e-07	0.99576	5.70984e-10	0.00272377	0.00151581	rs17652019	0.310723
104	rs17652019	4	169723330	3.94e-13	1	SCR	TRUE	1	96	1841	0	0	UKB_FA_phase15_LOC104_CLST361_VOX3704_chr4_pos169684306_glomerular_filtration_rate.txt	glomerular_filtration_rate	quant		1047	1.79151e-07	0.854646	3.01058e-08	0.143619	0.00173502	rs17652019	0.313419
104	rs17652019	4	169723330	3.94e-13	1	SCR	TRUE	1	96	1841	0	0	UKB_FA_phase15_LOC104_CLST361_VOX3704_chr4_pos169684306_insomina.txt	insomina	cc	0.3206	1013	1.97143e-07	0.939623	2.59734e-09	0.0123314	0.0480455	rs17652019	0.322205
104	rs17652019	4	169723330	3.94e-13	1	SCR	TRUE	1	96	1841	0	0	UKB_FA_phase15_LOC104_CLST361_VOX3704_chr4_pos169684306_intelligence.txt	intelligence	quant		999	2.07036e-07	0.9905	1.39756e-09	0.00668338	0.00281614	rs17652019	0.317651
104	rs17652019	4	169723330	3.94e-13	1	SCR	TRUE	1	96	1841	0	0	UKB_FA_phase15_LOC104_CLST361_VOX3704_chr4_pos169684306_liver_disease.txt	liver_disease	cc	0.0761293	1038	2.05962e-07	0.973593	4.4817e-09	0.02118	0.00522689	rs17652019	0.296106
104	rs17652019	4	169723330	3.94e-13	1	SCR	TRUE	1	96	1841	0	0	UKB_FA_phase15_LOC104_CLST361_VOX3704_chr4_pos169684306_MDD.txt	MDD	cc	0.3182	1024	1.52493e-07	0.730319	5.99339e-09	0.0284623	0.241218	rs17652019	0.302583
104	rs17652019	4	169723330	3.94e-13	1	SCR	TRUE	1	96	1841	0	0	UKB_FA_phase15_LOC104_CLST361_VOX3704_chr4_pos169684306_number_sexual_partners.txt	number_sexual_partners	quant		1010	2.07108e-07	0.990723	1.1757e-09	0.00562042	0.00365619	rs17652019	0.318706
104	rs17652019	4	169723330	3.94e-13	1	SCR	TRUE	1	96	1841	0	0	UKB_FA_phase15_LOC104_CLST361_VOX3704_chr4_pos169684306_PD.txt	PD	cc	0.07	1004	1.9629e-07	0.939457	9.77156e-09	0.0467536	0.013789	rs17652019	0.280212
104	rs17652019	4	169723330	3.94e-13	1	SCR	TRUE	1	96	1841	0	0	UKB_FA_phase15_LOC104_CLST361_VOX3704_chr4_pos169684306_RT.txt	RT	quant		1001	2.01613e-07	0.965958	6.29106e-09	0.0301375	0.0039042	rs17652019	0.305047
104	rs17652019	4	169723330	3.94e-13	1	SCR	TRUE	1	96	1841	0	0	UKB_FA_phase15_LOC104_CLST361_VOX3704_chr4_pos169684306_SCZ.txt	SCZ	cc	0.408637	1000	2.04106e-07	0.977904	3.46855e-09	0.0166129	0.00548284	rs17652019	0.31254
104	rs17652019	4	169723330	3.94e-13	1	SCR	TRUE	1	96	1841	0	0	UKB_FA_phase15_LOC104_CLST361_VOX3704_chr4_pos169684306_stroke.txt	stroke	cc	0.0563	993	2.05982e-07	0.984126	2.39057e-09	0.011417	0.00445727	rs17652019	0.286472
104	rs17652019	4	169723330	3.94e-13	1	SCR	TRUE	1	96	1841	0	0	UKB_FA_phase15_LOC104_CLST361_VOX3704_chr4_pos169684306_t2d.txt	t2d	cc	0.133709	1001	2.06518e-07	0.985084	2.42283e-09	0.0115535	0.0033623	rs17652019	0.321771
105	rs6820454	4	185137955	1.24e-13	4	ACR,PCR,SCC,SLF	TRUE	4	65	8757	1	0.0153846	UKB_FA_phase15_LOC105_CLST363_VOX72_chr4_pos185162162_AD.txt	AD	cc	0.1777	1330	2.29186e-07	0.958983	8.80217e-09	0.0368268	0.00419045	rs6820454	0.89874
105	rs6820454	4	185137955	1.24e-13	4	ACR,PCR,SCC,SLF	TRUE	4	65	8757	1	0.0153846	UKB_FA_phase15_LOC105_CLST363_VOX72_chr4_pos185162162_ADHD.txt	ADHD	cc	0.1715	1190	2.27671e-07	0.951719	1.03761e-08	0.0433695	0.0049114	rs6820454	0.88705
105	rs6820454	4	185137955	1.24e-13	4	ACR,PCR,SCC,SLF	TRUE	4	65	8757	1	0.0153846	UKB_FA_phase15_LOC105_CLST363_VOX72_chr4_pos185162162_ASD.txt	ASD	cc	0.3965	1321	2.05741e-07	0.950879	9.15635e-09	0.0423114	0.0068097	rs6820454	0.822547
105	rs6820454	4	185137955	1.24e-13	4	ACR,PCR,SCC,SLF	TRUE	4	65	8757	1	0.0153846	UKB_FA_phase15_LOC105_CLST363_VOX72_chr4_pos185162162_BD.txt	BD	cc	0.1014	1292	2.3071e-07	0.963944	7.30282e-09	0.0305068	0.00554926	rs6820454	0.911896
105	rs6820454	4	185137955	1.24e-13	4	ACR,PCR,SCC,SLF	TRUE	4	65	8757	1	0.0153846	UKB_FA_phase15_LOC105_CLST363_VOX72_chr4_pos185162162_coronary_atherosclerosis.txt	coronary_atherosclerosis	cc	0.29293	1389	2.19689e-07	0.919731	1.82501e-08	0.0764003	0.00386895	rs6820454	0.918255
105	rs6820454	4	185137955	1.24e-13	4	ACR,PCR,SCC,SLF	TRUE	4	65	8757	1	0.0153846	UKB_FA_phase15_LOC105_CLST363_VOX72_chr4_pos185162162_CP.txt	CP	quant		1292	2.3662e-07	0.990139	1.72179e-09	0.00720223	0.00265837	rs6820454	0.886265
105	rs6820454	4	185137955	1.24e-13	4	ACR,PCR,SCC,SLF	TRUE	4	65	8757	1	0.0153846	UKB_FA_phase15_LOC105_CLST363_VOX72_chr4_pos185162162_drinks.txt	drinks	quant		1312	2.01205e-07	0.839685	3.28261e-08	0.136969	0.0233458	rs6820454	0.907729
105	rs6820454	4	185137955	1.24e-13	4	ACR,PCR,SCC,SLF	TRUE	4	65	8757	1	0.0153846	UKB_FA_phase15_LOC105_CLST363_VOX72_chr4_pos185162162_EA.txt	EA	quant		1292	2.35424e-07	0.985138	3.27996e-09	0.0137239	0.00113782	rs6820454	0.8954
105	rs6820454	4	185137955	1.24e-13	4	ACR,PCR,SCC,SLF	TRUE	4	65	8757	1	0.0153846	UKB_FA_phase15_LOC105_CLST363_VOX72_chr4_pos185162162_glomerular_filtration_rate.txt	glomerular_filtration_rate	quant		1403	1.90552e-07	0.886744	1.46361e-08	0.0680646	0.0451916	rs6820454	0.801503
105	rs6820454	4	185137955	1.24e-13	4	ACR,PCR,SCC,SLF	TRUE	4	65	8757	1	0.0153846	UKB_FA_phase15_LOC105_CLST363_VOX72_chr4_pos185162162_insomina.txt	insomina	cc	0.3206	1315	2.09413e-07	0.973526	5.01071e-09	0.0232907	0.00318296	rs6820454	0.82262
105	rs6820454	4	185137955	1.24e-13	4	ACR,PCR,SCC,SLF	TRUE	4	65	8757	1	0.0153846	UKB_FA_phase15_LOC105_CLST363_VOX72_chr4_pos185162162_intelligence.txt	intelligence	quant		1307	2.36339e-07	0.986357	2.58217e-09	0.0107738	0.00286877	rs6820454	0.885633
105	rs6820454	4	185137955	1.24e-13	4	ACR,PCR,SCC,SLF	TRUE	4	65	8757	1	0.0153846	UKB_FA_phase15_LOC105_CLST363_VOX72_chr4_pos185162162_liver_disease.txt	liver_disease	cc	0.0761293	1388	2.31142e-07	0.96841	6.49099e-09	0.0271908	0.00439877	rs6820454	0.910296
105	rs6820454	4	185137955	1.24e-13	4	ACR,PCR,SCC,SLF	TRUE	4	65	8757	1	0.0153846	UKB_FA_phase15_LOC105_CLST363_VOX72_chr4_pos185162162_MDD.txt	MDD	cc	0.3182	1331	2.1813e-07	0.957981	7.22699e-09	0.0317292	0.0102894	rs6820454	0.757917
105	rs6820454	4	185137955	1.24e-13	4	ACR,PCR,SCC,SLF	TRUE	4	65	8757	1	0.0153846	UKB_FA_phase15_LOC105_CLST363_VOX72_chr4_pos185162162_number_sexual_partners.txt	number_sexual_partners	quant		1312	2.3613e-07	0.985438	3.10052e-09	0.0129377	0.00162352	rs6820454	0.913215
105	rs6820454	4	185137955	1.24e-13	4	ACR,PCR,SCC,SLF	TRUE	4	65	8757	1	0.0153846	UKB_FA_phase15_LOC105_CLST363_VOX72_chr4_pos185162162_PD.txt	PD	cc	0.07	1304	2.26322e-07	0.9466	9.12256e-09	0.0381401	0.0152598	rs6820454	0.922927
105	rs6820454	4	185137955	1.24e-13	4	ACR,PCR,SCC,SLF	TRUE	4	65	8757	1	0.0153846	UKB_FA_phase15_LOC105_CLST363_VOX72_chr4_pos185162162_RT.txt	RT	quant		1303	2.33373e-07	0.975048	3.27616e-09	0.0136768	0.0112749	rs6820454	0.898414
105	rs6820454	4	185137955	1.24e-13	4	ACR,PCR,SCC,SLF	TRUE	4	65	8757	1	0.0153846	UKB_FA_phase15_LOC105_CLST363_VOX72_chr4_pos185162162_SCZ.txt	SCZ	cc	0.408637	1290	2.27677e-07	0.951267	8.35774e-09	0.0349061	0.0138262	rs6820454	0.943109
105	rs6820454	4	185137955	1.24e-13	4	ACR,PCR,SCC,SLF	TRUE	4	65	8757	1	0.0153846	UKB_FA_phase15_LOC105_CLST363_VOX72_chr4_pos185162162_stroke.txt	stroke	cc	0.0563	1281	2.24621e-07	0.935512	1.46721e-08	0.0611036	0.00338372	rs6820454	0.909734
105	rs6820454	4	185137955	1.24e-13	4	ACR,PCR,SCC,SLF	TRUE	4	65	8757	1	0.0153846	UKB_FA_phase15_LOC105_CLST363_VOX72_chr4_pos185162162_t2d.txt	t2d	cc	0.133709	1300	2.36286e-07	0.984728	3.07673e-09	0.0128199	0.00245157	rs6820454	0.913259
106	rs62348889	4	187384018	2.79e-15	2	BCC,SCC	TRUE	2	241	3261	0	0	UKB_FA_phase15_LOC106_CLST49_VOX3456_chr4_pos187375126_AD.txt	AD	cc	0.1777	1408	1.08002e-09	0.956537	4.28825e-11	0.0379743	0.0054883	rs62348889	0.235191
106	rs62348889	4	187384018	2.79e-15	2	BCC,SCC	TRUE	2	241	3261	0	0	UKB_FA_phase15_LOC106_CLST49_VOX3456_chr4_pos187375126_ADHD.txt	ADHD	cc	0.1715	1333	1.06591e-09	0.943753	2.28186e-11	0.0201675	0.0360793	rs62348889	0.176098
106	rs62348889	4	187384018	2.79e-15	2	BCC,SCC	TRUE	2	241	3261	0	0	UKB_FA_phase15_LOC106_CLST49_VOX3456_chr4_pos187375126_ASD.txt	ASD	cc	0.3965	1473	1.0348e-09	0.915918	8.36977e-11	0.0740719	0.0100102	rs62348889	0.213788
106	rs62348889	4	187384018	2.79e-15	2	BCC,SCC	TRUE	2	241	3261	0	0	UKB_FA_phase15_LOC106_CLST49_VOX3456_chr4_pos187375126_BD.txt	BD	cc	0.1014	1375	1.06804e-09	0.945556	5.40975e-11	0.0478872	0.00655684	rs62348889	0.228988
106	rs62348889	4	187384018	2.79e-15	2	BCC,SCC	TRUE	2	241	3261	0	0	UKB_FA_phase15_LOC106_CLST49_VOX3456_chr4_pos187375126_coronary_atherosclerosis.txt	coronary_atherosclerosis	cc	0.29293	1518	8.93975e-11	0.079254	1.03653e-09	0.918915	0.00183115	rs2100281	0.203446
106	rs62348889	4	187384018	2.79e-15	2	BCC,SCC	TRUE	2	241	3261	0	0	UKB_FA_phase15_LOC106_CLST49_VOX3456_chr4_pos187375126_CP.txt	CP	quant		1389	1.10999e-09	0.984378	1.37005e-11	0.0121466	0.00347587	rs62348889	0.222021
106	rs62348889	4	187384018	2.79e-15	2	BCC,SCC	TRUE	2	241	3261	0	0	UKB_FA_phase15_LOC106_CLST49_VOX3456_chr4_pos187375126_drinks.txt	drinks	quant		1406	1.11804e-09	0.990219	8.64858e-12	0.0076577	0.00212312	rs62348889	0.235013
106	rs62348889	4	187384018	2.79e-15	2	BCC,SCC	TRUE	2	241	3261	0	0	UKB_FA_phase15_LOC106_CLST49_VOX3456_chr4_pos187375126_EA.txt	EA	quant		1389	1.11823e-09	0.991689	7.69775e-12	0.00682517	0.00148592	rs62348889	0.228977
106	rs62348889	4	187384018	2.79e-15	2	BCC,SCC	TRUE	2	241	3261	0	0	UKB_FA_phase15_LOC106_CLST49_VOX3456_chr4_pos187375126_glomerular_filtration_rate.txt	glomerular_filtration_rate	quant		1527	1.09433e-09	0.969319	3.24163e-11	0.0287113	0.00196946	rs62348889	0.228824
106	rs62348889	4	187384018	2.79e-15	2	BCC,SCC	TRUE	2	241	3261	0	0	UKB_FA_phase15_LOC106_CLST49_VOX3456_chr4_pos187375126_insomina.txt	insomina	cc	0.3206	1483	1.10119e-09	0.974963	2.19891e-11	0.019463	0.0055738	rs62348889	0.217711
106	rs62348889	4	187384018	2.79e-15	2	BCC,SCC	TRUE	2	241	3261	0	0	UKB_FA_phase15_LOC106_CLST49_VOX3456_chr4_pos187375126_intelligence.txt	intelligence	quant		1401	1.10524e-09	0.978911	2.0944e-11	0.0185475	0.00254143	rs62348889	0.233301
106	rs62348889	4	187384018	2.79e-15	2	BCC,SCC	TRUE	2	241	3261	0	0	UKB_FA_phase15_LOC106_CLST49_VOX3456_chr4_pos187375126_liver_disease.txt	liver_disease	cc	0.0761293	1502	1.07901e-09	0.956175	4.32509e-11	0.0383218	0.00550293	rs62348889	0.265861
106	rs62348889	4	187384018	2.79e-15	2	BCC,SCC	TRUE	2	241	3261	0	0	UKB_FA_phase15_LOC106_CLST49_VOX3456_chr4_pos187375126_MDD.txt	MDD	cc	0.3182	1463	1.07827e-09	0.954448	3.05304e-11	0.027006	0.0185463	rs2100281	0.188118
106	rs62348889	4	187384018	2.79e-15	2	BCC,SCC	TRUE	2	241	3261	0	0	UKB_FA_phase15_LOC106_CLST49_VOX3456_chr4_pos187375126_number_sexual_partners.txt	number_sexual_partners	quant		1406	1.11823e-09	0.990386	7.92735e-12	0.00701846	0.00259513	rs62348889	0.213126
106	rs62348889	4	187384018	2.79e-15	2	BCC,SCC	TRUE	2	241	3261	0	0	UKB_FA_phase15_LOC106_CLST49_VOX3456_chr4_pos187375126_PD.txt	PD	cc	0.07	1415	9.41823e-10	0.833474	3.89183e-11	0.0343089	0.132217	rs2100281	0.192685
106	rs62348889	4	187384018	2.79e-15	2	BCC,SCC	TRUE	2	241	3261	0	0	UKB_FA_phase15_LOC106_CLST49_VOX3456_chr4_pos187375126_RT.txt	RT	quant		1396	1.10855e-09	0.981417	1.81922e-11	0.0161034	0.00247922	rs62348889	0.228398
106	rs62348889	4	187384018	2.79e-15	2	BCC,SCC	TRUE	2	241	3261	0	0	UKB_FA_phase15_LOC106_CLST49_VOX3456_chr4_pos187375126_SCZ.txt	SCZ	cc	0.408637	1394	1.10249e-09	0.976043	2.01661e-11	0.0178471	0.00610967	rs62348889	0.23782
106	rs62348889	4	187384018	2.79e-15	2	BCC,SCC	TRUE	2	241	3261	0	0	UKB_FA_phase15_LOC106_CLST49_VOX3456_chr4_pos187375126_stroke.txt	stroke	cc	0.0563	1386	1.00003e-10	0.0884973	1.02954e-09	0.911094	0.000408543	rs62348889	0.227787
106	rs62348889	4	187384018	2.79e-15	2	BCC,SCC	TRUE	2	241	3261	0	0	UKB_FA_phase15_LOC106_CLST49_VOX3456_chr4_pos187375126_t2d.txt	t2d	cc	0.133709	1396	1.0846e-09	0.960336	1.37362e-11	0.0121349	0.0275289	rs62348889	0.227429
107	rs1505037	5	15776498	1.17e-13	3	PCR,SCC,SLF	TRUE	3	80	6529	72	0.9	UKB_FA_phase15_LOC107_CLST363_VOX253_chr5_pos15747043_AD.txt	AD	cc	0.1777	936	7.92785e-08	0.971875	1.27736e-09	0.0156467	0.0124786	rs1505037	0.36769
107	rs1505037	5	15776498	1.17e-13	3	PCR,SCC,SLF	TRUE	3	80	6529	72	0.9	UKB_FA_phase15_LOC107_CLST363_VOX253_chr5_pos15747043_ADHD.txt	ADHD	cc	0.1715	818	7.85957e-08	0.936166	1.25385e-09	0.0148859	0.0489481	rs1505037	0.46958
107	rs1505037	5	15776498	1.17e-13	3	PCR,SCC,SLF	TRUE	3	80	6529	72	0.9	UKB_FA_phase15_LOC107_CLST363_VOX253_chr5_pos15747043_ASD.txt	ASD	cc	0.3965	875	8.07845e-08	0.967473	1.81811e-09	0.0217629	0.0107637	rs1505037	0.27498
107	rs1505037	5	15776498	1.17e-13	3	PCR,SCC,SLF	TRUE	3	80	6529	72	0.9	UKB_FA_phase15_LOC107_CLST363_VOX253_chr5_pos15747043_BD.txt	BD	cc	0.1014	859	8.15399e-08	0.971319	1.93226e-09	0.0230118	0.0056694	rs1505037	0.340612
107	rs1505037	5	15776498	1.17e-13	3	PCR,SCC,SLF	TRUE	3	80	6529	72	0.9	UKB_FA_phase15_LOC107_CLST363_VOX253_chr5_pos15747043_coronary_atherosclerosis.txt	coronary_atherosclerosis	cc	0.29293	938	7.63763e-08	0.937378	4.60253e-09	0.0564814	0.00614074	rs1505037	0.406243
107	rs1505037	5	15776498	1.17e-13	3	PCR,SCC,SLF	TRUE	3	80	6529	72	0.9	UKB_FA_phase15_LOC107_CLST363_VOX253_chr5_pos15747043_CP.txt	CP	quant		902	8.19859e-08	0.976661	8.13881e-10	0.00968174	0.0136573	rs7704277	0.468063
107	rs1505037	5	15776498	1.17e-13	3	PCR,SCC,SLF	TRUE	3	80	6529	72	0.9	UKB_FA_phase15_LOC107_CLST363_VOX253_chr5_pos15747043_drinks.txt	drinks	quant		928	8.12687e-08	0.993537	4.04474e-10	0.00494332	0.00151937	rs1505037	0.321863
107	rs1505037	5	15776498	1.17e-13	3	PCR,SCC,SLF	TRUE	3	80	6529	72	0.9	UKB_FA_phase15_LOC107_CLST363_VOX253_chr5_pos15747043_EA.txt	EA	quant		902	8.2035e-08	0.977246	7.28202e-10	0.00866065	0.0140929	rs1505037	0.582151
107	rs1505037	5	15776498	1.17e-13	3	PCR,SCC,SLF	TRUE	3	80	6529	72	0.9	UKB_FA_phase15_LOC107_CLST363_VOX253_chr5_pos15747043_glomerular_filtration_rate.txt	glomerular_filtration_rate	quant		938	8.27115e-08	0.988629	8.11462e-10	0.00969752	0.00167384	rs1505037	0.316476
107	rs1505037	5	15776498	1.17e-13	3	PCR,SCC,SLF	TRUE	3	80	6529	72	0.9	UKB_FA_phase15_LOC107_CLST363_VOX253_chr5_pos15747043_insomina.txt	insomina	cc	0.3206	955	8.08115e-08	0.988104	6.67235e-10	0.00815472	0.00374128	rs1505037	0.303547
107	rs1505037	5	15776498	1.17e-13	3	PCR,SCC,SLF	TRUE	3	80	6529	72	0.9	UKB_FA_phase15_LOC107_CLST363_VOX253_chr5_pos15747043_intelligence.txt	intelligence	quant		927	7.91529e-08	0.967676	2.19514e-09	0.026831	0.00549324	rs1505037	0.410126
107	rs1505037	5	15776498	1.17e-13	3	PCR,SCC,SLF	TRUE	3	80	6529	72	0.9	UKB_FA_phase15_LOC107_CLST363_VOX253_chr5_pos15747043_liver_disease.txt	liver_disease	cc	0.0761293	945	8.05181e-08	0.978993	1.25709e-09	0.0152788	0.00572786	rs7704277	0.28512
107	rs1505037	5	15776498	1.17e-13	3	PCR,SCC,SLF	TRUE	3	80	6529	72	0.9	UKB_FA_phase15_LOC107_CLST363_VOX253_chr5_pos15747043_MDD.txt	MDD	cc	0.3182	914	8.1273e-08	0.973201	1.86603e-09	0.0223402	0.00445884	rs1505037	0.335313
107	rs1505037	5	15776498	1.17e-13	3	PCR,SCC,SLF	TRUE	3	80	6529	72	0.9	UKB_FA_phase15_LOC107_CLST363_VOX253_chr5_pos15747043_number_sexual_partners.txt	number_sexual_partners	quant		928	8.08805e-08	0.988791	6.60997e-10	0.00807778	0.00313134	rs1505037	0.332908
107	rs1505037	5	15776498	1.17e-13	3	PCR,SCC,SLF	TRUE	3	80	6529	72	0.9	UKB_FA_phase15_LOC107_CLST363_VOX253_chr5_pos15747043_PD.txt	PD	cc	0.07	922	7.82763e-08	0.949298	2.98534e-09	0.0361903	0.0145113	rs1505037	0.270089
107	rs1505037	5	15776498	1.17e-13	3	PCR,SCC,SLF	TRUE	3	80	6529	72	0.9	UKB_FA_phase15_LOC107_CLST363_VOX253_chr5_pos15747043_RT.txt	RT	quant		906	8.33222e-08	0.992565	3.97836e-10	0.00473647	0.00269799	rs1505037	0.353179
107	rs1505037	5	15776498	1.17e-13	3	PCR,SCC,SLF	TRUE	3	80	6529	72	0.9	UKB_FA_phase15_LOC107_CLST363_VOX253_chr5_pos15747043_SCZ.txt	SCZ	cc	0.408637	874	8.10387e-08	0.965349	2.55052e-09	0.0303781	0.00427291	rs1505037	0.339584
107	rs1505037	5	15776498	1.17e-13	3	PCR,SCC,SLF	TRUE	3	80	6529	72	0.9	UKB_FA_phase15_LOC107_CLST363_VOX253_chr5_pos15747043_stroke.txt	stroke	cc	0.0563	860	8.25849e-08	0.984402	9.44931e-10	0.0112591	0.00433834	rs1505037	0.349889
107	rs1505037	5	15776498	1.17e-13	3	PCR,SCC,SLF	TRUE	3	80	6529	72	0.9	UKB_FA_phase15_LOC107_CLST363_VOX253_chr5_pos15747043_t2d.txt	t2d	cc	0.133709	906	8.23063e-08	0.980328	1.45843e-09	0.0173686	0.00230336	rs1505037	0.359309
108	rs248912	5	59844079	5.55e-27	3	PTR,SCC,SS	TRUE	3	4208	10131	2455	0.583413	UKB_FA_phase15_LOC108_CLST18_VOX5052_chr5_pos59850224_AD.txt	AD	cc	0.1777	983	2.677e-21	0.941362	6.74586e-23	0.0236867	0.0349514	rs153152	0.150884
108	rs248912	5	59844079	5.55e-27	3	PTR,SCC,SS	TRUE	3	4208	10131	2455	0.583413	UKB_FA_phase15_LOC108_CLST18_VOX5052_chr5_pos59850224_ADHD.txt	ADHD	cc	0.1715	846	2.64157e-21	0.83051	5.25636e-22	0.165255	0.00423496	rs248912	0.162228
108	rs248912	5	59844079	5.55e-27	3	PTR,SCC,SS	TRUE	3	4208	10131	2455	0.583413	UKB_FA_phase15_LOC108_CLST18_VOX5052_chr5_pos59850224_ASD.txt	ASD	cc	0.3965	945	2.61552e-21	0.887421	1.17886e-22	0.039925	0.0726543	rs248912	0.153201
108	rs248912	5	59844079	5.55e-27	3	PTR,SCC,SS	TRUE	3	4208	10131	2455	0.583413	UKB_FA_phase15_LOC108_CLST18_VOX5052_chr5_pos59850224_BD.txt	BD	cc	0.1014	895	2.89975e-21	0.955314	1.17651e-22	0.038754	0.00593159	rs248912	0.174343
108	rs248912	5	59844079	5.55e-27	3	PTR,SCC,SS	TRUE	3	4208	10131	2455	0.583413	UKB_FA_phase15_LOC108_CLST18_VOX5052_chr5_pos59850224_coronary_atherosclerosis.txt	coronary_atherosclerosis	cc	0.29293	1024	2.19472e-24	0.000837779	2.6138e-21	0.997751	0.00141117	rs248912	0.115157
108	rs248912	5	59844079	5.55e-27	3	PTR,SCC,SS	TRUE	3	4208	10131	2455	0.583413	UKB_FA_phase15_LOC108_CLST18_VOX5052_chr5_pos59850224_CP.txt	CP	quant		889	9.89387e-24	0.00311544	3.15262e-21	0.99271	0.00417415	rs153152	0.161994
108	rs248912	5	59844079	5.55e-27	3	PTR,SCC,SS	TRUE	3	4208	10131	2455	0.583413	UKB_FA_phase15_LOC108_CLST18_VOX5052_chr5_pos59850224_drinks.txt	drinks	quant		923	2.96152e-21	0.974211	6.49794e-23	0.021371	0.00441838	rs248912	0.150671
108	rs248912	5	59844079	5.55e-27	3	PTR,SCC,SS	TRUE	3	4208	10131	2455	0.583413	UKB_FA_phase15_LOC108_CLST18_VOX5052_chr5_pos59850224_EA.txt	EA	quant		889	1.03163e-47	3.24846e-27	1.74237e-21	0.548195	0.451805	rs6873181	0.109656
108	rs248912	5	59844079	5.55e-27	3	PTR,SCC,SS	TRUE	3	4208	10131	2455	0.583413	UKB_FA_phase15_LOC108_CLST18_VOX5052_chr5_pos59850224_glomerular_filtration_rate.txt	glomerular_filtration_rate	quant		1003	2.63905e-21	0.954681	9.65323e-23	0.0349103	0.0104091	rs12519587	0.253037
108	rs248912	5	59844079	5.55e-27	3	PTR,SCC,SS	TRUE	3	4208	10131	2455	0.583413	UKB_FA_phase15_LOC108_CLST18_VOX5052_chr5_pos59850224_insomina.txt	insomina	cc	0.3206	1016	2.5864e-21	0.981952	3.56388e-23	0.0135261	0.00452195	rs248912	0.162743
108	rs248912	5	59844079	5.55e-27	3	PTR,SCC,SS	TRUE	3	4208	10131	2455	0.583413	UKB_FA_phase15_LOC108_CLST18_VOX5052_chr5_pos59850224_intelligence.txt	intelligence	quant		922	2.4915e-23	0.00819618	2.33778e-21	0.768828	0.222976	rs153152	0.147398
108	rs248912	5	59844079	5.55e-27	3	PTR,SCC,SS	TRUE	3	4208	10131	2455	0.583413	UKB_FA_phase15_LOC108_CLST18_VOX5052_chr5_pos59850224_liver_disease.txt	liver_disease	cc	0.0761293	1009	2.59618e-21	0.981754	3.67321e-23	0.013886	0.00435995	rs248912	0.147233
108	rs248912	5	59844079	5.55e-27	3	PTR,SCC,SS	TRUE	3	4208	10131	2455	0.583413	UKB_FA_phase15_LOC108_CLST18_VOX5052_chr5_pos59850224_MDD.txt	MDD	cc	0.3182	956	2.89477e-21	0.961624	1.02049e-22	0.0338954	0.00448048	rs248912	0.16912
108	rs248912	5	59844079	5.55e-27	3	PTR,SCC,SS	TRUE	3	4208	10131	2455	0.583413	UKB_FA_phase15_LOC108_CLST18_VOX5052_chr5_pos59850224_number_sexual_partners.txt	number_sexual_partners	quant		923	3.00994e-21	0.990139	2.2795e-23	0.0074962	0.00236512	rs248912	0.155294
108	rs248912	5	59844079	5.55e-27	3	PTR,SCC,SS	TRUE	3	4208	10131	2455	0.583413	UKB_FA_phase15_LOC108_CLST18_VOX5052_chr5_pos59850224_PD.txt	PD	cc	0.07	969	3.26158e-24	0.00121061	2.69085e-21	0.998765	2.41184e-05	rs248912	0.150267
108	rs248912	5	59844079	5.55e-27	3	PTR,SCC,SS	TRUE	3	4208	10131	2455	0.583413	UKB_FA_phase15_LOC108_CLST18_VOX5052_chr5_pos59850224_RT.txt	RT	quant		899	2.99549e-21	0.986858	3.10556e-23	0.0102283	0.00291349	rs248912	0.167253
108	rs248912	5	59844079	5.55e-27	3	PTR,SCC,SS	TRUE	3	4208	10131	2455	0.583413	UKB_FA_phase15_LOC108_CLST18_VOX5052_chr5_pos59850224_SCZ.txt	SCZ	cc	0.408637	896	5.80446e-22	0.191226	1.29429e-21	0.426017	0.382757	rs10057395	0.120995
108	rs248912	5	59844079	5.55e-27	3	PTR,SCC,SS	TRUE	3	4208	10131	2455	0.583413	UKB_FA_phase15_LOC108_CLST18_VOX5052_chr5_pos59850224_stroke.txt	stroke	cc	0.0563	892	2.97995e-21	0.98293	3.95214e-23	0.013032	0.00403842	rs248912	0.171592
108	rs248912	5	59844079	5.55e-27	3	PTR,SCC,SS	TRUE	3	4208	10131	2455	0.583413	UKB_FA_phase15_LOC108_CLST18_VOX5052_chr5_pos59850224_t2d.txt	t2d	cc	0.133709	897	2.7797e-21	0.915652	2.428e-22	0.0799756	0.00437249	rs248912	0.0941008
109	rs56025209	5	60349620	1.48e-30	3	PTR,SCC,SS	TRUE	3	5243	10837	2828	0.539386	UKB_FA_phase15_LOC109_CLST20_VOX1311_chr5_pos60363671_AD.txt	AD	cc	0.1777	995	2.13897e-25	0.720925	9.88519e-27	0.0330714	0.246003	rs56025209	0.0617153
109	rs56025209	5	60349620	1.48e-30	3	PTR,SCC,SS	TRUE	3	5243	10837	2828	0.539386	UKB_FA_phase15_LOC109_CLST20_VOX1311_chr5_pos60363671_ADHD.txt	ADHD	cc	0.1715	888	2.82087e-25	0.936247	1.68052e-26	0.0557685	0.00798414	rs56025209	0.0585374
109	rs56025209	5	60349620	1.48e-30	3	PTR,SCC,SS	TRUE	3	5243	10837	2828	0.539386	UKB_FA_phase15_LOC109_CLST20_VOX1311_chr5_pos60363671_ASD.txt	ASD	cc	0.3965	992	2.78351e-25	0.93495	1.46324e-26	0.0491327	0.0159175	rs7709522	0.059252
109	rs56025209	5	60349620	1.48e-30	3	PTR,SCC,SS	TRUE	3	5243	10837	2828	0.539386	UKB_FA_phase15_LOC109_CLST20_VOX1311_chr5_pos60363671_BD.txt	BD	cc	0.1014	913	2.85407e-25	0.947241	8.04845e-27	0.026686	0.026073	rs2049579	0.0696129
109	rs56025209	5	60349620	1.48e-30	3	PTR,SCC,SS	TRUE	3	5243	10837	2828	0.539386	UKB_FA_phase15_LOC109_CLST20_VOX1311_chr5_pos60363671_coronary_atherosclerosis.txt	coronary_atherosclerosis	cc	0.29293	1034	1.39743e-25	0.473535	1.2547e-25	0.425069	0.101396	rs56025209	0.0434099
109	rs56025209	5	60349620	1.48e-30	3	PTR,SCC,SS	TRUE	3	5243	10837	2828	0.539386	UKB_FA_phase15_LOC109_CLST20_VOX1311_chr5_pos60363671_CP.txt	CP	quant		913	6.25301e-26	0.207599	3.39737e-26	0.112112	0.680289	rs2049579	0.0841252
109	rs56025209	5	60349620	1.48e-30	3	PTR,SCC,SS	TRUE	3	5243	10837	2828	0.539386	UKB_FA_phase15_LOC109_CLST20_VOX1311_chr5_pos60363671_drinks.txt	drinks	quant		944	2.87352e-25	0.956773	1.06746e-26	0.0355348	0.00769258	rs7709522	0.0498615
109	rs56025209	5	60349620	1.48e-30	3	PTR,SCC,SS	TRUE	3	5243	10837	2828	0.539386	UKB_FA_phase15_LOC109_CLST20_VOX1311_chr5_pos60363671_EA.txt	EA	quant		913	9.0319e-51	2.99858e-26	2.92931e-25	0.972497	0.0275026	rs6893642	0.614124
109	rs56025209	5	60349620	1.48e-30	3	PTR,SCC,SS	TRUE	3	5243	10837	2828	0.539386	UKB_FA_phase15_LOC109_CLST20_VOX1311_chr5_pos60363671_glomerular_filtration_rate.txt	glomerular_filtration_rate	quant		1005	4.71233e-26	0.158457	2.25201e-25	0.757175	0.0843687	rs56025209	0.0857143
109	rs56025209	5	60349620	1.48e-30	3	PTR,SCC,SS	TRUE	3	5243	10837	2828	0.539386	UKB_FA_phase15_LOC109_CLST20_VOX1311_chr5_pos60363671_insomina.txt	insomina	cc	0.3206	1036	2.88035e-25	0.984821	2.47441e-27	0.00845352	0.0067257	rs56025209	0.0419824
109	rs56025209	5	60349620	1.48e-30	3	PTR,SCC,SS	TRUE	3	5243	10837	2828	0.539386	UKB_FA_phase15_LOC109_CLST20_VOX1311_chr5_pos60363671_intelligence.txt	intelligence	quant		945	9.70889e-27	0.032326	1.10076e-25	0.3659	0.601774	rs2049579	0.0597057
109	rs56025209	5	60349620	1.48e-30	3	PTR,SCC,SS	TRUE	3	5243	10837	2828	0.539386	UKB_FA_phase15_LOC109_CLST20_VOX1311_chr5_pos60363671_liver_disease.txt	liver_disease	cc	0.0761293	999	2.83767e-25	0.96574	8.68166e-27	0.0295414	0.00471831	rs7709522	0.0616179
109	rs56025209	5	60349620	1.48e-30	3	PTR,SCC,SS	TRUE	3	5243	10837	2828	0.539386	UKB_FA_phase15_LOC109_CLST20_VOX1311_chr5_pos60363671_MDD.txt	MDD	cc	0.3182	974	2.93141e-25	0.981129	3.75288e-27	0.0125544	0.00631616	rs56025209	0.0558525
109	rs56025209	5	60349620	1.48e-30	3	PTR,SCC,SS	TRUE	3	5243	10837	2828	0.539386	UKB_FA_phase15_LOC109_CLST20_VOX1311_chr5_pos60363671_number_sexual_partners.txt	number_sexual_partners	quant		944	2.97205e-25	0.989581	1.66107e-27	0.00552582	0.00489343	rs7709522	0.0520532
109	rs56025209	5	60349620	1.48e-30	3	PTR,SCC,SS	TRUE	3	5243	10837	2828	0.539386	UKB_FA_phase15_LOC109_CLST20_VOX1311_chr5_pos60363671_PD.txt	PD	cc	0.07	924	1.86458e-26	0.0633483	1.13362e-25	0.38459	0.552062	rs11740632	0.9943
109	rs56025209	5	60349620	1.48e-30	3	PTR,SCC,SS	TRUE	3	5243	10837	2828	0.539386	UKB_FA_phase15_LOC109_CLST20_VOX1311_chr5_pos60363671_RT.txt	RT	quant		914	2.95464e-25	0.980603	5.14631e-27	0.0170776	0.00231981	rs56025209	0.0587178
109	rs56025209	5	60349620	1.48e-30	3	PTR,SCC,SS	TRUE	3	5243	10837	2828	0.539386	UKB_FA_phase15_LOC109_CLST20_VOX1311_chr5_pos60363671_SCZ.txt	SCZ	cc	0.408637	914	1.03758e-33	3.44362e-09	3.01305e-25	1	2.76357e-08	rs7709522	0.0561828
109	rs56025209	5	60349620	1.48e-30	3	PTR,SCC,SS	TRUE	3	5243	10837	2828	0.539386	UKB_FA_phase15_LOC109_CLST20_VOX1311_chr5_pos60363671_stroke.txt	stroke	cc	0.0563	913	2.89577e-25	0.96012	1.01013e-26	0.0334853	0.00639467	rs2049579	0.0640776
109	rs56025209	5	60349620	1.48e-30	3	PTR,SCC,SS	TRUE	3	5243	10837	2828	0.539386	UKB_FA_phase15_LOC109_CLST20_VOX1311_chr5_pos60363671_t2d.txt	t2d	cc	0.133709	916	1.06798e-25	0.354197	1.9413e-25	0.643832	0.00197134	rs2049579	0.0556118
11	rs12752223	1	93837133	8.08e-15	2	PTR,SCC	TRUE	2	64	3570	0	0	UKB_FA_phase15_LOC11_CLST6_VOX6455_chr1_pos93810761_AD.txt	AD	cc	0.1777	758	1.40894e-09	0.97577	1.91227e-11	0.0132326	0.0109979	rs10874777	0.0747824
11	rs12752223	1	93837133	8.08e-15	2	PTR,SCC	TRUE	2	64	3570	0	0	UKB_FA_phase15_LOC11_CLST6_VOX6455_chr1_pos93810761_ADHD.txt	ADHD	cc	0.1715	655	1.51543e-09	0.981315	1.85019e-11	0.0119741	0.00671061	rs12752223	0.115528
11	rs12752223	1	93837133	8.08e-15	2	PTR,SCC	TRUE	2	64	3570	0	0	UKB_FA_phase15_LOC11_CLST6_VOX6455_chr1_pos93810761_ASD.txt	ASD	cc	0.3965	757	1.4625e-09	0.951219	4.77958e-11	0.0310691	0.0177118	rs12752223	0.114321
11	rs12752223	1	93837133	8.08e-15	2	PTR,SCC	TRUE	2	64	3570	0	0	UKB_FA_phase15_LOC11_CLST6_VOX6455_chr1_pos93810761_BD.txt	BD	cc	0.1014	712	1.50658e-09	0.975537	2.47574e-11	0.0160224	0.00844082	rs12133576	0.0740255
11	rs12752223	1	93837133	8.08e-15	2	PTR,SCC	TRUE	2	64	3570	0	0	UKB_FA_phase15_LOC11_CLST6_VOX6455_chr1_pos93810761_coronary_atherosclerosis.txt	coronary_atherosclerosis	cc	0.29293	747	1.44131e-09	0.980433	2.32881e-11	0.0158377	0.00372912	rs12752223	0.0939964
11	rs12752223	1	93837133	8.08e-15	2	PTR,SCC	TRUE	2	64	3570	0	0	UKB_FA_phase15_LOC11_CLST6_VOX6455_chr1_pos93810761_CP.txt	CP	quant		713	1.6114e-09	0.981223	2.63528e-11	0.0160442	0.00273277	rs12133576	0.0798836
11	rs12752223	1	93837133	8.08e-15	2	PTR,SCC	TRUE	2	64	3570	0	0	UKB_FA_phase15_LOC11_CLST6_VOX6455_chr1_pos93810761_drinks.txt	drinks	quant		718	7.0375e-10	0.456789	7.54053e-10	0.489387	0.053824	rs12752223	0.166722
11	rs12752223	1	93837133	8.08e-15	2	PTR,SCC	TRUE	2	64	3570	0	0	UKB_FA_phase15_LOC11_CLST6_VOX6455_chr1_pos93810761_EA.txt	EA	quant		713	9.1956e-15	5.59944e-06	8.54682e-10	0.519958	0.480037	rs7526112	0.0659862
11	rs12752223	1	93837133	8.08e-15	2	PTR,SCC	TRUE	2	64	3570	0	0	UKB_FA_phase15_LOC11_CLST6_VOX6455_chr1_pos93810761_glomerular_filtration_rate.txt	glomerular_filtration_rate	quant		779	4.98548e-18	3.23213e-09	1.54247e-09	1	4.60051e-10	rs7514579	0.45305
11	rs12752223	1	93837133	8.08e-15	2	PTR,SCC	TRUE	2	64	3570	0	0	UKB_FA_phase15_LOC11_CLST6_VOX6455_chr1_pos93810761_insomina.txt	insomina	cc	0.3206	777	1.42693e-09	0.984496	1.83345e-11	0.0126468	0.00285723	rs12752223	0.071697
11	rs12752223	1	93837133	8.08e-15	2	PTR,SCC	TRUE	2	64	3570	0	0	UKB_FA_phase15_LOC11_CLST6_VOX6455_chr1_pos93810761_intelligence.txt	intelligence	quant		719	1.47935e-09	0.960215	5.06723e-11	0.0328835	0.00690136	rs12565182	0.070916
11	rs12752223	1	93837133	8.08e-15	2	PTR,SCC	TRUE	2	64	3570	0	0	UKB_FA_phase15_LOC11_CLST6_VOX6455_chr1_pos93810761_liver_disease.txt	liver_disease	cc	0.0761293	773	1.43983e-09	0.965059	2.36375e-11	0.0158241	0.0191168	rs12133576	0.0751308
11	rs12752223	1	93837133	8.08e-15	2	PTR,SCC	TRUE	2	64	3570	0	0	UKB_FA_phase15_LOC11_CLST6_VOX6455_chr1_pos93810761_MDD.txt	MDD	cc	0.3182	741	1.25074e-09	0.767163	2.75291e-10	0.168791	0.0640464	rs10874777	0.0950705
11	rs12752223	1	93837133	8.08e-15	2	PTR,SCC	TRUE	2	64	3570	0	0	UKB_FA_phase15_LOC11_CLST6_VOX6455_chr1_pos93810761_number_sexual_partners.txt	number_sexual_partners	quant		718	1.42709e-09	0.926296	1.06634e-10	0.0692092	0.00449489	rs12752223	0.169812
11	rs12752223	1	93837133	8.08e-15	2	PTR,SCC	TRUE	2	64	3570	0	0	UKB_FA_phase15_LOC11_CLST6_VOX6455_chr1_pos93810761_PD.txt	PD	cc	0.07	746	1.14808e-09	0.76467	9.00496e-11	0.0598013	0.175529	rs2114273	0.119488
11	rs12752223	1	93837133	8.08e-15	2	PTR,SCC	TRUE	2	64	3570	0	0	UKB_FA_phase15_LOC11_CLST6_VOX6455_chr1_pos93810761_RT.txt	RT	quant		716	1.52679e-09	0.988629	1.0067e-11	0.00651373	0.00485686	rs12752223	0.0856895
11	rs12752223	1	93837133	8.08e-15	2	PTR,SCC	TRUE	2	64	3570	0	0	UKB_FA_phase15_LOC11_CLST6_VOX6455_chr1_pos93810761_SCZ.txt	SCZ	cc	0.408637	713	1.47211e-09	0.953218	2.46342e-11	0.0159202	0.0308618	rs12752223	0.139009
11	rs12752223	1	93837133	8.08e-15	2	PTR,SCC	TRUE	2	64	3570	0	0	UKB_FA_phase15_LOC11_CLST6_VOX6455_chr1_pos93810761_stroke.txt	stroke	cc	0.0563	712	1.47862e-09	0.906223	5.99773e-11	0.0367021	0.0570748	rs10874777	0.104033
11	rs12752223	1	93837133	8.08e-15	2	PTR,SCC	TRUE	2	64	3570	0	0	UKB_FA_phase15_LOC11_CLST6_VOX6455_chr1_pos93810761_t2d.txt	t2d	cc	0.133709	715	1.50621e-09	0.921191	1.2358e-10	0.0755781	0.00323099	rs12133576	0.0804349
110	rs1549192	5	64965900	6.23e-17	5	CP,PCR,SCC,SCR,SS	TRUE	5	994	12304	768	0.772636	UKB_FA_phase15_LOC110_CLST429_VOX278_chr5_pos64957702_AD.txt	AD	cc	0.1777	1117	2.00411e-11	0.983204	2.25156e-13	0.0110402	0.00575613	rs1549192	0.156555
110	rs1549192	5	64965900	6.23e-17	5	CP,PCR,SCC,SCR,SS	TRUE	5	994	12304	768	0.772636	UKB_FA_phase15_LOC110_CLST429_VOX278_chr5_pos64957702_ADHD.txt	ADHD	cc	0.1715	1058	1.9611e-11	0.954416	7.05879e-13	0.0343421	0.0112414	rs72764483	0.145228
110	rs1549192	5	64965900	6.23e-17	5	CP,PCR,SCC,SCR,SS	TRUE	5	994	12304	768	0.772636	UKB_FA_phase15_LOC110_CLST429_VOX278_chr5_pos64957702_ASD.txt	ASD	cc	0.3965	1121	1.9918e-11	0.971141	4.3304e-13	0.021106	0.00775348	rs1549192	0.148328
110	rs1549192	5	64965900	6.23e-17	5	CP,PCR,SCC,SCR,SS	TRUE	5	994	12304	768	0.772636	UKB_FA_phase15_LOC110_CLST429_VOX278_chr5_pos64957702_BD.txt	BD	cc	0.1014	1079	1.95601e-11	0.951935	5.41579e-13	0.0263354	0.0217295	rs72764483	0.154433
110	rs1549192	5	64965900	6.23e-17	5	CP,PCR,SCC,SCR,SS	TRUE	5	994	12304	768	0.772636	UKB_FA_phase15_LOC110_CLST429_VOX278_chr5_pos64957702_coronary_atherosclerosis.txt	coronary_atherosclerosis	cc	0.29293	1130	4.75714e-11	0.865094	7.22632e-12	0.131408	0.00349824	rs11737962	0.204169
110	rs1549192	5	64965900	6.23e-17	5	CP,PCR,SCC,SCR,SS	TRUE	5	994	12304	768	0.772636	UKB_FA_phase15_LOC110_CLST429_VOX278_chr5_pos64957702_CP.txt	CP	quant		1074	2.01044e-11	0.977375	2.29104e-13	0.0111264	0.0114984	rs1549192	0.143556
110	rs1549192	5	64965900	6.23e-17	5	CP,PCR,SCC,SCR,SS	TRUE	5	994	12304	768	0.772636	UKB_FA_phase15_LOC110_CLST429_VOX278_chr5_pos64957702_drinks.txt	drinks	quant		1099	1.99519e-11	0.979436	3.55962e-13	0.017471	0.00309271	rs1549192	0.147002
110	rs1549192	5	64965900	6.23e-17	5	CP,PCR,SCC,SCR,SS	TRUE	5	994	12304	768	0.772636	UKB_FA_phase15_LOC110_CLST429_VOX278_chr5_pos64957702_EA.txt	EA	quant		1074	2.04212e-11	0.99278	9.85612e-14	0.00478913	0.00243111	rs1549192	0.149621
110	rs1549192	5	64965900	6.23e-17	5	CP,PCR,SCC,SCR,SS	TRUE	5	994	12304	768	0.772636	UKB_FA_phase15_LOC110_CLST429_VOX278_chr5_pos64957702_glomerular_filtration_rate.txt	glomerular_filtration_rate	quant		1137	1.40927e-11	0.688462	7.98311e-13	0.0387265	0.272811	rs1549192	0.153504
110	rs1549192	5	64965900	6.23e-17	5	CP,PCR,SCC,SCR,SS	TRUE	5	994	12304	768	0.772636	UKB_FA_phase15_LOC110_CLST429_VOX278_chr5_pos64957702_insomina.txt	insomina	cc	0.3206	1153	2.00355e-11	0.986925	1.85535e-13	0.00913527	0.0039394	rs1549192	0.155827
110	rs1549192	5	64965900	6.23e-17	5	CP,PCR,SCC,SCR,SS	TRUE	5	994	12304	768	0.772636	UKB_FA_phase15_LOC110_CLST429_VOX278_chr5_pos64957702_intelligence.txt	intelligence	quant		1100	1.88738e-11	0.926495	4.03313e-13	0.0197445	0.0537603	rs72764483	0.144657
110	rs1549192	5	64965900	6.23e-17	5	CP,PCR,SCC,SCR,SS	TRUE	5	994	12304	768	0.772636	UKB_FA_phase15_LOC110_CLST429_VOX278_chr5_pos64957702_liver_disease.txt	liver_disease	cc	0.0761293	1137	1.98773e-11	0.981105	2.6602e-13	0.0131244	0.00577105	rs1549192	0.165238
110	rs1549192	5	64965900	6.23e-17	5	CP,PCR,SCC,SCR,SS	TRUE	5	994	12304	768	0.772636	UKB_FA_phase15_LOC110_CLST429_VOX278_chr5_pos64957702_MDD.txt	MDD	cc	0.3182	1103	1.98887e-11	0.969765	4.83515e-13	0.0235694	0.00666536	rs1549192	0.153864
110	rs1549192	5	64965900	6.23e-17	5	CP,PCR,SCC,SCR,SS	TRUE	5	994	12304	768	0.772636	UKB_FA_phase15_LOC110_CLST429_VOX278_chr5_pos64957702_number_sexual_partners.txt	number_sexual_partners	quant		1099	2.018e-11	0.99063	1.45879e-13	0.00715895	0.00221061	rs1549192	0.147014
110	rs1549192	5	64965900	6.23e-17	5	CP,PCR,SCC,SCR,SS	TRUE	5	994	12304	768	0.772636	UKB_FA_phase15_LOC110_CLST429_VOX278_chr5_pos64957702_PD.txt	PD	cc	0.07	1118	1.93219e-11	0.947896	5.4307e-13	0.0266165	0.0254877	rs1549192	0.171139
110	rs1549192	5	64965900	6.23e-17	5	CP,PCR,SCC,SCR,SS	TRUE	5	994	12304	768	0.772636	UKB_FA_phase15_LOC110_CLST429_VOX278_chr5_pos64957702_RT.txt	RT	quant		1079	1.97824e-11	0.962751	6.88791e-13	0.0335177	0.00373165	rs1549192	0.148195
110	rs1549192	5	64965900	6.23e-17	5	CP,PCR,SCC,SCR,SS	TRUE	5	994	12304	768	0.772636	UKB_FA_phase15_LOC110_CLST429_VOX278_chr5_pos64957702_SCZ.txt	SCZ	cc	0.408637	1078	1.94297e-11	0.945588	7.46485e-13	0.0363113	0.0181008	rs1549192	0.139925
110	rs1549192	5	64965900	6.23e-17	5	CP,PCR,SCC,SCR,SS	TRUE	5	994	12304	768	0.772636	UKB_FA_phase15_LOC110_CLST429_VOX278_chr5_pos64957702_stroke.txt	stroke	cc	0.0563	1078	2.02381e-11	0.985071	2.22761e-13	0.0108386	0.00409084	rs1549192	0.157492
110	rs1549192	5	64965900	6.23e-17	5	CP,PCR,SCC,SCR,SS	TRUE	5	994	12304	768	0.772636	UKB_FA_phase15_LOC110_CLST429_VOX278_chr5_pos64957702_t2d.txt	t2d	cc	0.133709	1079	1.80849e-11	0.880516	2.41207e-12	0.117437	0.0020474	rs1549192	0.142771
111	rs4457053	5	76424949	1.45e-15	4	CP,PCR,PLIC,SCR	TRUE	4	559	5640	505	0.903399	UKB_FA_phase15_LOC111_CLST428_VOX579_chr5_pos76425971_AD.txt	AD	cc	0.1777	1131	5.81526e-10	0.958909	2.22116e-11	0.0366215	0.00446996	rs7732130	0.416051
111	rs4457053	5	76424949	1.45e-15	4	CP,PCR,PLIC,SCR	TRUE	4	559	5640	505	0.903399	UKB_FA_phase15_LOC111_CLST428_VOX579_chr5_pos76425971_ADHD.txt	ADHD	cc	0.1715	1038	5.93916e-10	0.980546	8.46961e-12	0.0139777	0.00547637	rs7732130	0.4336
111	rs4457053	5	76424949	1.45e-15	4	CP,PCR,PLIC,SCR	TRUE	4	559	5640	505	0.903399	UKB_FA_phase15_LOC111_CLST428_VOX579_chr5_pos76425971_ASD.txt	ASD	cc	0.3965	1087	5.79342e-10	0.956247	1.52807e-11	0.0252034	0.0185495	rs7732130	0.415132
111	rs4457053	5	76424949	1.45e-15	4	CP,PCR,PLIC,SCR	TRUE	4	559	5640	505	0.903399	UKB_FA_phase15_LOC111_CLST428_VOX579_chr5_pos76425971_BD.txt	BD	cc	0.1014	1081	5.36108e-10	0.885017	4.89127e-11	0.0807117	0.0342717	rs7732130	0.422144
111	rs4457053	5	76424949	1.45e-15	4	CP,PCR,PLIC,SCR	TRUE	4	559	5640	505	0.903399	UKB_FA_phase15_LOC111_CLST428_VOX579_chr5_pos76425971_coronary_atherosclerosis.txt	coronary_atherosclerosis	cc	0.29293	1156	4.65037e-10	0.766594	1.3533e-10	0.223076	0.0103301	rs7732130	0.500117
111	rs4457053	5	76424949	1.45e-15	4	CP,PCR,PLIC,SCR	TRUE	4	559	5640	505	0.903399	UKB_FA_phase15_LOC111_CLST428_VOX579_chr5_pos76425971_CP.txt	CP	quant		1099	5.92601e-10	0.977388	1.16837e-11	0.0192668	0.00334538	rs7732130	0.374012
111	rs4457053	5	76424949	1.45e-15	4	CP,PCR,PLIC,SCR	TRUE	4	559	5640	505	0.903399	UKB_FA_phase15_LOC111_CLST428_VOX579_chr5_pos76425971_drinks.txt	drinks	quant		1125	5.64154e-10	0.930066	8.38843e-12	0.013773	0.0561612	rs7732130	0.588435
111	rs4457053	5	76424949	1.45e-15	4	CP,PCR,PLIC,SCR	TRUE	4	559	5640	505	0.903399	UKB_FA_phase15_LOC111_CLST428_VOX579_chr5_pos76425971_EA.txt	EA	quant		1099	5.9698e-10	0.98461	4.89308e-12	0.00806292	0.00732693	rs7732130	0.456238
111	rs4457053	5	76424949	1.45e-15	4	CP,PCR,PLIC,SCR	TRUE	4	559	5640	505	0.903399	UKB_FA_phase15_LOC111_CLST428_VOX579_chr5_pos76425971_glomerular_filtration_rate.txt	glomerular_filtration_rate	quant		1145	4.54324e-11	0.0750168	3.88214e-12	0.00549059	0.919493	rs7732130	0.554652
111	rs4457053	5	76424949	1.45e-15	4	CP,PCR,PLIC,SCR	TRUE	4	559	5640	505	0.903399	UKB_FA_phase15_LOC111_CLST428_VOX579_chr5_pos76425971_insomina.txt	insomina	cc	0.3206	1130	5.95673e-10	0.983463	8.0448e-12	0.0132788	0.0032578	rs7732130	0.418631
111	rs4457053	5	76424949	1.45e-15	4	CP,PCR,PLIC,SCR	TRUE	4	559	5640	505	0.903399	UKB_FA_phase15_LOC111_CLST428_VOX579_chr5_pos76425971_intelligence.txt	intelligence	quant		1123	5.96724e-10	0.983763	8.56665e-12	0.0141209	0.00211634	rs7732130	0.434175
111	rs4457053	5	76424949	1.45e-15	4	CP,PCR,PLIC,SCR	TRUE	4	559	5640	505	0.903399	UKB_FA_phase15_LOC111_CLST428_VOX579_chr5_pos76425971_liver_disease.txt	liver_disease	cc	0.0761293	1152	5.7884e-10	0.957791	1.5897e-11	0.0262883	0.0159209	rs6878122	0.411691
111	rs4457053	5	76424949	1.45e-15	4	CP,PCR,PLIC,SCR	TRUE	4	559	5640	505	0.903399	UKB_FA_phase15_LOC111_CLST428_VOX579_chr5_pos76425971_MDD.txt	MDD	cc	0.3182	1120	5.85621e-10	0.96661	1.65771e-11	0.0273557	0.00603433	rs7732130	0.428889
111	rs4457053	5	76424949	1.45e-15	4	CP,PCR,PLIC,SCR	TRUE	4	559	5640	505	0.903399	UKB_FA_phase15_LOC111_CLST428_VOX579_chr5_pos76425971_number_sexual_partners.txt	number_sexual_partners	quant		1125	5.87149e-10	0.967975	1.43202e-11	0.0236	0.00842476	rs7732130	0.4195
111	rs4457053	5	76424949	1.45e-15	4	CP,PCR,PLIC,SCR	TRUE	4	559	5640	505	0.903399	UKB_FA_phase15_LOC111_CLST428_VOX579_chr5_pos76425971_PD.txt	PD	cc	0.07	1124	5.73771e-10	0.945962	1.95942e-11	0.0322827	0.0217558	rs7732130	0.476052
111	rs4457053	5	76424949	1.45e-15	4	CP,PCR,PLIC,SCR	TRUE	4	559	5640	505	0.903399	UKB_FA_phase15_LOC111_CLST428_VOX579_chr5_pos76425971_RT.txt	RT	quant		1099	5.58982e-10	0.922778	4.51174e-11	0.0744778	0.00274398	rs7732130	0.39993
111	rs4457053	5	76424949	1.45e-15	4	CP,PCR,PLIC,SCR	TRUE	4	559	5640	505	0.903399	UKB_FA_phase15_LOC111_CLST428_VOX579_chr5_pos76425971_SCZ.txt	SCZ	cc	0.408637	1094	5.4268e-10	0.895866	6.04664e-11	0.0998148	0.00431924	rs7732130	0.429535
111	rs4457053	5	76424949	1.45e-15	4	CP,PCR,PLIC,SCR	TRUE	4	559	5640	505	0.903399	UKB_FA_phase15_LOC111_CLST428_VOX579_chr5_pos76425971_stroke.txt	stroke	cc	0.0563	1087	5.81775e-10	0.958417	2.25391e-11	0.0371265	0.00445637	rs7732130	0.442908
111	rs4457053	5	76424949	1.45e-15	4	CP,PCR,PLIC,SCR	TRUE	4	559	5640	505	0.903399	UKB_FA_phase15_LOC111_CLST428_VOX579_chr5_pos76425971_t2d.txt	t2d	cc	0.133709	1098	5.55798e-53	9.15938e-44	2.18706e-12	0.00260682	0.997393	rs6878122	0.955881
112	rs71638209	5	81768421	4.83e-19	13	ACR,BCC,CGH,EC,FX,GCC,IFO,PCR,PTR,SCC,SCR,SLF,SS	TRUE	13	2222	24908	638	0.287129	UKB_FA_phase15_LOC112_CLST401_VOX114_chr5_pos81807682_AD.txt	AD	cc	0.1777	1022	1.76844e-11	0.978452	2.97274e-13	0.0164427	0.00510519	rs35885307	0.0691847
112	rs71638209	5	81768421	4.83e-19	13	ACR,BCC,CGH,EC,FX,GCC,IFO,PCR,PTR,SCC,SCR,SLF,SS	TRUE	13	2222	24908	638	0.287129	UKB_FA_phase15_LOC112_CLST401_VOX114_chr5_pos81807682_ADHD.txt	ADHD	cc	0.1715	928	1.77399e-11	0.980236	2.53411e-13	0.0139967	0.00576734	rs35885307	0.0606706
112	rs71638209	5	81768421	4.83e-19	13	ACR,BCC,CGH,EC,FX,GCC,IFO,PCR,PTR,SCC,SCR,SLF,SS	TRUE	13	2222	24908	638	0.287129	UKB_FA_phase15_LOC112_CLST401_VOX114_chr5_pos81807682_ASD.txt	ASD	cc	0.3965	1006	1.0301e-12	0.937687	6.0545e-14	0.0551059	0.00720742	rs71638209	0.933512
112	rs71638209	5	81768421	4.83e-19	13	ACR,BCC,CGH,EC,FX,GCC,IFO,PCR,PTR,SCC,SCR,SLF,SS	TRUE	13	2222	24908	638	0.287129	UKB_FA_phase15_LOC112_CLST401_VOX114_chr5_pos81807682_BD.txt	BD	cc	0.1014	959	1.7306e-11	0.971614	3.19437e-13	0.0179238	0.0104622	rs35885307	0.0636661
112	rs71638209	5	81768421	4.83e-19	13	ACR,BCC,CGH,EC,FX,GCC,IFO,PCR,PTR,SCC,SCR,SLF,SS	TRUE	13	2222	24908	638	0.287129	UKB_FA_phase15_LOC112_CLST401_VOX114_chr5_pos81807682_coronary_atherosclerosis.txt	coronary_atherosclerosis	cc	0.29293	1051	5.03035e-13	0.456756	5.94982e-13	0.540241	0.00300317	rs71638209	0.962095
112	rs71638209	5	81768421	4.83e-19	13	ACR,BCC,CGH,EC,FX,GCC,IFO,PCR,PTR,SCC,SCR,SLF,SS	TRUE	13	2222	24908	638	0.287129	UKB_FA_phase15_LOC112_CLST401_VOX114_chr5_pos81807682_CP.txt	CP	quant		968	8.77311e-13	0.049421	1.68721e-11	0.950446	0.000132565	rs35885307	0.0584758
112	rs71638209	5	81768421	4.83e-19	13	ACR,BCC,CGH,EC,FX,GCC,IFO,PCR,PTR,SCC,SCR,SLF,SS	TRUE	13	2222	24908	638	0.287129	UKB_FA_phase15_LOC112_CLST401_VOX114_chr5_pos81807682_drinks.txt	drinks	quant		993	1.72184e-11	0.986645	1.44032e-13	0.00824817	0.00510639	rs35885307	0.0690617
112	rs71638209	5	81768421	4.83e-19	13	ACR,BCC,CGH,EC,FX,GCC,IFO,PCR,PTR,SCC,SCR,SLF,SS	TRUE	13	2222	24908	638	0.287129	UKB_FA_phase15_LOC112_CLST401_VOX114_chr5_pos81807682_EA.txt	EA	quant		967	1.75384e-11	0.987989	1.68765e-13	0.00950454	0.0025069	rs12187334	0.0921585
112	rs71638209	5	81768421	4.83e-19	13	ACR,BCC,CGH,EC,FX,GCC,IFO,PCR,PTR,SCC,SCR,SLF,SS	TRUE	13	2222	24908	638	0.287129	UKB_FA_phase15_LOC112_CLST401_VOX114_chr5_pos81807682_glomerular_filtration_rate.txt	glomerular_filtration_rate	quant		1037	8.04625e-13	0.730915	2.80829e-13	0.255089	0.0139959	rs71638209	0.953297
112	rs71638209	5	81768421	4.83e-19	13	ACR,BCC,CGH,EC,FX,GCC,IFO,PCR,PTR,SCC,SCR,SLF,SS	TRUE	13	2222	24908	638	0.287129	UKB_FA_phase15_LOC112_CLST401_VOX114_chr5_pos81807682_insomina.txt	insomina	cc	0.3206	1046	1.66832e-11	0.958522	5.23997e-13	0.0300945	0.0113833	rs35885307	0.0841543
112	rs71638209	5	81768421	4.83e-19	13	ACR,BCC,CGH,EC,FX,GCC,IFO,PCR,PTR,SCC,SCR,SLF,SS	TRUE	13	2222	24908	638	0.287129	UKB_FA_phase15_LOC112_CLST401_VOX114_chr5_pos81807682_intelligence.txt	intelligence	quant		995	1.09009e-11	0.626423	6.47065e-12	0.371836	0.00174123	rs12187334	0.0611435
112	rs71638209	5	81768421	4.83e-19	13	ACR,BCC,CGH,EC,FX,GCC,IFO,PCR,PTR,SCC,SCR,SLF,SS	TRUE	13	2222	24908	638	0.287129	UKB_FA_phase15_LOC112_CLST401_VOX114_chr5_pos81807682_liver_disease.txt	liver_disease	cc	0.0761293	1041	1.07029e-12	0.979177	1.29679e-14	0.0118549	0.00896842	rs71638209	0.952962
112	rs71638209	5	81768421	4.83e-19	13	ACR,BCC,CGH,EC,FX,GCC,IFO,PCR,PTR,SCC,SCR,SLF,SS	TRUE	13	2222	24908	638	0.287129	UKB_FA_phase15_LOC112_CLST401_VOX114_chr5_pos81807682_MDD.txt	MDD	cc	0.3182	1005	1.06751e-12	0.971837	1.94856e-14	0.0177288	0.0104338	rs71638209	0.963301
112	rs71638209	5	81768421	4.83e-19	13	ACR,BCC,CGH,EC,FX,GCC,IFO,PCR,PTR,SCC,SCR,SLF,SS	TRUE	13	2222	24908	638	0.287129	UKB_FA_phase15_LOC112_CLST401_VOX114_chr5_pos81807682_number_sexual_partners.txt	number_sexual_partners	quant		993	1.6914e-11	0.969206	1.47242e-13	0.00841485	0.0223788	rs35885307	0.0716707
112	rs71638209	5	81768421	4.83e-19	13	ACR,BCC,CGH,EC,FX,GCC,IFO,PCR,PTR,SCC,SCR,SLF,SS	TRUE	13	2222	24908	638	0.287129	UKB_FA_phase15_LOC112_CLST401_VOX114_chr5_pos81807682_PD.txt	PD	cc	0.07	1015	1.60007e-11	0.888678	1.20621e-12	0.0669488	0.0443735	rs35885307	0.0745535
112	rs71638209	5	81768421	4.83e-19	13	ACR,BCC,CGH,EC,FX,GCC,IFO,PCR,PTR,SCC,SCR,SLF,SS	TRUE	13	2222	24908	638	0.287129	UKB_FA_phase15_LOC112_CLST401_VOX114_chr5_pos81807682_RT.txt	RT	quant		972	1.67013e-11	0.937668	9.56234e-13	0.0536775	0.00865449	rs35885307	0.0687482
112	rs71638209	5	81768421	4.83e-19	13	ACR,BCC,CGH,EC,FX,GCC,IFO,PCR,PTR,SCC,SCR,SLF,SS	TRUE	13	2222	24908	638	0.287129	UKB_FA_phase15_LOC112_CLST401_VOX114_chr5_pos81807682_SCZ.txt	SCZ	cc	0.408637	970	1.69175e-11	0.949802	7.99091e-13	0.0448582	0.00534019	rs35885307	0.0595628
112	rs71638209	5	81768421	4.83e-19	13	ACR,BCC,CGH,EC,FX,GCC,IFO,PCR,PTR,SCC,SCR,SLF,SS	TRUE	13	2222	24908	638	0.287129	UKB_FA_phase15_LOC112_CLST401_VOX114_chr5_pos81807682_stroke.txt	stroke	cc	0.0563	961	1.75144e-11	0.980435	2.46429e-13	0.013789	0.00577582	rs35885307	0.0622889
112	rs71638209	5	81768421	4.83e-19	13	ACR,BCC,CGH,EC,FX,GCC,IFO,PCR,PTR,SCC,SCR,SLF,SS	TRUE	13	2222	24908	638	0.287129	UKB_FA_phase15_LOC112_CLST401_VOX114_chr5_pos81807682_t2d.txt	t2d	cc	0.133709	968	1.73663e-11	0.972083	4.08185e-13	0.0228432	0.00507401	rs12187334	0.101193
113	rs10052710	5	82860025	3.74e-57	17	ACR,ALIC,BCC,CGH,CP,EC,FX,GCC,IFO,PCR,PLIC,PTR,RLIC,SCC,SCR,SLF,SS	TRUE	17	185624	333950	167777	0.903854	UKB_FA_phase15_LOC113_CLST319_VOX85_chr5_pos82892672_AD.txt	AD	cc	0.1777	834	7.36867e-51	0.970935	1.38938e-52	0.0182964	0.0107691	rs10052710	0.348016
113	rs10052710	5	82860025	3.74e-57	17	ACR,ALIC,BCC,CGH,CP,EC,FX,GCC,IFO,PCR,PLIC,PTR,RLIC,SCC,SCR,SLF,SS	TRUE	17	185624	333950	167777	0.903854	UKB_FA_phase15_LOC113_CLST319_VOX85_chr5_pos82892672_ADHD.txt	ADHD	cc	0.1715	744	7.3628e-51	0.970473	1.19653e-52	0.0157574	0.0137693	rs10052710	0.342344
113	rs10052710	5	82860025	3.74e-57	17	ACR,ALIC,BCC,CGH,CP,EC,FX,GCC,IFO,PCR,PLIC,PTR,RLIC,SCC,SCR,SLF,SS	TRUE	17	185624	333950	167777	0.903854	UKB_FA_phase15_LOC113_CLST319_VOX85_chr5_pos82892672_ASD.txt	ASD	cc	0.3965	794	7.38464e-51	0.973329	1.17609e-52	0.0154902	0.0111809	rs10052710	0.359231
113	rs10052710	5	82860025	3.74e-57	17	ACR,ALIC,BCC,CGH,CP,EC,FX,GCC,IFO,PCR,PLIC,PTR,RLIC,SCC,SCR,SLF,SS	TRUE	17	185624	333950	167777	0.903854	UKB_FA_phase15_LOC113_CLST319_VOX85_chr5_pos82892672_BD.txt	BD	cc	0.1014	776	7.34133e-51	0.967642	1.00386e-52	0.0132125	0.019146	rs10052710	0.362999
113	rs10052710	5	82860025	3.74e-57	17	ACR,ALIC,BCC,CGH,CP,EC,FX,GCC,IFO,PCR,PLIC,PTR,RLIC,SCC,SCR,SLF,SS	TRUE	17	185624	333950	167777	0.903854	UKB_FA_phase15_LOC113_CLST319_VOX85_chr5_pos82892672_coronary_atherosclerosis.txt	coronary_atherosclerosis	cc	0.29293	855	5.07295e-51	0.668431	2.45619e-51	0.323629	0.00794044	rs10052710	0.330325
113	rs10052710	5	82860025	3.74e-57	17	ACR,ALIC,BCC,CGH,CP,EC,FX,GCC,IFO,PCR,PLIC,PTR,RLIC,SCC,SCR,SLF,SS	TRUE	17	185624	333950	167777	0.903854	UKB_FA_phase15_LOC113_CLST319_VOX85_chr5_pos82892672_CP.txt	CP	quant		782	7.11575e-51	0.938121	5.97023e-53	0.00781692	0.0540619	rs10052710	0.483968
113	rs10052710	5	82860025	3.74e-57	17	ACR,ALIC,BCC,CGH,CP,EC,FX,GCC,IFO,PCR,PLIC,PTR,RLIC,SCC,SCR,SLF,SS	TRUE	17	185624	333950	167777	0.903854	UKB_FA_phase15_LOC113_CLST319_VOX85_chr5_pos82892672_drinks.txt	drinks	quant		814	7.48991e-51	0.98701	5.74156e-53	0.00756073	0.00542909	rs10052710	0.357682
113	rs10052710	5	82860025	3.74e-57	17	ACR,ALIC,BCC,CGH,CP,EC,FX,GCC,IFO,PCR,PLIC,PTR,RLIC,SCC,SCR,SLF,SS	TRUE	17	185624	333950	167777	0.903854	UKB_FA_phase15_LOC113_CLST319_VOX85_chr5_pos82892672_EA.txt	EA	quant		782	7.47175e-51	0.985055	1.03048e-52	0.0135841	0.00136121	rs10052710	0.391649
113	rs10052710	5	82860025	3.74e-57	17	ACR,ALIC,BCC,CGH,CP,EC,FX,GCC,IFO,PCR,PLIC,PTR,RLIC,SCC,SCR,SLF,SS	TRUE	17	185624	333950	167777	0.903854	UKB_FA_phase15_LOC113_CLST319_VOX85_chr5_pos82892672_glomerular_filtration_rate.txt	glomerular_filtration_rate	quant		835	7.5409e-51	0.993563	3.36877e-53	0.00443657	0.00200049	rs10052710	0.374693
113	rs10052710	5	82860025	3.74e-57	17	ACR,ALIC,BCC,CGH,CP,EC,FX,GCC,IFO,PCR,PLIC,PTR,RLIC,SCC,SCR,SLF,SS	TRUE	17	185624	333950	167777	0.903854	UKB_FA_phase15_LOC113_CLST319_VOX85_chr5_pos82892672_insomina.txt	insomina	cc	0.3206	830	7.43917e-51	0.98026	1.25351e-52	0.0165143	0.0032255	rs10052710	0.379057
113	rs10052710	5	82860025	3.74e-57	17	ACR,ALIC,BCC,CGH,CP,EC,FX,GCC,IFO,PCR,PLIC,PTR,RLIC,SCC,SCR,SLF,SS	TRUE	17	185624	333950	167777	0.903854	UKB_FA_phase15_LOC113_CLST319_VOX85_chr5_pos82892672_intelligence.txt	intelligence	quant		816	7.24997e-51	0.955389	1.70275e-52	0.0224164	0.0221949	rs10052710	0.356705
113	rs10052710	5	82860025	3.74e-57	17	ACR,ALIC,BCC,CGH,CP,EC,FX,GCC,IFO,PCR,PLIC,PTR,RLIC,SCC,SCR,SLF,SS	TRUE	17	185624	333950	167777	0.903854	UKB_FA_phase15_LOC113_CLST319_VOX85_chr5_pos82892672_liver_disease.txt	liver_disease	cc	0.0761293	851	1.02795e-50	0.976575	1.93394e-52	0.0183678	0.0050571	rs10052710	0.472085
113	rs10052710	5	82860025	3.74e-57	17	ACR,ALIC,BCC,CGH,CP,EC,FX,GCC,IFO,PCR,PLIC,PTR,RLIC,SCC,SCR,SLF,SS	TRUE	17	185624	333950	167777	0.903854	UKB_FA_phase15_LOC113_CLST319_VOX85_chr5_pos82892672_MDD.txt	MDD	cc	0.3182	805	7.37408e-51	0.971948	1.21957e-52	0.0160626	0.011989	rs10052710	0.400617
113	rs10052710	5	82860025	3.74e-57	17	ACR,ALIC,BCC,CGH,CP,EC,FX,GCC,IFO,PCR,PLIC,PTR,RLIC,SCC,SCR,SLF,SS	TRUE	17	185624	333950	167777	0.903854	UKB_FA_phase15_LOC113_CLST319_VOX85_chr5_pos82892672_number_sexual_partners.txt	number_sexual_partners	quant		814	7.50227e-51	0.988639	5.01944e-53	0.0066098	0.00475086	rs10052710	0.393652
113	rs10052710	5	82860025	3.74e-57	17	ACR,ALIC,BCC,CGH,CP,EC,FX,GCC,IFO,PCR,PLIC,PTR,RLIC,SCC,SCR,SLF,SS	TRUE	17	185624	333950	167777	0.903854	UKB_FA_phase15_LOC113_CLST319_VOX85_chr5_pos82892672_PD.txt	PD	cc	0.07	823	7.13634e-51	0.94005	3.70798e-52	0.048833	0.0111172	rs10052710	0.336745
113	rs10052710	5	82860025	3.74e-57	17	ACR,ALIC,BCC,CGH,CP,EC,FX,GCC,IFO,PCR,PLIC,PTR,RLIC,SCC,SCR,SLF,SS	TRUE	17	185624	333950	167777	0.903854	UKB_FA_phase15_LOC113_CLST319_VOX85_chr5_pos82892672_RT.txt	RT	quant		784	7.53334e-51	0.992953	3.62153e-53	0.00477119	0.00227551	rs10052710	0.37883
113	rs10052710	5	82860025	3.74e-57	17	ACR,ALIC,BCC,CGH,CP,EC,FX,GCC,IFO,PCR,PLIC,PTR,RLIC,SCC,SCR,SLF,SS	TRUE	17	185624	333950	167777	0.903854	UKB_FA_phase15_LOC113_CLST319_VOX85_chr5_pos82892672_SCZ.txt	SCZ	cc	0.408637	783	6.71311e-51	0.884837	8.15732e-52	0.107512	0.00765093	rs10052710	0.356696
113	rs10052710	5	82860025	3.74e-57	17	ACR,ALIC,BCC,CGH,CP,EC,FX,GCC,IFO,PCR,PLIC,PTR,RLIC,SCC,SCR,SLF,SS	TRUE	17	185624	333950	167777	0.903854	UKB_FA_phase15_LOC113_CLST319_VOX85_chr5_pos82892672_stroke.txt	stroke	cc	0.0563	780	7.37249e-51	0.970908	8.00854e-53	0.0105281	0.0185636	rs67827860	0.470282
113	rs10052710	5	82860025	3.74e-57	17	ACR,ALIC,BCC,CGH,CP,EC,FX,GCC,IFO,PCR,PLIC,PTR,RLIC,SCC,SCR,SLF,SS	TRUE	17	185624	333950	167777	0.903854	UKB_FA_phase15_LOC113_CLST319_VOX85_chr5_pos82892672_t2d.txt	t2d	cc	0.133709	780	7.08163e-51	0.932726	4.90521e-52	0.0646041	0.0026703	rs10052710	0.382865
114	rs190438	5	88026902	5.87e-13	1	SLF	TRUE	1	7	5185	0	0	UKB_FA_phase15_LOC114_CLST61_VOX1226_chr5_pos88005568_AD.txt	AD	cc	0.1777	718	4.25363e-07	0.977792	6.59689e-09	0.0151574	0.00705038	rs190438	0.354152
114	rs190438	5	88026902	5.87e-13	1	SLF	TRUE	1	7	5185	0	0	UKB_FA_phase15_LOC114_CLST61_VOX1226_chr5_pos88005568_ADHD.txt	ADHD	cc	0.1715	636	6.85684e-15	1.5459e-08	4.43442e-07	0.999758	0.000241564	rs2362109	0.155189
114	rs190438	5	88026902	5.87e-13	1	SLF	TRUE	1	7	5185	0	0	UKB_FA_phase15_LOC114_CLST61_VOX1226_chr5_pos88005568_ASD.txt	ASD	cc	0.3965	691	2.09444e-07	0.53094	1.83096e-07	0.464143	0.00491675	rs190438	0.33335
114	rs190438	5	88026902	5.87e-13	1	SLF	TRUE	1	7	5185	0	0	UKB_FA_phase15_LOC114_CLST61_VOX1226_chr5_pos88005568_BD.txt	BD	cc	0.1014	676	4.19987e-07	0.946989	1.95675e-08	0.0441119	0.00889882	rs190438	0.474319
114	rs190438	5	88026902	5.87e-13	1	SLF	TRUE	1	7	5185	0	0	UKB_FA_phase15_LOC114_CLST61_VOX1226_chr5_pos88005568_coronary_atherosclerosis.txt	coronary_atherosclerosis	cc	0.29293	728	2.14333e-07	0.547617	1.68898e-07	0.43151	0.0208731	rs2362108	0.0797816
114	rs190438	5	88026902	5.87e-13	1	SLF	TRUE	1	7	5185	0	0	UKB_FA_phase15_LOC114_CLST61_VOX1226_chr5_pos88005568_CP.txt	CP	quant		678	8.39378e-17	1.9072e-10	3.48749e-07	0.792207	0.207793	rs42850	0.0830431
114	rs190438	5	88026902	5.87e-13	1	SLF	TRUE	1	7	5185	0	0	UKB_FA_phase15_LOC114_CLST61_VOX1226_chr5_pos88005568_drinks.txt	drinks	quant		708	2.81665e-11	6.40264e-05	4.36513e-07	0.99225	0.00768586	rs190438	0.66453
114	rs190438	5	88026902	5.87e-13	1	SLF	TRUE	1	7	5185	0	0	UKB_FA_phase15_LOC114_CLST61_VOX1226_chr5_pos88005568_EA.txt	EA	quant		678	3.41855e-30	7.76749e-24	1.89229e-07	0.429389	0.570611	rs34316	0.150484
114	rs190438	5	88026902	5.87e-13	1	SLF	TRUE	1	7	5185	0	0	UKB_FA_phase15_LOC114_CLST61_VOX1226_chr5_pos88005568_glomerular_filtration_rate.txt	glomerular_filtration_rate	quant		717	7.42881e-08	0.198772	2.56946e-08	0.0680175	0.73321	rs190438	0.5128
114	rs190438	5	88026902	5.87e-13	1	SLF	TRUE	1	7	5185	0	0	UKB_FA_phase15_LOC114_CLST61_VOX1226_chr5_pos88005568_insomina.txt	insomina	cc	0.3206	734	2.39514e-07	0.644323	1.92708e-08	0.0515368	0.30414	rs190438	0.546521
114	rs190438	5	88026902	5.87e-13	1	SLF	TRUE	1	7	5185	0	0	UKB_FA_phase15_LOC114_CLST61_VOX1226_chr5_pos88005568_intelligence.txt	intelligence	quant		707	1.74559e-15	3.96789e-09	1.4533e-07	0.32968	0.67032	rs42850	0.0746162
114	rs190438	5	88026902	5.87e-13	1	SLF	TRUE	1	7	5185	0	0	UKB_FA_phase15_LOC114_CLST61_VOX1226_chr5_pos88005568_liver_disease.txt	liver_disease	cc	0.0761293	734	3.87669e-07	0.979738	5.8968e-09	0.0148973	0.00536405	rs190438	0.397478
114	rs190438	5	88026902	5.87e-13	1	SLF	TRUE	1	7	5185	0	0	UKB_FA_phase15_LOC114_CLST61_VOX1226_chr5_pos88005568_MDD.txt	MDD	cc	0.3182	686	3.10373e-07	0.704536	1.21232e-07	0.275171	0.0202919	rs190438	0.178258
114	rs190438	5	88026902	5.87e-13	1	SLF	TRUE	1	7	5185	0	0	UKB_FA_phase15_LOC114_CLST61_VOX1226_chr5_pos88005568_number_sexual_partners.txt	number_sexual_partners	quant		708	2.18985e-15	4.97784e-09	4.39919e-07	0.999999	5.57386e-07	rs6452792	0.993027
114	rs190438	5	88026902	5.87e-13	1	SLF	TRUE	1	7	5185	0	0	UKB_FA_phase15_LOC114_CLST61_VOX1226_chr5_pos88005568_PD.txt	PD	cc	0.07	703	4.27376e-07	0.968561	8.72612e-09	0.0197643	0.0116738	rs190438	0.295058
114	rs190438	5	88026902	5.87e-13	1	SLF	TRUE	1	7	5185	0	0	UKB_FA_phase15_LOC114_CLST61_VOX1226_chr5_pos88005568_RT.txt	RT	quant		685	4.37757e-07	0.987056	2.8454e-09	0.00640928	0.00653398	rs190438	0.328405
114	rs190438	5	88026902	5.87e-13	1	SLF	TRUE	1	7	5185	0	0	UKB_FA_phase15_LOC114_CLST61_VOX1226_chr5_pos88005568_SCZ.txt	SCZ	cc	0.408637	677	1.7911e-08	0.0403858	3.13733e-07	0.707155	0.252459	rs190438	0.488614
114	rs190438	5	88026902	5.87e-13	1	SLF	TRUE	1	7	5185	0	0	UKB_FA_phase15_LOC114_CLST61_VOX1226_chr5_pos88005568_stroke.txt	stroke	cc	0.0563	671	4.38364e-07	0.987087	4.11743e-09	0.00926778	0.00364486	rs190438	0.392061
114	rs190438	5	88026902	5.87e-13	1	SLF	TRUE	1	7	5185	0	0	UKB_FA_phase15_LOC114_CLST61_VOX1226_chr5_pos88005568_t2d.txt	t2d	cc	0.133709	679	1.65514e-13	3.73038e-07	4.43687e-07	0.999985	1.41656e-05	rs636631	0.205176
115	rs2973826	5	90981532	5.91e-12	2	BCC,SLF	TRUE	2	17	2490	0	0	UKB_FA_phase15_LOC115_CLST49_VOX3165_chr5_pos91009072_AD.txt	AD	cc	0.1777	948	2.57339e-06	0.97469	5.60171e-08	0.0212128	0.00409414	rs2973826	0.219402
115	rs2973826	5	90981532	5.91e-12	2	BCC,SLF	TRUE	2	17	2490	0	0	UKB_FA_phase15_LOC115_CLST49_VOX3165_chr5_pos91009072_ADHD.txt	ADHD	cc	0.1715	835	1.61163e-06	0.613224	8.25747e-07	0.314124	0.0726496	rs2973826	0.14993
115	rs2973826	5	90981532	5.91e-12	2	BCC,SLF	TRUE	2	17	2490	0	0	UKB_FA_phase15_LOC115_CLST49_VOX3165_chr5_pos91009072_ASD.txt	ASD	cc	0.3965	911	2.53051e-06	0.963065	7.9357e-08	0.0301951	0.00673742	rs2973826	0.222775
115	rs2973826	5	90981532	5.91e-12	2	BCC,SLF	TRUE	2	17	2490	0	0	UKB_FA_phase15_LOC115_CLST49_VOX3165_chr5_pos91009072_BD.txt	BD	cc	0.1014	877	2.39235e-06	0.910193	1.24423e-07	0.0472953	0.0425095	rs2973826	0.176138
115	rs2973826	5	90981532	5.91e-12	2	BCC,SLF	TRUE	2	17	2490	0	0	UKB_FA_phase15_LOC115_CLST49_VOX3165_chr5_pos91009072_coronary_atherosclerosis.txt	coronary_atherosclerosis	cc	0.29293	896	2.55717e-06	0.971426	6.4393e-08	0.0244578	0.00411317	rs2973826	0.221516
115	rs2973826	5	90981532	5.91e-12	2	BCC,SLF	TRUE	2	17	2490	0	0	UKB_FA_phase15_LOC115_CLST49_VOX3165_chr5_pos91009072_CP.txt	CP	quant		877	1.27595e-08	0.00487066	2.60683e-06	0.995098	2.85819e-05	rs2973826	0.194463
115	rs2973826	5	90981532	5.91e-12	2	BCC,SLF	TRUE	2	17	2490	0	0	UKB_FA_phase15_LOC115_CLST49_VOX3165_chr5_pos91009072_drinks.txt	drinks	quant		902	2.01441e-06	0.76103	4.71442e-08	0.0175894	0.221378	rs2973826	0.214286
115	rs2973826	5	90981532	5.91e-12	2	BCC,SLF	TRUE	2	17	2490	0	0	UKB_FA_phase15_LOC115_CLST49_VOX3165_chr5_pos91009072_EA.txt	EA	quant		877	2.02477e-06	0.77291	5.92617e-07	0.226217	0.000870092	rs2973826	0.214897
115	rs2973826	5	90981532	5.91e-12	2	BCC,SLF	TRUE	2	17	2490	0	0	UKB_FA_phase15_LOC115_CLST49_VOX3165_chr5_pos91009072_glomerular_filtration_rate.txt	glomerular_filtration_rate	quant		946	4.22924e-07	0.160362	2.20381e-06	0.835622	0.00401392	rs4492142	0.16943
115	rs2973826	5	90981532	5.91e-12	2	BCC,SLF	TRUE	2	17	2490	0	0	UKB_FA_phase15_LOC115_CLST49_VOX3165_chr5_pos91009072_insomina.txt	insomina	cc	0.3206	958	2.03481e-06	0.769592	1.4203e-07	0.0535406	0.176866	rs4492142	0.260958
115	rs2973826	5	90981532	5.91e-12	2	BCC,SLF	TRUE	2	17	2490	0	0	UKB_FA_phase15_LOC115_CLST49_VOX3165_chr5_pos91009072_intelligence.txt	intelligence	quant		903	5.72361e-07	0.216232	2.07218e-06	0.782851	0.000914161	rs2973826	0.244471
115	rs2973826	5	90981532	5.91e-12	2	BCC,SLF	TRUE	2	17	2490	0	0	UKB_FA_phase15_LOC115_CLST49_VOX3165_chr5_pos91009072_liver_disease.txt	liver_disease	cc	0.0761293	945	2.78034e-06	0.974884	6.00382e-08	0.0210474	0.00406543	rs2973826	0.25317
115	rs2973826	5	90981532	5.91e-12	2	BCC,SLF	TRUE	2	17	2490	0	0	UKB_FA_phase15_LOC115_CLST49_VOX3165_chr5_pos91009072_MDD.txt	MDD	cc	0.3182	908	2.57973e-06	0.981511	3.69211e-08	0.0140429	0.00444375	rs2973826	0.221601
115	rs2973826	5	90981532	5.91e-12	2	BCC,SLF	TRUE	2	17	2490	0	0	UKB_FA_phase15_LOC115_CLST49_VOX3165_chr5_pos91009072_number_sexual_partners.txt	number_sexual_partners	quant		902	2.46247e-06	0.930304	2.24249e-08	0.00841069	0.0612827	rs2973826	0.277864
115	rs2973826	5	90981532	5.91e-12	2	BCC,SLF	TRUE	2	17	2490	0	0	UKB_FA_phase15_LOC115_CLST49_VOX3165_chr5_pos91009072_PD.txt	PD	cc	0.07	935	2.40146e-06	0.908158	1.09269e-07	0.0412717	0.0505673	rs2973826	0.202708
115	rs2973826	5	90981532	5.91e-12	2	BCC,SLF	TRUE	2	17	2490	0	0	UKB_FA_phase15_LOC115_CLST49_VOX3165_chr5_pos91009072_RT.txt	RT	quant		888	2.51034e-06	0.955084	1.04798e-07	0.0398663	0.00504678	rs2973826	0.21504
115	rs2973826	5	90981532	5.91e-12	2	BCC,SLF	TRUE	2	17	2490	0	0	UKB_FA_phase15_LOC115_CLST49_VOX3165_chr5_pos91009072_SCZ.txt	SCZ	cc	0.408637	884	2.47515e-09	0.000941699	2.62545e-06	0.99888	0.000175899	rs2973826	0.204161
115	rs2973826	5	90981532	5.91e-12	2	BCC,SLF	TRUE	2	17	2490	0	0	UKB_FA_phase15_LOC115_CLST49_VOX3165_chr5_pos91009072_stroke.txt	stroke	cc	0.0563	876	2.57732e-06	0.974715	5.77656e-08	0.0218429	0.00343932	rs2973826	0.220584
115	rs2973826	5	90981532	5.91e-12	2	BCC,SLF	TRUE	2	17	2490	0	0	UKB_FA_phase15_LOC115_CLST49_VOX3165_chr5_pos91009072_t2d.txt	t2d	cc	0.133709	886	2.57872e-06	0.975193	5.62088e-08	0.0212529	0.00355172	rs2973826	0.237555
116	rs115877304	5	92797166	1.8e-23	5	PCR,PTR,SCC,SLF,SS	TRUE	5	2027	14548	417	0.205723	UKB_FA_phase15_LOC116_CLST210_VOX629_chr5_pos92754902_AD.txt	AD	cc	0.1777	464	1.83858e-17	0.92655	8.31785e-19	0.041886	0.0315636	rs115877304	0.532463
116	rs115877304	5	92797166	1.8e-23	5	PCR,PTR,SCC,SLF,SS	TRUE	5	2027	14548	417	0.205723	UKB_FA_phase15_LOC116_CLST210_VOX629_chr5_pos92754902_ADHD.txt	ADHD	cc	0.1715	348	1.8863e-17	0.951142	5.68153e-19	0.0286282	0.02023	rs115877304	0.462524
116	rs115877304	5	92797166	1.8e-23	5	PCR,PTR,SCC,SLF,SS	TRUE	5	2027	14548	417	0.205723	UKB_FA_phase15_LOC116_CLST210_VOX629_chr5_pos92754902_ASD.txt	ASD	cc	0.3965	414	1.76077e-17	0.887742	1.83173e-18	0.0923322	0.0199263	rs115877304	0.528464
116	rs115877304	5	92797166	1.8e-23	5	PCR,PTR,SCC,SLF,SS	TRUE	5	2027	14548	417	0.205723	UKB_FA_phase15_LOC116_CLST210_VOX629_chr5_pos92754902_BD.txt	BD	cc	0.1014	427	1.92114e-17	0.96865	3.5924e-19	0.0180998	0.0132506	rs115877304	0.505147
116	rs115877304	5	92797166	1.8e-23	5	PCR,PTR,SCC,SLF,SS	TRUE	5	2027	14548	417	0.205723	UKB_FA_phase15_LOC116_CLST210_VOX629_chr5_pos92754902_coronary_atherosclerosis.txt	coronary_atherosclerosis	cc	0.29293	448	1.93582e-17	0.97538	3.06888e-19	0.0154536	0.0091667	rs115877304	0.5114
116	rs115877304	5	92797166	1.8e-23	5	PCR,PTR,SCC,SLF,SS	TRUE	5	2027	14548	417	0.205723	UKB_FA_phase15_LOC116_CLST210_VOX629_chr5_pos92754902_CP.txt	CP	quant		428	4.20016e-18	0.211827	1.51386e-17	0.763463	0.0247102	rs115877304	0.596307
116	rs115877304	5	92797166	1.8e-23	5	PCR,PTR,SCC,SLF,SS	TRUE	5	2027	14548	417	0.205723	UKB_FA_phase15_LOC116_CLST210_VOX629_chr5_pos92754902_drinks.txt	drinks	quant		439	1.81006e-17	0.91257	1.67172e-18	0.0842794	0.00315103	rs115877304	0.52887
116	rs115877304	5	92797166	1.8e-23	5	PCR,PTR,SCC,SLF,SS	TRUE	5	2027	14548	417	0.205723	UKB_FA_phase15_LOC116_CLST210_VOX629_chr5_pos92754902_EA.txt	EA	quant		428	5.75104e-23	2.90043e-06	5.44069e-20	0.00174566	0.998251	rs115877304	0.62682
116	rs115877304	5	92797166	1.8e-23	5	PCR,PTR,SCC,SLF,SS	TRUE	5	2027	14548	417	0.205723	UKB_FA_phase15_LOC116_CLST210_VOX629_chr5_pos92754902_glomerular_filtration_rate.txt	glomerular_filtration_rate	quant		461	1.97145e-17	0.992993	6.58866e-20	0.00331493	0.00369182	rs115877304	0.526537
116	rs115877304	5	92797166	1.8e-23	5	PCR,PTR,SCC,SLF,SS	TRUE	5	2027	14548	417	0.205723	UKB_FA_phase15_LOC116_CLST210_VOX629_chr5_pos92754902_insomina.txt	insomina	cc	0.3206	467	1.91372e-17	0.964153	2.73055e-19	0.0137347	0.0221125	rs115877304	0.552539
116	rs115877304	5	92797166	1.8e-23	5	PCR,PTR,SCC,SLF,SS	TRUE	5	2027	14548	417	0.205723	UKB_FA_phase15_LOC116_CLST210_VOX629_chr5_pos92754902_intelligence.txt	intelligence	quant		440	7.43617e-20	0.00374902	1.97521e-17	0.995823	0.000428137	rs115877304	0.589396
116	rs115877304	5	92797166	1.8e-23	5	PCR,PTR,SCC,SLF,SS	TRUE	5	2027	14548	417	0.205723	UKB_FA_phase15_LOC116_CLST210_VOX629_chr5_pos92754902_liver_disease.txt	liver_disease	cc	0.0761293	448	1.9382e-17	0.97802	1.67675e-19	0.00844737	0.0135323	rs115877304	0.633126
116	rs115877304	5	92797166	1.8e-23	5	PCR,PTR,SCC,SLF,SS	TRUE	5	2027	14548	417	0.205723	UKB_FA_phase15_LOC116_CLST210_VOX629_chr5_pos92754902_MDD.txt	MDD	cc	0.3182	439	1.90019e-17	0.95803	2.2724e-19	0.0114264	0.0305435	rs115877304	0.538775
116	rs115877304	5	92797166	1.8e-23	5	PCR,PTR,SCC,SLF,SS	TRUE	5	2027	14548	417	0.205723	UKB_FA_phase15_LOC116_CLST210_VOX629_chr5_pos92754902_number_sexual_partners.txt	number_sexual_partners	quant		439	1.94565e-17	0.980929	1.31877e-19	0.00663636	0.012435	rs115877304	0.520257
116	rs115877304	5	92797166	1.8e-23	5	PCR,PTR,SCC,SLF,SS	TRUE	5	2027	14548	417	0.205723	UKB_FA_phase15_LOC116_CLST210_VOX629_chr5_pos92754902_PD.txt	PD	cc	0.07	449	1.66302e-17	0.837771	2.71207e-19	0.0135138	0.148715	rs115877304	0.557739
116	rs115877304	5	92797166	1.8e-23	5	PCR,PTR,SCC,SLF,SS	TRUE	5	2027	14548	417	0.205723	UKB_FA_phase15_LOC116_CLST210_VOX629_chr5_pos92754902_RT.txt	RT	quant		429	1.80225e-17	0.908713	1.75799e-18	0.088637	0.00265027	rs115877304	0.535553
116	rs115877304	5	92797166	1.8e-23	5	PCR,PTR,SCC,SLF,SS	TRUE	5	2027	14548	417	0.205723	UKB_FA_phase15_LOC116_CLST210_VOX629_chr5_pos92754902_SCZ.txt	SCZ	cc	0.408637	430	1.70391e-17	0.859117	2.59419e-18	0.13079	0.0100926	rs115877304	0.521708
116	rs115877304	5	92797166	1.8e-23	5	PCR,PTR,SCC,SLF,SS	TRUE	5	2027	14548	417	0.205723	UKB_FA_phase15_LOC116_CLST210_VOX629_chr5_pos92754902_stroke.txt	stroke	cc	0.0563	424	1.95248e-17	0.983688	1.32367e-19	0.0066592	0.00965268	rs115877304	0.52564
116	rs115877304	5	92797166	1.8e-23	5	PCR,PTR,SCC,SLF,SS	TRUE	5	2027	14548	417	0.205723	UKB_FA_phase15_LOC116_CLST210_VOX629_chr5_pos92754902_t2d.txt	t2d	cc	0.133709	431	2.29751e-18	0.115754	1.75395e-17	0.883681	0.000565203	rs115877304	0.527105
117	rs12521830	5	111611076	1.67e-14	1	PTR	TRUE	1	29	2553	27	0.931034	UKB_FA_phase15_LOC117_CLST36_VOX158_chr5_pos111581842_AD.txt	AD	cc	0.1777	1113	1.14754e-08	0.972409	2.27828e-10	0.0192976	0.00829302	rs12521830	0.207488
117	rs12521830	5	111611076	1.67e-14	1	PTR	TRUE	1	29	2553	27	0.931034	UKB_FA_phase15_LOC117_CLST36_VOX158_chr5_pos111581842_ADHD.txt	ADHD	cc	0.1715	987	1.1429e-08	0.974947	2.22701e-10	0.0189914	0.00606187	rs12521830	0.320129
117	rs12521830	5	111611076	1.67e-14	1	PTR	TRUE	1	29	2553	27	0.931034	UKB_FA_phase15_LOC117_CLST36_VOX158_chr5_pos111581842_ASD.txt	ASD	cc	0.3965	1058	1.09202e-08	0.931656	4.8254e-10	0.0411408	0.0272036	rs12521830	0.452974
117	rs12521830	5	111611076	1.67e-14	1	PTR	TRUE	1	29	2553	27	0.931034	UKB_FA_phase15_LOC117_CLST36_VOX158_chr5_pos111581842_BD.txt	BD	cc	0.1014	1018	1.12945e-08	0.963641	3.5855e-10	0.0305856	0.00577324	rs12521830	0.331207
117	rs12521830	5	111611076	1.67e-14	1	PTR	TRUE	1	29	2553	27	0.931034	UKB_FA_phase15_LOC117_CLST36_VOX158_chr5_pos111581842_coronary_atherosclerosis.txt	coronary_atherosclerosis	cc	0.29293	1140	2.11367e-09	0.178852	9.65082e-09	0.816614	0.00453479	rs113526001	0.485308
117	rs12521830	5	111611076	1.67e-14	1	PTR	TRUE	1	29	2553	27	0.931034	UKB_FA_phase15_LOC117_CLST36_VOX158_chr5_pos111581842_CP.txt	CP	quant		1032	1.16759e-08	0.98888	1.07937e-10	0.00913966	0.00198068	rs12521830	0.317708
117	rs12521830	5	111611076	1.67e-14	1	PTR	TRUE	1	29	2553	27	0.931034	UKB_FA_phase15_LOC117_CLST36_VOX158_chr5_pos111581842_drinks.txt	drinks	quant		1081	1.12183e-08	0.951851	5.49415e-10	0.0466154	0.00153309	rs12521830	0.308558
117	rs12521830	5	111611076	1.67e-14	1	PTR	TRUE	1	29	2553	27	0.931034	UKB_FA_phase15_LOC117_CLST36_VOX158_chr5_pos111581842_EA.txt	EA	quant		1032	1.16234e-08	0.984433	1.67034e-10	0.0141453	0.00142146	rs12521830	0.397725
117	rs12521830	5	111611076	1.67e-14	1	PTR	TRUE	1	29	2553	27	0.931034	UKB_FA_phase15_LOC117_CLST36_VOX158_chr5_pos111581842_glomerular_filtration_rate.txt	glomerular_filtration_rate	quant		1107	1.1521e-08	0.972947	2.98057e-10	0.0251691	0.00188342	rs12521830	0.292393
117	rs12521830	5	111611076	1.67e-14	1	PTR	TRUE	1	29	2553	27	0.931034	UKB_FA_phase15_LOC117_CLST36_VOX158_chr5_pos111581842_insomina.txt	insomina	cc	0.3206	1108	1.11213e-08	0.940206	5.59246e-10	0.0472666	0.0125277	rs12521830	0.269235
117	rs12521830	5	111611076	1.67e-14	1	PTR	TRUE	1	29	2553	27	0.931034	UKB_FA_phase15_LOC117_CLST36_VOX158_chr5_pos111581842_intelligence.txt	intelligence	quant		1082	1.14668e-08	0.972957	2.91913e-10	0.0247666	0.00227674	rs12521830	0.348594
117	rs12521830	5	111611076	1.67e-14	1	PTR	TRUE	1	29	2553	27	0.931034	UKB_FA_phase15_LOC117_CLST36_VOX158_chr5_pos111581842_liver_disease.txt	liver_disease	cc	0.0761293	1134	1.15507e-08	0.976287	2.32717e-10	0.0196657	0.00404743	rs12521830	0.383235
117	rs12521830	5	111611076	1.67e-14	1	PTR	TRUE	1	29	2553	27	0.931034	UKB_FA_phase15_LOC117_CLST36_VOX158_chr5_pos111581842_MDD.txt	MDD	cc	0.3182	1054	1.14528e-08	0.977082	2.0374e-10	0.0173763	0.00554159	rs12521830	0.325607
117	rs12521830	5	111611076	1.67e-14	1	PTR	TRUE	1	29	2553	27	0.931034	UKB_FA_phase15_LOC117_CLST36_VOX158_chr5_pos111581842_number_sexual_partners.txt	number_sexual_partners	quant		1081	1.13139e-08	0.959962	9.23827e-11	0.00780628	0.0322318	rs12521830	0.620134
117	rs12521830	5	111611076	1.67e-14	1	PTR	TRUE	1	29	2553	27	0.931034	UKB_FA_phase15_LOC117_CLST36_VOX158_chr5_pos111581842_PD.txt	PD	cc	0.07	1099	1.10507e-08	0.93568	4.42159e-10	0.0374115	0.026908	rs12521830	0.192716
117	rs12521830	5	111611076	1.67e-14	1	PTR	TRUE	1	29	2553	27	0.931034	UKB_FA_phase15_LOC117_CLST36_VOX158_chr5_pos111581842_RT.txt	RT	quant		1046	3.55667e-09	0.303453	8.14698e-09	0.695092	0.00145469	rs12521830	0.380726
117	rs12521830	5	111611076	1.67e-14	1	PTR	TRUE	1	29	2553	27	0.931034	UKB_FA_phase15_LOC117_CLST36_VOX158_chr5_pos111581842_SCZ.txt	SCZ	cc	0.408637	1017	1.14665e-08	0.978314	1.93938e-10	0.0165415	0.00514411	rs12521830	0.34183
117	rs12521830	5	111611076	1.67e-14	1	PTR	TRUE	1	29	2553	27	0.931034	UKB_FA_phase15_LOC117_CLST36_VOX158_chr5_pos111581842_stroke.txt	stroke	cc	0.0563	1017	1.16757e-08	0.986116	1.23722e-10	0.010446	0.00343783	rs12521830	0.320342
117	rs12521830	5	111611076	1.67e-14	1	PTR	TRUE	1	29	2553	27	0.931034	UKB_FA_phase15_LOC117_CLST36_VOX158_chr5_pos111581842_t2d.txt	t2d	cc	0.133709	1043	1.53132e-09	0.129416	1.02975e-08	0.870277	0.000306607	rs12521830	0.402934
118	rs26591	5	115775311	6.86e-16	5	BCC,CP,FX,SCC,SCR	TRUE	5	258	6715	183	0.709302	UKB_FA_phase15_LOC118_CLST289_VOX252_chr5_pos115762236_AD.txt	AD	cc	0.1777	1496	3.77709e-10	0.963664	1.25173e-11	0.0319315	0.00440461	rs26591	0.232633
118	rs26591	5	115775311	6.86e-16	5	BCC,CP,FX,SCC,SCR	TRUE	5	258	6715	183	0.709302	UKB_FA_phase15_LOC118_CLST289_VOX252_chr5_pos115762236_ADHD.txt	ADHD	cc	0.1715	1337	3.7796e-10	0.969174	1.0128e-11	0.0259655	0.00486085	rs26591	0.240837
118	rs26591	5	115775311	6.86e-16	5	BCC,CP,FX,SCC,SCR	TRUE	5	258	6715	183	0.709302	UKB_FA_phase15_LOC118_CLST289_VOX252_chr5_pos115762236_ASD.txt	ASD	cc	0.3965	1431	3.28036e-10	0.840905	4.77888e-11	0.122468	0.0366266	rs26587	0.262632
118	rs26591	5	115775311	6.86e-16	5	BCC,CP,FX,SCC,SCR	TRUE	5	258	6715	183	0.709302	UKB_FA_phase15_LOC118_CLST289_VOX252_chr5_pos115762236_BD.txt	BD	cc	0.1014	1404	3.59495e-10	0.921754	2.87158e-11	0.0736233	0.00462286	rs26591	0.241732
118	rs26591	5	115775311	6.86e-16	5	BCC,CP,FX,SCC,SCR	TRUE	5	258	6715	183	0.709302	UKB_FA_phase15_LOC118_CLST289_VOX252_chr5_pos115762236_coronary_atherosclerosis.txt	coronary_atherosclerosis	cc	0.29293	1492	3.77456e-10	0.963267	1.31795e-11	0.0336309	0.003102	rs26591	0.239209
118	rs26591	5	115775311	6.86e-16	5	BCC,CP,FX,SCC,SCR	TRUE	5	258	6715	183	0.709302	UKB_FA_phase15_LOC118_CLST289_VOX252_chr5_pos115762236_CP.txt	CP	quant		1409	3.84595e-10	0.988273	3.65553e-12	0.00939109	0.00233556	rs26591	0.247871
118	rs26591	5	115775311	6.86e-16	5	BCC,CP,FX,SCC,SCR	TRUE	5	258	6715	183	0.709302	UKB_FA_phase15_LOC118_CLST289_VOX252_chr5_pos115762236_drinks.txt	drinks	quant		1449	3.87065e-10	0.98523	5.19733e-12	0.0132277	0.00154187	rs26591	0.232967
118	rs26591	5	115775311	6.86e-16	5	BCC,CP,FX,SCC,SCR	TRUE	5	258	6715	183	0.709302	UKB_FA_phase15_LOC118_CLST289_VOX252_chr5_pos115762236_EA.txt	EA	quant		1409	3.86152e-10	0.992274	2.58288e-12	0.00663601	0.00108987	rs26591	0.244865
118	rs26591	5	115775311	6.86e-16	5	BCC,CP,FX,SCC,SCR	TRUE	5	258	6715	183	0.709302	UKB_FA_phase15_LOC118_CLST289_VOX252_chr5_pos115762236_glomerular_filtration_rate.txt	glomerular_filtration_rate	quant		1500	3.43504e-10	0.878139	4.11923e-11	0.105288	0.0165726	rs40000	0.210179
118	rs26591	5	115775311	6.86e-16	5	BCC,CP,FX,SCC,SCR	TRUE	5	258	6715	183	0.709302	UKB_FA_phase15_LOC118_CLST289_VOX252_chr5_pos115762236_insomina.txt	insomina	cc	0.3206	1516	3.79642e-10	0.965945	1.17252e-11	0.0298288	0.00422672	rs26591	0.228214
118	rs26591	5	115775311	6.86e-16	5	BCC,CP,FX,SCC,SCR	TRUE	5	258	6715	183	0.709302	UKB_FA_phase15_LOC118_CLST289_VOX252_chr5_pos115762236_intelligence.txt	intelligence	quant		1445	3.86443e-10	0.983613	5.54434e-12	0.0141097	0.00227739	rs26591	0.242423
118	rs26591	5	115775311	6.86e-16	5	BCC,CP,FX,SCC,SCR	TRUE	5	258	6715	183	0.709302	UKB_FA_phase15_LOC118_CLST289_VOX252_chr5_pos115762236_liver_disease.txt	liver_disease	cc	0.0761293	1506	3.81216e-10	0.943283	2.10741e-11	0.0521413	0.0045761	rs26591	0.245766
118	rs26591	5	115775311	6.86e-16	5	BCC,CP,FX,SCC,SCR	TRUE	5	258	6715	183	0.709302	UKB_FA_phase15_LOC118_CLST289_VOX252_chr5_pos115762236_MDD.txt	MDD	cc	0.3182	1448	3.76975e-10	0.966607	1.10125e-11	0.0282321	0.00516105	rs26591	0.247992
118	rs26591	5	115775311	6.86e-16	5	BCC,CP,FX,SCC,SCR	TRUE	5	258	6715	183	0.709302	UKB_FA_phase15_LOC118_CLST289_VOX252_chr5_pos115762236_number_sexual_partners.txt	number_sexual_partners	quant		1449	3.43668e-10	0.874769	4.86402e-11	0.123807	0.00142455	rs26591	0.231038
118	rs26591	5	115775311	6.86e-16	5	BCC,CP,FX,SCC,SCR	TRUE	5	258	6715	183	0.709302	UKB_FA_phase15_LOC118_CLST289_VOX252_chr5_pos115762236_PD.txt	PD	cc	0.07	1474	3.62451e-10	0.921196	2.75974e-11	0.0701322	0.00867162	rs26591	0.240495
118	rs26591	5	115775311	6.86e-16	5	BCC,CP,FX,SCC,SCR	TRUE	5	258	6715	183	0.709302	UKB_FA_phase15_LOC118_CLST289_VOX252_chr5_pos115762236_RT.txt	RT	quant		1414	3.59165e-10	0.920926	2.33823e-11	0.0599348	0.0191388	rs26591	0.1828
118	rs26591	5	115775311	6.86e-16	5	BCC,CP,FX,SCC,SCR	TRUE	5	258	6715	183	0.709302	UKB_FA_phase15_LOC118_CLST289_VOX252_chr5_pos115762236_SCZ.txt	SCZ	cc	0.408637	1409	3.44335e-10	0.882887	4.39429e-11	0.112666	0.00444679	rs26591	0.2317
118	rs26591	5	115775311	6.86e-16	5	BCC,CP,FX,SCC,SCR	TRUE	5	258	6715	183	0.709302	UKB_FA_phase15_LOC118_CLST289_VOX252_chr5_pos115762236_stroke.txt	stroke	cc	0.0563	1397	3.79751e-10	0.966365	1.19202e-11	0.0303303	0.00330428	rs26591	0.234695
118	rs26591	5	115775311	6.86e-16	5	BCC,CP,FX,SCC,SCR	TRUE	5	258	6715	183	0.709302	UKB_FA_phase15_LOC118_CLST289_VOX252_chr5_pos115762236_t2d.txt	t2d	cc	0.133709	1414	3.79086e-10	0.964652	1.12065e-11	0.0285101	0.00683837	rs26591	0.257885
119	rs10037418	5	116577731	1.57e-25	4	ACR,ALIC,SCR,SLF	TRUE	4	239	9578	88	0.368201	UKB_FA_phase15_LOC119_CLST364_VOX29_chr5_pos116642249_AD.txt	AD	cc	0.1777	1463	1.31536e-19	0.918638	1.08475e-20	0.0757528	0.00560946	rs10037418	0.267758
119	rs10037418	5	116577731	1.57e-25	4	ACR,ALIC,SCR,SLF	TRUE	4	239	9578	88	0.368201	UKB_FA_phase15_LOC119_CLST364_VOX29_chr5_pos116642249_ADHD.txt	ADHD	cc	0.1715	1297	1.29394e-19	0.957621	4.96757e-21	0.0367585	0.00562065	rs10037418	0.287873
119	rs10037418	5	116577731	1.57e-25	4	ACR,ALIC,SCR,SLF	TRUE	4	239	9578	88	0.368201	UKB_FA_phase15_LOC119_CLST364_VOX29_chr5_pos116642249_ASD.txt	ASD	cc	0.3965	1425	1.29637e-19	0.959934	4.3878e-21	0.0324831	0.00758312	rs10037418	0.268806
119	rs10037418	5	116577731	1.57e-25	4	ACR,ALIC,SCR,SLF	TRUE	4	239	9578	88	0.368201	UKB_FA_phase15_LOC119_CLST364_VOX29_chr5_pos116642249_BD.txt	BD	cc	0.1014	1413	1.30166e-19	0.963435	3.88775e-21	0.0287677	0.00779729	rs10037418	0.249921
119	rs10037418	5	116577731	1.57e-25	4	ACR,ALIC,SCR,SLF	TRUE	4	239	9578	88	0.368201	UKB_FA_phase15_LOC119_CLST364_VOX29_chr5_pos116642249_coronary_atherosclerosis.txt	coronary_atherosclerosis	cc	0.29293	1531	1.17659e-19	0.878808	1.3473e-20	0.100611	0.0205815	rs10037418	0.425025
119	rs10037418	5	116577731	1.57e-25	4	ACR,ALIC,SCR,SLF	TRUE	4	239	9578	88	0.368201	UKB_FA_phase15_LOC119_CLST364_VOX29_chr5_pos116642249_CP.txt	CP	quant		1413	1.33179e-19	0.984757	1.56353e-21	0.0115574	0.00368523	rs10037418	0.318556
119	rs10037418	5	116577731	1.57e-25	4	ACR,ALIC,SCR,SLF	TRUE	4	239	9578	88	0.368201	UKB_FA_phase15_LOC119_CLST364_VOX29_chr5_pos116642249_drinks.txt	drinks	quant		1462	6.2841e-20	0.467544	7.1235e-20	0.529995	0.00246101	rs10037418	0.350442
119	rs10037418	5	116577731	1.57e-25	4	ACR,ALIC,SCR,SLF	TRUE	4	239	9578	88	0.368201	UKB_FA_phase15_LOC119_CLST364_VOX29_chr5_pos116642249_EA.txt	EA	quant		1413	1.28995e-19	0.95382	4.82055e-21	0.0356337	0.0105458	rs2132050	0.41056
119	rs10037418	5	116577731	1.57e-25	4	ACR,ALIC,SCR,SLF	TRUE	4	239	9578	88	0.368201	UKB_FA_phase15_LOC119_CLST364_VOX29_chr5_pos116642249_glomerular_filtration_rate.txt	glomerular_filtration_rate	quant		1509	1.29931e-19	0.969631	3.7617e-21	0.0280701	0.00229849	rs2132050	0.254259
119	rs10037418	5	116577731	1.57e-25	4	ACR,ALIC,SCR,SLF	TRUE	4	239	9578	88	0.368201	UKB_FA_phase15_LOC119_CLST364_VOX29_chr5_pos116642249_insomina.txt	insomina	cc	0.3206	1534	1.30972e-19	0.977781	2.02072e-21	0.0150788	0.00714032	rs10037418	0.302919
119	rs10037418	5	116577731	1.57e-25	4	ACR,ALIC,SCR,SLF	TRUE	4	239	9578	88	0.368201	UKB_FA_phase15_LOC119_CLST364_VOX29_chr5_pos116642249_intelligence.txt	intelligence	quant		1461	1.32063e-19	0.982546	1.75522e-21	0.0130544	0.00439964	rs2132050	0.264707
119	rs10037418	5	116577731	1.57e-25	4	ACR,ALIC,SCR,SLF	TRUE	4	239	9578	88	0.368201	UKB_FA_phase15_LOC119_CLST364_VOX29_chr5_pos116642249_liver_disease.txt	liver_disease	cc	0.0761293	1494	1.3227e-19	0.975916	2.61737e-21	0.0193067	0.00477737	rs10037418	0.244853
119	rs10037418	5	116577731	1.57e-25	4	ACR,ALIC,SCR,SLF	TRUE	4	239	9578	88	0.368201	UKB_FA_phase15_LOC119_CLST364_VOX29_chr5_pos116642249_MDD.txt	MDD	cc	0.3182	1442	1.30932e-19	0.969428	3.46881e-21	0.0256784	0.00489372	rs10037418	0.264204
119	rs10037418	5	116577731	1.57e-25	4	ACR,ALIC,SCR,SLF	TRUE	4	239	9578	88	0.368201	UKB_FA_phase15_LOC119_CLST364_VOX29_chr5_pos116642249_number_sexual_partners.txt	number_sexual_partners	quant		1462	1.26264e-19	0.939422	7.73127e-21	0.0575185	0.00305983	rs10037418	0.244353
119	rs10037418	5	116577731	1.57e-25	4	ACR,ALIC,SCR,SLF	TRUE	4	239	9578	88	0.368201	UKB_FA_phase15_LOC119_CLST364_VOX29_chr5_pos116642249_PD.txt	PD	cc	0.07	1464	1.19229e-19	0.893306	1.05868e-20	0.0792926	0.0274015	rs10037418	0.300033
119	rs10037418	5	116577731	1.57e-25	4	ACR,ALIC,SCR,SLF	TRUE	4	239	9578	88	0.368201	UKB_FA_phase15_LOC119_CLST364_VOX29_chr5_pos116642249_RT.txt	RT	quant		1420	1.33832e-19	0.990545	8.29984e-22	0.00613972	0.00331525	rs10037418	0.306943
119	rs10037418	5	116577731	1.57e-25	4	ACR,ALIC,SCR,SLF	TRUE	4	239	9578	88	0.368201	UKB_FA_phase15_LOC119_CLST364_VOX29_chr5_pos116642249_SCZ.txt	SCZ	cc	0.408637	1421	1.26661e-19	0.937488	6.37015e-21	0.0471338	0.0153784	rs10037418	0.317915
119	rs10037418	5	116577731	1.57e-25	4	ACR,ALIC,SCR,SLF	TRUE	4	239	9578	88	0.368201	UKB_FA_phase15_LOC119_CLST364_VOX29_chr5_pos116642249_stroke.txt	stroke	cc	0.0563	1415	1.28627e-19	0.957281	5.23182e-21	0.038933	0.00378593	rs10037418	0.277788
119	rs10037418	5	116577731	1.57e-25	4	ACR,ALIC,SCR,SLF	TRUE	4	239	9578	88	0.368201	UKB_FA_phase15_LOC119_CLST364_VOX29_chr5_pos116642249_t2d.txt	t2d	cc	0.133709	1421	3.55217e-21	0.0264171	5.92377e-20	0.440011	0.533572	rs10037418	0.150468
12	rs4147804	1	94582227	9.05e-13	1	PTR	TRUE	1	7	86	0	0	UKB_FA_phase15_LOC12_CLST26_VOX28_chr1_pos94531324_AD.txt	AD	cc	0.1777	1053	8.37374e-07	0.977216	1.53422e-08	0.0178995	0.00488348	rs4147804	0.511096
12	rs4147804	1	94582227	9.05e-13	1	PTR	TRUE	1	7	86	0	0	UKB_FA_phase15_LOC12_CLST26_VOX28_chr1_pos94531324_ADHD.txt	ADHD	cc	0.1715	930	8.34355e-07	0.977154	1.19096e-08	0.013939	0.00890622	rs4147804	0.251666
12	rs4147804	1	94582227	9.05e-13	1	PTR	TRUE	1	7	86	0	0	UKB_FA_phase15_LOC12_CLST26_VOX28_chr1_pos94531324_ASD.txt	ASD	cc	0.3965	1004	8.14811e-07	0.954131	2.29986e-08	0.0269121	0.018956	rs4147804	0.657016
12	rs4147804	1	94582227	9.05e-13	1	PTR	TRUE	1	7	86	0	0	UKB_FA_phase15_LOC12_CLST26_VOX28_chr1_pos94531324_BD.txt	BD	cc	0.1014	999	8.22193e-07	0.962909	2.49611e-08	0.0292253	0.0078651	rs4147804	0.446475
12	rs4147804	1	94582227	9.05e-13	1	PTR	TRUE	1	7	86	0	0	UKB_FA_phase15_LOC12_CLST26_VOX28_chr1_pos94531324_coronary_atherosclerosis.txt	coronary_atherosclerosis	cc	0.29293	1030	8.82461e-07	0.980947	1.38907e-08	0.0154373	0.00361467	rs4147804	0.506529
12	rs4147804	1	94582227	9.05e-13	1	PTR	TRUE	1	7	86	0	0	UKB_FA_phase15_LOC12_CLST26_VOX28_chr1_pos94531324_CP.txt	CP	quant		995	8.39261e-07	0.978452	1.66397e-08	0.0193973	0.00214993	rs4147804	0.49331
12	rs4147804	1	94582227	9.05e-13	1	PTR	TRUE	1	7	86	0	0	UKB_FA_phase15_LOC12_CLST26_VOX28_chr1_pos94531324_drinks.txt	drinks	quant		1008	8.48306e-07	0.98922	7.54949e-09	0.00880157	0.00197726	rs4147804	0.484794
12	rs4147804	1	94582227	9.05e-13	1	PTR	TRUE	1	7	86	0	0	UKB_FA_phase15_LOC12_CLST26_VOX28_chr1_pos94531324_EA.txt	EA	quant		995	2.32499e-07	0.271059	3.91105e-08	0.0449129	0.684028	rs7550646	0.130759
12	rs4147804	1	94582227	9.05e-13	1	PTR	TRUE	1	7	86	0	0	UKB_FA_phase15_LOC12_CLST26_VOX28_chr1_pos94531324_glomerular_filtration_rate.txt	glomerular_filtration_rate	quant		1051	4.91481e-12	5.73391e-06	8.19803e-07	0.956387	0.0436067	rs4147804	0.687224
12	rs4147804	1	94582227	9.05e-13	1	PTR	TRUE	1	7	86	0	0	UKB_FA_phase15_LOC12_CLST26_VOX28_chr1_pos94531324_insomina.txt	insomina	cc	0.3206	1043	1.60444e-06	0.988204	1.47876e-08	0.00910524	0.00268942	rs3789451	0.133892
12	rs4147804	1	94582227	9.05e-13	1	PTR	TRUE	1	7	86	0	0	UKB_FA_phase15_LOC12_CLST26_VOX28_chr1_pos94531324_intelligence.txt	intelligence	quant		1008	8.26211e-07	0.963469	2.4485e-08	0.0285447	0.00798514	rs4147804	0.775581
12	rs4147804	1	94582227	9.05e-13	1	PTR	TRUE	1	7	86	0	0	UKB_FA_phase15_LOC12_CLST26_VOX28_chr1_pos94531324_liver_disease.txt	liver_disease	cc	0.0761293	1038	8.42636e-07	0.981844	1.18318e-08	0.0137821	0.00437299	rs4147804	0.449048
12	rs4147804	1	94582227	9.05e-13	1	PTR	TRUE	1	7	86	0	0	UKB_FA_phase15_LOC12_CLST26_VOX28_chr1_pos94531324_MDD.txt	MDD	cc	0.3182	1011	8.04846e-07	0.942431	2.54208e-08	0.0297385	0.0278297	rs4147804	0.680504
12	rs4147804	1	94582227	9.05e-13	1	PTR	TRUE	1	7	86	0	0	UKB_FA_phase15_LOC12_CLST26_VOX28_chr1_pos94531324_number_sexual_partners.txt	number_sexual_partners	quant		1008	8.40982e-07	0.98068	1.44229e-08	0.0168162	0.00250326	rs4147804	0.412202
12	rs4147804	1	94582227	9.05e-13	1	PTR	TRUE	1	7	86	0	0	UKB_FA_phase15_LOC12_CLST26_VOX28_chr1_pos94531324_PD.txt	PD	cc	0.07	1019	8.25118e-07	0.963286	2.288e-08	0.0267013	0.0100119	rs4147804	0.438485
12	rs4147804	1	94582227	9.05e-13	1	PTR	TRUE	1	7	86	0	0	UKB_FA_phase15_LOC12_CLST26_VOX28_chr1_pos94531324_RT.txt	RT	quant		1002	8.44148e-07	0.988631	6.37157e-09	0.00745821	0.00390951	rs4147804	0.398476
12	rs4147804	1	94582227	9.05e-13	1	PTR	TRUE	1	7	86	0	0	UKB_FA_phase15_LOC12_CLST26_VOX28_chr1_pos94531324_SCZ.txt	SCZ	cc	0.408637	1000	8.26321e-07	0.967741	2.30917e-08	0.0270385	0.00521973	rs4147804	0.421838
12	rs4147804	1	94582227	9.05e-13	1	PTR	TRUE	1	7	86	0	0	UKB_FA_phase15_LOC12_CLST26_VOX28_chr1_pos94531324_stroke.txt	stroke	cc	0.0563	994	8.33766e-07	0.970438	1.7865e-08	0.0207847	0.00877696	rs4147804	0.671048
12	rs4147804	1	94582227	9.05e-13	1	PTR	TRUE	1	7	86	0	0	UKB_FA_phase15_LOC12_CLST26_VOX28_chr1_pos94531324_t2d.txt	t2d	cc	0.133709	1001	8.43459e-07	0.982554	9.15741e-09	0.0106608	0.00678411	rs4147804	0.180995
120	rs56071867	5	121831707	9.48e-13	4	ACR,IFO,SCR,SS	TRUE	4	52	6476	4	0.0769231	UKB_FA_phase15_LOC120_CLST397_VOX731_chr5_pos121882892_AD.txt	AD	cc	0.1777	849	4.35609e-07	0.981366	4.07073e-09	0.0091613	0.00947261	rs56071867	0.302928
120	rs56071867	5	121831707	9.48e-13	4	ACR,IFO,SCR,SS	TRUE	4	52	6476	4	0.0769231	UKB_FA_phase15_LOC120_CLST397_VOX731_chr5_pos121882892_ADHD.txt	ADHD	cc	0.1715	736	4.3555e-07	0.976846	4.57505e-09	0.010248	0.0129053	rs56071867	0.320802
120	rs56071867	5	121831707	9.48e-13	4	ACR,IFO,SCR,SS	TRUE	4	52	6476	4	0.0769231	UKB_FA_phase15_LOC120_CLST397_VOX731_chr5_pos121882892_ASD.txt	ASD	cc	0.3965	822	4.03224e-07	0.90604	1.9807e-08	0.0444565	0.0495029	rs56071867	0.322924
120	rs56071867	5	121831707	9.48e-13	4	ACR,IFO,SCR,SS	TRUE	4	52	6476	4	0.0769231	UKB_FA_phase15_LOC120_CLST397_VOX731_chr5_pos121882892_BD.txt	BD	cc	0.1014	795	4.32208e-07	0.969316	5.04557e-09	0.0112963	0.0193869	rs56071867	0.31644
120	rs56071867	5	121831707	9.48e-13	4	ACR,IFO,SCR,SS	TRUE	4	52	6476	4	0.0769231	UKB_FA_phase15_LOC120_CLST397_VOX731_chr5_pos121882892_coronary_atherosclerosis.txt	coronary_atherosclerosis	cc	0.29293	881	1.08986e-07	0.245664	3.31907e-07	0.748141	0.00619377	rs56071867	0.147439
120	rs56071867	5	121831707	9.48e-13	4	ACR,IFO,SCR,SS	TRUE	4	52	6476	4	0.0769231	UKB_FA_phase15_LOC120_CLST397_VOX731_chr5_pos121882892_CP.txt	CP	quant		796	4.41014e-07	0.990756	2.10125e-09	0.00471602	0.00452758	rs56071867	0.255578
120	rs56071867	5	121831707	9.48e-13	4	ACR,IFO,SCR,SS	TRUE	4	52	6476	4	0.0769231	UKB_FA_phase15_LOC120_CLST397_VOX731_chr5_pos121882892_drinks.txt	drinks	quant		817	4.37178e-07	0.981258	3.31828e-09	0.00743667	0.0113046	rs56071867	0.252881
120	rs56071867	5	121831707	9.48e-13	4	ACR,IFO,SCR,SS	TRUE	4	52	6476	4	0.0769231	UKB_FA_phase15_LOC120_CLST397_VOX731_chr5_pos121882892_EA.txt	EA	quant		796	4.42889e-07	0.994969	1.44682e-09	0.00324856	0.00178195	rs56071867	0.282887
120	rs56071867	5	121831707	9.48e-13	4	ACR,IFO,SCR,SS	TRUE	4	52	6476	4	0.0769231	UKB_FA_phase15_LOC120_CLST397_VOX731_chr5_pos121882892_glomerular_filtration_rate.txt	glomerular_filtration_rate	quant		876	4.24042e-07	0.955513	1.88419e-08	0.0424553	0.00203105	rs56071867	0.27695
120	rs56071867	5	121831707	9.48e-13	4	ACR,IFO,SCR,SS	TRUE	4	52	6476	4	0.0769231	UKB_FA_phase15_LOC120_CLST397_VOX731_chr5_pos121882892_insomina.txt	insomina	cc	0.3206	856	4.36241e-07	0.980926	6.94108e-09	0.0156041	0.00346969	rs56071867	0.291566
120	rs56071867	5	121831707	9.48e-13	4	ACR,IFO,SCR,SS	TRUE	4	52	6476	4	0.0769231	UKB_FA_phase15_LOC120_CLST397_VOX731_chr5_pos121882892_intelligence.txt	intelligence	quant		816	4.39649e-07	0.986812	4.74574e-09	0.0106495	0.0025382	rs56071867	0.294869
120	rs56071867	5	121831707	9.48e-13	4	ACR,IFO,SCR,SS	TRUE	4	52	6476	4	0.0769231	UKB_FA_phase15_LOC120_CLST397_VOX731_chr5_pos121882892_liver_disease.txt	liver_disease	cc	0.0761293	857	4.35437e-07	0.978158	5.64839e-09	0.0126793	0.00916185	rs56071867	0.407687
120	rs56071867	5	121831707	9.48e-13	4	ACR,IFO,SCR,SS	TRUE	4	52	6476	4	0.0769231	UKB_FA_phase15_LOC120_CLST397_VOX731_chr5_pos121882892_MDD.txt	MDD	cc	0.3182	836	4.24973e-07	0.954925	6.32273e-09	0.0141764	0.0308985	rs56071867	0.277174
120	rs56071867	5	121831707	9.48e-13	4	ACR,IFO,SCR,SS	TRUE	4	52	6476	4	0.0769231	UKB_FA_phase15_LOC120_CLST397_VOX731_chr5_pos121882892_number_sexual_partners.txt	number_sexual_partners	quant		817	4.39733e-07	0.986993	3.33461e-09	0.0074791	0.00552728	rs56071867	0.317807
120	rs56071867	5	121831707	9.48e-13	4	ACR,IFO,SCR,SS	TRUE	4	52	6476	4	0.0769231	UKB_FA_phase15_LOC120_CLST397_VOX731_chr5_pos121882892_PD.txt	PD	cc	0.07	831	4.26484e-07	0.957727	1.2798e-08	0.028726	0.0135468	rs56071867	0.289907
120	rs56071867	5	121831707	9.48e-13	4	ACR,IFO,SCR,SS	TRUE	4	52	6476	4	0.0769231	UKB_FA_phase15_LOC120_CLST397_VOX731_chr5_pos121882892_RT.txt	RT	quant		802	4.43634e-07	0.994954	9.90556e-10	0.00221873	0.00282653	rs56071867	0.292759
120	rs56071867	5	121831707	9.48e-13	4	ACR,IFO,SCR,SS	TRUE	4	52	6476	4	0.0769231	UKB_FA_phase15_LOC120_CLST397_VOX731_chr5_pos121882892_SCZ.txt	SCZ	cc	0.408637	799	4.35233e-07	0.976099	6.55406e-09	0.0146896	0.00921047	rs56071867	0.260031
120	rs56071867	5	121831707	9.48e-13	4	ACR,IFO,SCR,SS	TRUE	4	52	6476	4	0.0769231	UKB_FA_phase15_LOC120_CLST397_VOX731_chr5_pos121882892_stroke.txt	stroke	cc	0.0563	794	4.31199e-07	0.964931	1.05461e-08	0.0235884	0.0114799	rs56071867	0.274848
120	rs56071867	5	121831707	9.48e-13	4	ACR,IFO,SCR,SS	TRUE	4	52	6476	4	0.0769231	UKB_FA_phase15_LOC120_CLST397_VOX731_chr5_pos121882892_t2d.txt	t2d	cc	0.133709	801	4.30768e-07	0.964752	1.44679e-08	0.0323997	0.00284778	rs56071867	0.291248
121	rs10061683	5	122696882	1.27e-12	2	SCR,SLF	TRUE	2	27	12588	19	0.703704	UKB_FA_phase15_LOC121_CLST359_VOX2625_chr5_pos122637120_AD.txt	AD	cc	0.1777	1054	9.87959e-08	0.949269	3.00631e-09	0.0288639	0.0218675	rs890928	0.0487678
121	rs10061683	5	122696882	1.27e-12	2	SCR,SLF	TRUE	2	27	12588	19	0.703704	UKB_FA_phase15_LOC121_CLST359_VOX2625_chr5_pos122637120_ADHD.txt	ADHD	cc	0.1715	987	7.02413e-08	0.610372	3.96701e-09	0.0341163	0.355512	rs10065634	0.0547515
121	rs10061683	5	122696882	1.27e-12	2	SCR,SLF	TRUE	2	27	12588	19	0.703704	UKB_FA_phase15_LOC121_CLST359_VOX2625_chr5_pos122637120_ASD.txt	ASD	cc	0.3965	1049	1.09858e-07	0.966294	2.86581e-09	0.0251988	0.0085068	rs10061683	0.0469698
121	rs10061683	5	122696882	1.27e-12	2	SCR,SLF	TRUE	2	27	12588	19	0.703704	UKB_FA_phase15_LOC121_CLST359_VOX2625_chr5_pos122637120_BD.txt	BD	cc	0.1014	1005	1.10889e-07	0.966299	3.27266e-09	0.0285131	0.00518737	rs10061683	0.0468192
121	rs10061683	5	122696882	1.27e-12	2	SCR,SLF	TRUE	2	27	12588	19	0.703704	UKB_FA_phase15_LOC121_CLST359_VOX2625_chr5_pos122637120_coronary_atherosclerosis.txt	coronary_atherosclerosis	cc	0.29293	1101	8.11772e-08	0.780542	1.44569e-08	0.138927	0.0805313	rs6893539	0.0702563
121	rs10061683	5	122696882	1.27e-12	2	SCR,SLF	TRUE	2	27	12588	19	0.703704	UKB_FA_phase15_LOC121_CLST359_VOX2625_chr5_pos122637120_CP.txt	CP	quant		998	9.08904e-08	0.791032	2.30432e-09	0.0198657	0.189102	rs10061683	0.0606023
121	rs10061683	5	122696882	1.27e-12	2	SCR,SLF	TRUE	2	27	12588	19	0.703704	UKB_FA_phase15_LOC121_CLST359_VOX2625_chr5_pos122637120_drinks.txt	drinks	quant		1041	1.04481e-07	0.993633	4.42966e-10	0.00421054	0.00215643	rs890928	0.0500542
121	rs10061683	5	122696882	1.27e-12	2	SCR,SLF	TRUE	2	27	12588	19	0.703704	UKB_FA_phase15_LOC121_CLST359_VOX2625_chr5_pos122637120_EA.txt	EA	quant		998	6.23551e-10	0.00542686	1.14251e-07	0.994342	0.000230978	rs10065634	0.0469768
121	rs10061683	5	122696882	1.27e-12	2	SCR,SLF	TRUE	2	27	12588	19	0.703704	UKB_FA_phase15_LOC121_CLST359_VOX2625_chr5_pos122637120_glomerular_filtration_rate.txt	glomerular_filtration_rate	quant		1074	9.31867e-08	0.820586	1.9671e-08	0.173213	0.00620108	rs10061683	0.0473905
121	rs10061683	5	122696882	1.27e-12	2	SCR,SLF	TRUE	2	27	12588	19	0.703704	UKB_FA_phase15_LOC121_CLST359_VOX2625_chr5_pos122637120_insomina.txt	insomina	cc	0.3206	1102	9.22601e-08	0.885997	1.16118e-08	0.111508	0.00249489	rs890928	0.0499714
121	rs10061683	5	122696882	1.27e-12	2	SCR,SLF	TRUE	2	27	12588	19	0.703704	UKB_FA_phase15_LOC121_CLST359_VOX2625_chr5_pos122637120_intelligence.txt	intelligence	quant		1042	1.00299e-07	0.953866	2.12194e-09	0.0201541	0.0259796	rs1366335	0.0609608
121	rs10061683	5	122696882	1.27e-12	2	SCR,SLF	TRUE	2	27	12588	19	0.703704	UKB_FA_phase15_LOC121_CLST359_VOX2625_chr5_pos122637120_liver_disease.txt	liver_disease	cc	0.0761293	1074	1.49392e-07	0.979841	2.34935e-09	0.0154042	0.00475505	rs9327293	0.0760338
121	rs10061683	5	122696882	1.27e-12	2	SCR,SLF	TRUE	2	27	12588	19	0.703704	UKB_FA_phase15_LOC121_CLST359_VOX2625_chr5_pos122637120_MDD.txt	MDD	cc	0.3182	1033	1.11006e-07	0.970989	2.16557e-09	0.0189326	0.0100781	rs10065634	0.0523956
121	rs10061683	5	122696882	1.27e-12	2	SCR,SLF	TRUE	2	27	12588	19	0.703704	UKB_FA_phase15_LOC121_CLST359_VOX2625_chr5_pos122637120_number_sexual_partners.txt	number_sexual_partners	quant		1041	1.04111e-07	0.99012	6.83702e-10	0.00649876	0.0033813	rs890928	0.0531394
121	rs10061683	5	122696882	1.27e-12	2	SCR,SLF	TRUE	2	27	12588	19	0.703704	UKB_FA_phase15_LOC121_CLST359_VOX2625_chr5_pos122637120_PD.txt	PD	cc	0.07	1063	9.97607e-08	0.959096	2.99839e-09	0.0288144	0.0120892	rs890928	0.0696026
121	rs10061683	5	122696882	1.27e-12	2	SCR,SLF	TRUE	2	27	12588	19	0.703704	UKB_FA_phase15_LOC121_CLST359_VOX2625_chr5_pos122637120_RT.txt	RT	quant		1008	1.12794e-07	0.982912	1.71414e-09	0.0149353	0.00215309	rs10061683	0.0473956
121	rs10061683	5	122696882	1.27e-12	2	SCR,SLF	TRUE	2	27	12588	19	0.703704	UKB_FA_phase15_LOC121_CLST359_VOX2625_chr5_pos122637120_SCZ.txt	SCZ	cc	0.408637	1007	1.1089e-07	0.966304	3.22284e-09	0.0280785	0.00561731	rs10061683	0.046722
121	rs10061683	5	122696882	1.27e-12	2	SCR,SLF	TRUE	2	27	12588	19	0.703704	UKB_FA_phase15_LOC121_CLST359_VOX2625_chr5_pos122637120_stroke.txt	stroke	cc	0.0563	1005	1.07476e-07	0.934281	5.82155e-09	0.0505912	0.0151278	rs1428388	0.0553931
121	rs10061683	5	122696882	1.27e-12	2	SCR,SLF	TRUE	2	27	12588	19	0.703704	UKB_FA_phase15_LOC121_CLST359_VOX2625_chr5_pos122637120_t2d.txt	t2d	cc	0.133709	1010	2.38133e-10	0.00207038	1.14718e-07	0.997384	0.000545271	rs10075809	0.0488376
122	rs116617502	5	124261232	1.91e-13	2	PTR,SCC	TRUE	2	56	2229	0	0	UKB_FA_phase15_LOC122_CLST6_VOX5331_chr5_pos124274027_AD.txt	AD	cc	0.1777	1161	4.17482e-09	0.0520356	4.77213e-09	0.0585911	0.889373	rs6880658	0.21137
122	rs116617502	5	124261232	1.91e-13	2	PTR,SCC	TRUE	2	56	2229	0	0	UKB_FA_phase15_LOC122_CLST6_VOX5331_chr5_pos124274027_ADHD.txt	ADHD	cc	0.1715	1068	7.45518e-08	0.889929	8.18969e-09	0.0977485	0.012322	rs116617502	0.513172
122	rs116617502	5	124261232	1.91e-13	2	PTR,SCC	TRUE	2	56	2229	0	0	UKB_FA_phase15_LOC122_CLST6_VOX5331_chr5_pos124274027_ASD.txt	ASD	cc	0.3965	1143	7.86854e-08	0.946447	3.22841e-09	0.0388173	0.0147355	rs116617502	0.457168
122	rs116617502	5	124261232	1.91e-13	2	PTR,SCC	TRUE	2	56	2229	0	0	UKB_FA_phase15_LOC122_CLST6_VOX5331_chr5_pos124274027_BD.txt	BD	cc	0.1014	1126	8.05351e-08	0.961353	2.19628e-09	0.0262047	0.0124418	rs116617502	0.3309
122	rs116617502	5	124261232	1.91e-13	2	PTR,SCC	TRUE	2	56	2229	0	0	UKB_FA_phase15_LOC122_CLST6_VOX5331_chr5_pos124274027_coronary_atherosclerosis.txt	coronary_atherosclerosis	cc	0.29293	1175	3.16383e-08	0.39476	4.41991e-08	0.551431	0.0538081	rs116617502	0.403868
122	rs116617502	5	124261232	1.91e-13	2	PTR,SCC	TRUE	2	56	2229	0	0	UKB_FA_phase15_LOC122_CLST6_VOX5331_chr5_pos124274027_CP.txt	CP	quant		1123	3.85151e-08	0.460315	4.49865e-08	0.537656	0.00202987	rs116617502	0.426689
122	rs116617502	5	124261232	1.91e-13	2	PTR,SCC	TRUE	2	56	2229	0	0	UKB_FA_phase15_LOC122_CLST6_VOX5331_chr5_pos124274027_drinks.txt	drinks	quant		1148	7.63514e-08	0.944721	3.92687e-09	0.0485818	0.00669734	rs116617502	0.251533
122	rs116617502	5	124261232	1.91e-13	2	PTR,SCC	TRUE	2	56	2229	0	0	UKB_FA_phase15_LOC122_CLST6_VOX5331_chr5_pos124274027_EA.txt	EA	quant		1123	7.25097e-12	8.66603e-05	8.33252e-08	0.99586	0.00405279	rs116617502	0.86034
122	rs116617502	5	124261232	1.91e-13	2	PTR,SCC	TRUE	2	56	2229	0	0	UKB_FA_phase15_LOC122_CLST6_VOX5331_chr5_pos124274027_glomerular_filtration_rate.txt	glomerular_filtration_rate	quant		1166	6.22935e-08	0.749662	2.04429e-08	0.246012	0.00432535	rs116617502	0.300372
122	rs116617502	5	124261232	1.91e-13	2	PTR,SCC	TRUE	2	56	2229	0	0	UKB_FA_phase15_LOC122_CLST6_VOX5331_chr5_pos124274027_insomina.txt	insomina	cc	0.3206	1167	7.745e-08	0.965803	2.24718e-09	0.0280162	0.00618029	rs116617502	0.358495
122	rs116617502	5	124261232	1.91e-13	2	PTR,SCC	TRUE	2	56	2229	0	0	UKB_FA_phase15_LOC122_CLST6_VOX5331_chr5_pos124274027_intelligence.txt	intelligence	quant		1149	1.20219e-08	0.148756	6.87483e-08	0.850673	0.000571653	rs116617502	0.42335
122	rs116617502	5	124261232	1.91e-13	2	PTR,SCC	TRUE	2	56	2229	0	0	UKB_FA_phase15_LOC122_CLST6_VOX5331_chr5_pos124274027_liver_disease.txt	liver_disease	cc	0.0761293	1165	7.73032e-08	0.964849	1.57933e-09	0.0196967	0.0154543	rs116617502	0.398569
122	rs116617502	5	124261232	1.91e-13	2	PTR,SCC	TRUE	2	56	2229	0	0	UKB_FA_phase15_LOC122_CLST6_VOX5331_chr5_pos124274027_MDD.txt	MDD	cc	0.3182	1141	7.39521e-08	0.882672	8.65673e-09	0.10331	0.0140175	rs116617502	0.22132
122	rs116617502	5	124261232	1.91e-13	2	PTR,SCC	TRUE	2	56	2229	0	0	UKB_FA_phase15_LOC122_CLST6_VOX5331_chr5_pos124274027_number_sexual_partners.txt	number_sexual_partners	quant		1148	7.43743e-08	0.920258	1.65662e-09	0.0204386	0.0593035	rs116617502	0.819411
122	rs116617502	5	124261232	1.91e-13	2	PTR,SCC	TRUE	2	56	2229	0	0	UKB_FA_phase15_LOC122_CLST6_VOX5331_chr5_pos124274027_PD.txt	PD	cc	0.07	1135	6.66589e-08	0.824702	1.1726e-08	0.145044	0.0302545	rs116617502	0.313565
122	rs116617502	5	124261232	1.91e-13	2	PTR,SCC	TRUE	2	56	2229	0	0	UKB_FA_phase15_LOC122_CLST6_VOX5331_chr5_pos124274027_RT.txt	RT	quant		1125	8.28295e-08	0.988581	5.82031e-10	0.00694213	0.00447724	rs116617502	0.553894
122	rs116617502	5	124261232	1.91e-13	2	PTR,SCC	TRUE	2	56	2229	0	0	UKB_FA_phase15_LOC122_CLST6_VOX5331_chr5_pos124274027_SCZ.txt	SCZ	cc	0.408637	1124	7.82281e-08	0.933813	2.47747e-09	0.029537	0.0366504	rs116617502	0.516827
122	rs116617502	5	124261232	1.91e-13	2	PTR,SCC	TRUE	2	56	2229	0	0	UKB_FA_phase15_LOC122_CLST6_VOX5331_chr5_pos124274027_stroke.txt	stroke	cc	0.0563	1116	7.93613e-08	0.94684	3.97941e-09	0.0474717	0.00568778	rs116617502	0.365387
122	rs116617502	5	124261232	1.91e-13	2	PTR,SCC	TRUE	2	56	2229	0	0	UKB_FA_phase15_LOC122_CLST6_VOX5331_chr5_pos124274027_t2d.txt	t2d	cc	0.133709	1123	1.12923e-08	0.13471	7.22659e-08	0.86208	0.00320983	rs116617502	0.228394
123	rs3776089	5	139727260	1.03e-43	9	ACR,BCC,CP,GCC,PCR,PTR,SCC,SCR,SLF	TRUE	9	11892	35087	10204	0.858056	UKB_FA_phase15_LOC123_CLST216_VOX142_chr5_pos139673084_AD.txt	AD	cc	0.1777	466	6.12463e-38	0.446742	7.08018e-38	0.516405	0.0368526	rs4150212	0.24391
123	rs3776089	5	139727260	1.03e-43	9	ACR,BCC,CP,GCC,PCR,PTR,SCC,SCR,SLF	TRUE	9	11892	35087	10204	0.858056	UKB_FA_phase15_LOC123_CLST216_VOX142_chr5_pos139673084_ADHD.txt	ADHD	cc	0.1715	426	1.35365e-37	0.986847	1.02915e-39	0.00749709	0.00565571	rs3776089	0.304759
123	rs3776089	5	139727260	1.03e-43	9	ACR,BCC,CP,GCC,PCR,PTR,SCC,SCR,SLF	TRUE	9	11892	35087	10204	0.858056	UKB_FA_phase15_LOC123_CLST216_VOX142_chr5_pos139673084_ASD.txt	ASD	cc	0.3965	463	1.34839e-37	0.982978	1.28283e-39	0.0093442	0.00767788	rs3776089	0.306644
123	rs3776089	5	139727260	1.03e-43	9	ACR,BCC,CP,GCC,PCR,PTR,SCC,SCR,SLF	TRUE	9	11892	35087	10204	0.858056	UKB_FA_phase15_LOC123_CLST216_VOX142_chr5_pos139673084_BD.txt	BD	cc	0.1014	434	1.28748e-37	0.938589	7.74312e-39	0.0564434	0.0049675	rs3776089	0.305215
123	rs3776089	5	139727260	1.03e-43	9	ACR,BCC,CP,GCC,PCR,PTR,SCC,SCR,SLF	TRUE	9	11892	35087	10204	0.858056	UKB_FA_phase15_LOC123_CLST216_VOX142_chr5_pos139673084_coronary_atherosclerosis.txt	coronary_atherosclerosis	cc	0.29293	476	4.90718e-39	0.0109807	4.41967e-37	0.988981	3.80468e-05	rs3776089	1
123	rs3776089	5	139727260	1.03e-43	9	ACR,BCC,CP,GCC,PCR,PTR,SCC,SCR,SLF	TRUE	9	11892	35087	10204	0.858056	UKB_FA_phase15_LOC123_CLST216_VOX142_chr5_pos139673084_CP.txt	CP	quant		439	7.67426e-46	5.59362e-09	1.37197e-37	1	4.51511e-10	rs3776089	0.375686
123	rs3776089	5	139727260	1.03e-43	9	ACR,BCC,CP,GCC,PCR,PTR,SCC,SCR,SLF	TRUE	9	11892	35087	10204	0.858056	UKB_FA_phase15_LOC123_CLST216_VOX142_chr5_pos139673084_drinks.txt	drinks	quant		453	1.3654e-37	0.992841	5.82605e-40	0.00423344	0.00292567	rs3776089	0.323547
123	rs3776089	5	139727260	1.03e-43	9	ACR,BCC,CP,GCC,PCR,PTR,SCC,SCR,SLF	TRUE	9	11892	35087	10204	0.858056	UKB_FA_phase15_LOC123_CLST216_VOX142_chr5_pos139673084_EA.txt	EA	quant		439	1.29585e-37	0.944523	7.45309e-39	0.0543231	0.00115438	rs3776089	0.306414
123	rs3776089	5	139727260	1.03e-43	9	ACR,BCC,CP,GCC,PCR,PTR,SCC,SCR,SLF	TRUE	9	11892	35087	10204	0.858056	UKB_FA_phase15_LOC123_CLST216_VOX142_chr5_pos139673084_glomerular_filtration_rate.txt	glomerular_filtration_rate	quant		478	3.10663e-40	0.00226379	1.3692e-37	0.997732	4.10486e-06	rs3776089	0.30808
123	rs3776089	5	139727260	1.03e-43	9	ACR,BCC,CP,GCC,PCR,PTR,SCC,SCR,SLF	TRUE	9	11892	35087	10204	0.858056	UKB_FA_phase15_LOC123_CLST216_VOX142_chr5_pos139673084_insomina.txt	insomina	cc	0.3206	489	1.35907e-37	0.992223	6.68112e-40	0.0048748	0.00290194	rs3776089	0.308959
123	rs3776089	5	139727260	1.03e-43	9	ACR,BCC,CP,GCC,PCR,PTR,SCC,SCR,SLF	TRUE	9	11892	35087	10204	0.858056	UKB_FA_phase15_LOC123_CLST216_VOX142_chr5_pos139673084_intelligence.txt	intelligence	quant		453	2.26965e-43	1.65036e-06	1.37525e-37	0.999998	2.47859e-07	rs4150214	0.315055
123	rs3776089	5	139727260	1.03e-43	9	ACR,BCC,CP,GCC,PCR,PTR,SCC,SCR,SLF	TRUE	9	11892	35087	10204	0.858056	UKB_FA_phase15_LOC123_CLST216_VOX142_chr5_pos139673084_liver_disease.txt	liver_disease	cc	0.0761293	486	1.34883e-37	0.986271	1.1224e-39	0.00820152	0.00552718	rs3776089	0.285958
123	rs3776089	5	139727260	1.03e-43	9	ACR,BCC,CP,GCC,PCR,PTR,SCC,SCR,SLF	TRUE	9	11892	35087	10204	0.858056	UKB_FA_phase15_LOC123_CLST216_VOX142_chr5_pos139673084_MDD.txt	MDD	cc	0.3182	460	1.32712e-37	0.967495	3.73065e-39	0.0271918	0.00531296	rs3776089	0.28823
123	rs3776089	5	139727260	1.03e-43	9	ACR,BCC,CP,GCC,PCR,PTR,SCC,SCR,SLF	TRUE	9	11892	35087	10204	0.858056	UKB_FA_phase15_LOC123_CLST216_VOX142_chr5_pos139673084_number_sexual_partners.txt	number_sexual_partners	quant		453	1.15778e-37	0.841871	2.14543e-38	0.156001	0.00212869	rs3776089	0.301353
123	rs3776089	5	139727260	1.03e-43	9	ACR,BCC,CP,GCC,PCR,PTR,SCC,SCR,SLF	TRUE	9	11892	35087	10204	0.858056	UKB_FA_phase15_LOC123_CLST216_VOX142_chr5_pos139673084_PD.txt	PD	cc	0.07	471	1.00959e-37	0.733635	3.5623e-38	0.258854	0.00751105	rs3776089	0.288172
123	rs3776089	5	139727260	1.03e-43	9	ACR,BCC,CP,GCC,PCR,PTR,SCC,SCR,SLF	TRUE	9	11892	35087	10204	0.858056	UKB_FA_phase15_LOC123_CLST216_VOX142_chr5_pos139673084_RT.txt	RT	quant		440	4.922e-41	0.000358821	1.37122e-37	0.99964	7.88649e-07	rs3776089	0.307993
123	rs3776089	5	139727260	1.03e-43	9	ACR,BCC,CP,GCC,PCR,PTR,SCC,SCR,SLF	TRUE	9	11892	35087	10204	0.858056	UKB_FA_phase15_LOC123_CLST216_VOX142_chr5_pos139673084_SCZ.txt	SCZ	cc	0.408637	438	9.35949e-38	0.682321	4.3111e-38	0.314282	0.00339753	rs3776089	0.310843
123	rs3776089	5	139727260	1.03e-43	9	ACR,BCC,CP,GCC,PCR,PTR,SCC,SCR,SLF	TRUE	9	11892	35087	10204	0.858056	UKB_FA_phase15_LOC123_CLST216_VOX142_chr5_pos139673084_stroke.txt	stroke	cc	0.0563	432	1.35838e-37	0.98529	1.21787e-39	0.00882783	0.0058823	rs3776089	0.282763
123	rs3776089	5	139727260	1.03e-43	9	ACR,BCC,CP,GCC,PCR,PTR,SCC,SCR,SLF	TRUE	9	11892	35087	10204	0.858056	UKB_FA_phase15_LOC123_CLST216_VOX142_chr5_pos139673084_t2d.txt	t2d	cc	0.133709	438	1.19196e-38	0.0865242	1.25778e-37	0.913023	0.000453037	rs3776089	0.286382
124	rs6555969	5	171128464	4.61e-14	2	ACR,SLF	TRUE	2	94	4667	43	0.457447	UKB_FA_phase15_LOC124_CLST186_VOX1450_chr5_pos171085591_AD.txt	AD	cc	0.1777	964	8.99379e-08	0.950812	1.68654e-09	0.0177985	0.0313895	rs6555969	0.999992
124	rs6555969	5	171128464	4.61e-14	2	ACR,SLF	TRUE	2	94	4667	43	0.457447	UKB_FA_phase15_LOC124_CLST186_VOX1450_chr5_pos171085591_ADHD.txt	ADHD	cc	0.1715	817	9.21877e-08	0.975671	1.39487e-09	0.0147531	0.00957622	rs6555969	0.999967
124	rs6555969	5	171128464	4.61e-14	2	ACR,SLF	TRUE	2	94	4667	43	0.457447	UKB_FA_phase15_LOC124_CLST186_VOX1450_chr5_pos171085591_ASD.txt	ASD	cc	0.3965	895	9.12279e-08	0.965614	2.56129e-09	0.027103	0.00728254	rs6555969	0.999977
124	rs6555969	5	171128464	4.61e-14	2	ACR,SLF	TRUE	2	94	4667	43	0.457447	UKB_FA_phase15_LOC124_CLST186_VOX1450_chr5_pos171085591_BD.txt	BD	cc	0.1014	931	9.24677e-08	0.978642	1.4949e-09	0.0158159	0.0055416	rs6555969	0.999982
124	rs6555969	5	171128464	4.61e-14	2	ACR,SLF	TRUE	2	94	4667	43	0.457447	UKB_FA_phase15_LOC124_CLST186_VOX1450_chr5_pos171085591_coronary_atherosclerosis.txt	coronary_atherosclerosis	cc	0.29293	969	9.15443e-08	0.967069	2.72148e-09	0.0287454	0.00418578	rs6555969	0.999955
124	rs6555969	5	171128464	4.61e-14	2	ACR,SLF	TRUE	2	94	4667	43	0.457447	UKB_FA_phase15_LOC124_CLST186_VOX1450_chr5_pos171085591_CP.txt	CP	quant		934	5.84985e-08	0.618171	3.23094e-08	0.341382	0.0404464	rs6555969	0.99997
124	rs6555969	5	171128464	4.61e-14	2	ACR,SLF	TRUE	2	94	4667	43	0.457447	UKB_FA_phase15_LOC124_CLST186_VOX1450_chr5_pos171085591_drinks.txt	drinks	quant		959	9.24742e-08	0.97883	1.36808e-09	0.0144743	0.00669585	rs6555969	0.999991
124	rs6555969	5	171128464	4.61e-14	2	ACR,SLF	TRUE	2	94	4667	43	0.457447	UKB_FA_phase15_LOC124_CLST186_VOX1450_chr5_pos171085591_EA.txt	EA	quant		934	9.26013e-08	0.978546	1.56478e-09	0.0165306	0.0049232	rs6555969	0.999938
124	rs6555969	5	171128464	4.61e-14	2	ACR,SLF	TRUE	2	94	4667	43	0.457447	UKB_FA_phase15_LOC124_CLST186_VOX1450_chr5_pos171085591_glomerular_filtration_rate.txt	glomerular_filtration_rate	quant		965	8.50785e-08	0.899122	9.39544e-09	0.0992907	0.00158772	rs6555969	0.999974
124	rs6555969	5	171128464	4.61e-14	2	ACR,SLF	TRUE	2	94	4667	43	0.457447	UKB_FA_phase15_LOC124_CLST186_VOX1450_chr5_pos171085591_insomina.txt	insomina	cc	0.3206	945	9.20118e-08	0.972513	2.19038e-09	0.0231468	0.00433999	rs6555969	0.999981
124	rs6555969	5	171128464	4.61e-14	2	ACR,SLF	TRUE	2	94	4667	43	0.457447	UKB_FA_phase15_LOC124_CLST186_VOX1450_chr5_pos171085591_intelligence.txt	intelligence	quant		956	1.69578e-09	0.0179503	9.27076e-08	0.981337	0.000712689	rs6555969	0.995976
124	rs6555969	5	171128464	4.61e-14	2	ACR,SLF	TRUE	2	94	4667	43	0.457447	UKB_FA_phase15_LOC124_CLST186_VOX1450_chr5_pos171085591_liver_disease.txt	liver_disease	cc	0.0761293	967	9.17797e-08	0.968233	2.49915e-09	0.0263595	0.00540791	rs6555969	0.999972
124	rs6555969	5	171128464	4.61e-14	2	ACR,SLF	TRUE	2	94	4667	43	0.457447	UKB_FA_phase15_LOC124_CLST186_VOX1450_chr5_pos171085591_MDD.txt	MDD	cc	0.3182	946	9.16422e-08	0.969989	2.37134e-09	0.0250945	0.00491651	rs6555969	0.999972
124	rs6555969	5	171128464	4.61e-14	2	ACR,SLF	TRUE	2	94	4667	43	0.457447	UKB_FA_phase15_LOC124_CLST186_VOX1450_chr5_pos171085591_number_sexual_partners.txt	number_sexual_partners	quant		959	9.08788e-08	0.961943	3.32815e-09	0.0352253	0.00283144	rs6555969	0.999979
124	rs6555969	5	171128464	4.61e-14	2	ACR,SLF	TRUE	2	94	4667	43	0.457447	UKB_FA_phase15_LOC124_CLST186_VOX1450_chr5_pos171085591_PD.txt	PD	cc	0.07	937	8.76961e-08	0.92768	4.32743e-09	0.0457506	0.0265695	rs6555969	0.999977
124	rs6555969	5	171128464	4.61e-14	2	ACR,SLF	TRUE	2	94	4667	43	0.457447	UKB_FA_phase15_LOC124_CLST186_VOX1450_chr5_pos171085591_RT.txt	RT	quant		941	9.36057e-08	0.990688	5.01003e-10	0.00529841	0.00401342	rs6555969	0.999982
124	rs6555969	5	171128464	4.61e-14	2	ACR,SLF	TRUE	2	94	4667	43	0.457447	UKB_FA_phase15_LOC124_CLST186_VOX1450_chr5_pos171085591_SCZ.txt	SCZ	cc	0.408637	934	9.10863e-08	0.964024	2.3221e-09	0.0245649	0.0114108	rs6555969	0.99999
124	rs6555969	5	171128464	4.61e-14	2	ACR,SLF	TRUE	2	94	4667	43	0.457447	UKB_FA_phase15_LOC124_CLST186_VOX1450_chr5_pos171085591_stroke.txt	stroke	cc	0.0563	933	9.0539e-08	0.956125	3.24753e-09	0.0342855	0.00958941	rs6555969	0.999976
124	rs6555969	5	171128464	4.61e-14	2	ACR,SLF	TRUE	2	94	4667	43	0.457447	UKB_FA_phase15_LOC124_CLST186_VOX1450_chr5_pos171085591_t2d.txt	t2d	cc	0.133709	939	9.34788e-08	0.987352	9.23634e-10	0.00975282	0.00289467	rs6555969	0.999986
125	rs2339450	5	171911704	8.67e-12	1	GCC	TRUE	1	2	1759	0	0	UKB_FA_phase15_LOC125_CLST320_VOX1460_chr5_pos171910564_AD.txt	AD	cc	0.1777	1357	0.000236894	0.914847	1.37728e-05	0.0531564	0.0317463	rs11134752	0.489125
125	rs2339450	5	171911704	8.67e-12	1	GCC	TRUE	1	2	1759	0	0	UKB_FA_phase15_LOC125_CLST320_VOX1460_chr5_pos171910564_ADHD.txt	ADHD	cc	0.1715	1228	0.000171547	0.664348	8.57059e-05	0.331909	0.00348567	rs11134752	0.504448
125	rs2339450	5	171911704	8.67e-12	1	GCC	TRUE	1	2	1759	0	0	UKB_FA_phase15_LOC125_CLST320_VOX1460_chr5_pos171910564_ASD.txt	ASD	cc	0.3965	1338	1.00191e-05	0.929873	6.82873e-07	0.0633708	0.00674541	rs2339450	0.650023
125	rs2339450	5	171911704	8.67e-12	1	GCC	TRUE	1	2	1759	0	0	UKB_FA_phase15_LOC125_CLST320_VOX1460_chr5_pos171910564_BD.txt	BD	cc	0.1014	1320	0.000248997	0.964255	5.88509e-06	0.0227776	0.0127123	rs11134752	0.500857
125	rs2339450	5	171911704	8.67e-12	1	GCC	TRUE	1	2	1759	0	0	UKB_FA_phase15_LOC125_CLST320_VOX1460_chr5_pos171910564_coronary_atherosclerosis.txt	coronary_atherosclerosis	cc	0.29293	1397	1.0253e-05	0.949667	5.01278e-07	0.0464259	0.00389615	rs2339450	0.711971
125	rs2339450	5	171911704	8.67e-12	1	GCC	TRUE	1	2	1759	0	0	UKB_FA_phase15_LOC125_CLST320_VOX1460_chr5_pos171910564_CP.txt	CP	quant		1323	0.000251773	0.977236	4.86392e-06	0.0188753	0.00363218	rs11134752	0.55104
125	rs2339450	5	171911704	8.67e-12	1	GCC	TRUE	1	2	1759	0	0	UKB_FA_phase15_LOC125_CLST320_VOX1460_chr5_pos171910564_drinks.txt	drinks	quant		1368	0.000254732	0.982746	4.02231e-06	0.0155164	0.00147841	rs11134752	0.499444
125	rs2339450	5	171911704	8.67e-12	1	GCC	TRUE	1	2	1759	0	0	UKB_FA_phase15_LOC125_CLST320_VOX1460_chr5_pos171910564_EA.txt	EA	quant		1323	0.000104685	0.406325	0.000152324	0.59123	0.00218799	rs11134752	0.556462
125	rs2339450	5	171911704	8.67e-12	1	GCC	TRUE	1	2	1759	0	0	UKB_FA_phase15_LOC125_CLST320_VOX1460_chr5_pos171910564_glomerular_filtration_rate.txt	glomerular_filtration_rate	quant		1394	9.98097e-06	0.92246	1.75496e-07	0.0161583	0.0613715	rs2339450	0.772828
125	rs2339450	5	171911704	8.67e-12	1	GCC	TRUE	1	2	1759	0	0	UKB_FA_phase15_LOC125_CLST320_VOX1460_chr5_pos171910564_insomina.txt	insomina	cc	0.3206	1354	0.000253794	0.977027	4.84793e-06	0.018659	0.00405544	rs11134752	0.500084
125	rs2339450	5	171911704	8.67e-12	1	GCC	TRUE	1	2	1759	0	0	UKB_FA_phase15_LOC125_CLST320_VOX1460_chr5_pos171910564_intelligence.txt	intelligence	quant		1360	0.000253336	0.977468	5.06857e-06	0.0195538	0.00271961	rs11134752	0.527778
125	rs2339450	5	171911704	8.67e-12	1	GCC	TRUE	1	2	1759	0	0	UKB_FA_phase15_LOC125_CLST320_VOX1460_chr5_pos171910564_liver_disease.txt	liver_disease	cc	0.0761293	1409	9.8352e-06	0.904363	1.00178e-06	0.0921118	0.00351409	rs2339450	0.586516
125	rs2339450	5	171911704	8.67e-12	1	GCC	TRUE	1	2	1759	0	0	UKB_FA_phase15_LOC125_CLST320_VOX1460_chr5_pos171910564_MDD.txt	MDD	cc	0.3182	1357	0.000248587	0.962308	7.55845e-06	0.0292515	0.00818393	rs11134752	0.535216
125	rs2339450	5	171911704	8.67e-12	1	GCC	TRUE	1	2	1759	0	0	UKB_FA_phase15_LOC125_CLST320_VOX1460_chr5_pos171910564_number_sexual_partners.txt	number_sexual_partners	quant		1368	0.000255972	0.987533	2.57847e-06	0.0099454	0.0022634	rs11134752	0.521838
125	rs2339450	5	171911704	8.67e-12	1	GCC	TRUE	1	2	1759	0	0	UKB_FA_phase15_LOC125_CLST320_VOX1460_chr5_pos171910564_PD.txt	PD	cc	0.07	1353	0.000243267	0.937515	1.25442e-05	0.0483294	0.0138999	rs11134752	0.499134
125	rs2339450	5	171911704	8.67e-12	1	GCC	TRUE	1	2	1759	0	0	UKB_FA_phase15_LOC125_CLST320_VOX1460_chr5_pos171910564_RT.txt	RT	quant		1329	0.000255574	0.989724	1.93967e-06	0.00750897	0.00250989	rs11134752	0.50347
125	rs2339450	5	171911704	8.67e-12	1	GCC	TRUE	1	2	1759	0	0	UKB_FA_phase15_LOC125_CLST320_VOX1460_chr5_pos171910564_SCZ.txt	SCZ	cc	0.408637	1326	0.000247027	0.956628	9.43899e-06	0.0365464	0.00656918	rs11134752	0.490043
125	rs2339450	5	171911704	8.67e-12	1	GCC	TRUE	1	2	1759	0	0	UKB_FA_phase15_LOC125_CLST320_VOX1460_chr5_pos171910564_stroke.txt	stroke	cc	0.0563	1317	0.000239861	0.922837	1.84395e-05	0.0709379	0.00596642	rs11134752	0.499805
125	rs2339450	5	171911704	8.67e-12	1	GCC	TRUE	1	2	1759	0	0	UKB_FA_phase15_LOC125_CLST320_VOX1460_chr5_pos171910564_t2d.txt	t2d	cc	0.133709	1326	0.000254788	0.980877	4.01803e-06	0.0154651	0.00339894	rs11134752	0.495563
126	rs4701140	5	179034260	5.35e-14	2	IFO,SLF	TRUE	2	42	3454	0	0	UKB_FA_phase15_LOC126_CLST393_VOX177_chr5_pos179001203_AD.txt	AD	cc	0.1777	1159	6.05913e-08	0.920837	4.94261e-09	0.0751113	0.00405136	rs4701140	0.557052
126	rs4701140	5	179034260	5.35e-14	2	IFO,SLF	TRUE	2	42	3454	0	0	UKB_FA_phase15_LOC126_CLST393_VOX177_chr5_pos179001203_ADHD.txt	ADHD	cc	0.1715	1050	6.23554e-08	0.931524	3.14852e-09	0.0470141	0.0214617	rs4701140	0.839573
126	rs4701140	5	179034260	5.35e-14	2	IFO,SLF	TRUE	2	42	3454	0	0	UKB_FA_phase15_LOC126_CLST393_VOX177_chr5_pos179001203_ASD.txt	ASD	cc	0.3965	1256	5.90203e-08	0.946757	2.82489e-09	0.0453068	0.00793569	rs4701140	0.451394
126	rs4701140	5	179034260	5.35e-14	2	IFO,SLF	TRUE	2	42	3454	0	0	UKB_FA_phase15_LOC126_CLST393_VOX177_chr5_pos179001203_BD.txt	BD	cc	0.1014	1109	6.41679e-08	0.958381	1.31685e-09	0.0196459	0.0219726	rs4701140	0.850881
126	rs4701140	5	179034260	5.35e-14	2	IFO,SLF	TRUE	2	42	3454	0	0	UKB_FA_phase15_LOC126_CLST393_VOX177_chr5_pos179001203_coronary_atherosclerosis.txt	coronary_atherosclerosis	cc	0.29293	1270	3.16303e-08	0.506498	8.31979e-09	0.132865	0.360638	rs55837909	0.22324
126	rs4701140	5	179034260	5.35e-14	2	IFO,SLF	TRUE	2	42	3454	0	0	UKB_FA_phase15_LOC126_CLST393_VOX177_chr5_pos179001203_CP.txt	CP	quant		1107	5.83477e-08	0.871089	9.96121e-10	0.0147572	0.114154	rs4701140	0.973154
126	rs4701140	5	179034260	5.35e-14	2	IFO,SLF	TRUE	2	42	3454	0	0	UKB_FA_phase15_LOC126_CLST393_VOX177_chr5_pos179001203_drinks.txt	drinks	quant		1135	6.56312e-08	0.978156	4.26479e-10	0.00634067	0.0155028	rs4701140	0.831828
126	rs4701140	5	179034260	5.35e-14	2	IFO,SLF	TRUE	2	42	3454	0	0	UKB_FA_phase15_LOC126_CLST393_VOX177_chr5_pos179001203_EA.txt	EA	quant		1107	6.60471e-08	0.986035	8.50102e-10	0.0126901	0.00127489	rs4701140	0.480827
126	rs4701140	5	179034260	5.35e-14	2	IFO,SLF	TRUE	2	42	3454	0	0	UKB_FA_phase15_LOC126_CLST393_VOX177_chr5_pos179001203_glomerular_filtration_rate.txt	glomerular_filtration_rate	quant		1282	2.97803e-08	0.477403	4.30155e-10	0.00637952	0.516218	rs4701140	0.995034
126	rs4701140	5	179034260	5.35e-14	2	IFO,SLF	TRUE	2	42	3454	0	0	UKB_FA_phase15_LOC126_CLST393_VOX177_chr5_pos179001203_insomina.txt	insomina	cc	0.3206	1259	6.13123e-08	0.982482	7.92853e-10	0.0127	0.00481741	rs4701140	0.445031
126	rs4701140	5	179034260	5.35e-14	2	IFO,SLF	TRUE	2	42	3454	0	0	UKB_FA_phase15_LOC126_CLST393_VOX177_chr5_pos179001203_intelligence.txt	intelligence	quant		1127	5.8837e-08	0.876978	8.36104e-10	0.0123517	0.11067	rs4701140	0.959727
126	rs4701140	5	179034260	5.35e-14	2	IFO,SLF	TRUE	2	42	3454	0	0	UKB_FA_phase15_LOC126_CLST393_VOX177_chr5_pos179001203_liver_disease.txt	liver_disease	cc	0.0761293	1255	5.92252e-08	0.950064	2.10882e-09	0.0338126	0.0161236	rs4701140	0.351308
126	rs4701140	5	179034260	5.35e-14	2	IFO,SLF	TRUE	2	42	3454	0	0	UKB_FA_phase15_LOC126_CLST393_VOX177_chr5_pos179001203_MDD.txt	MDD	cc	0.3182	1229	2.68908e-08	0.415298	2.485e-09	0.0378312	0.546871	rs4701140	0.694269
126	rs4701140	5	179034260	5.35e-14	2	IFO,SLF	TRUE	2	42	3454	0	0	UKB_FA_phase15_LOC126_CLST393_VOX177_chr5_pos179001203_number_sexual_partners.txt	number_sexual_partners	quant		1135	6.64855e-08	0.990888	4.67761e-10	0.00696929	0.00214244	rs4701140	0.491837
126	rs4701140	5	179034260	5.35e-14	2	IFO,SLF	TRUE	2	42	3454	0	0	UKB_FA_phase15_LOC126_CLST393_VOX177_chr5_pos179001203_PD.txt	PD	cc	0.07	1159	5.96208e-08	0.95359	2.38971e-09	0.0382135	0.00819687	rs4701140	0.489474
126	rs4701140	5	179034260	5.35e-14	2	IFO,SLF	TRUE	2	42	3454	0	0	UKB_FA_phase15_LOC126_CLST393_VOX177_chr5_pos179001203_RT.txt	RT	quant		1115	6.60998e-08	0.987232	5.7095e-10	0.00852316	0.00424505	rs4701140	0.406502
126	rs4701140	5	179034260	5.35e-14	2	IFO,SLF	TRUE	2	42	3454	0	0	UKB_FA_phase15_LOC126_CLST393_VOX177_chr5_pos179001203_SCZ.txt	SCZ	cc	0.408637	1109	1.38183e-08	0.206383	3.81055e-09	0.056175	0.737442	rs4701140	0.854486
126	rs4701140	5	179034260	5.35e-14	2	IFO,SLF	TRUE	2	42	3454	0	0	UKB_FA_phase15_LOC126_CLST393_VOX177_chr5_pos179001203_stroke.txt	stroke	cc	0.0563	1093	6.61696e-08	0.982637	9.04614e-10	0.0134298	0.00393317	rs4701140	0.567591
126	rs4701140	5	179034260	5.35e-14	2	IFO,SLF	TRUE	2	42	3454	0	0	UKB_FA_phase15_LOC126_CLST393_VOX177_chr5_pos179001203_t2d.txt	t2d	cc	0.133709	1109	6.18063e-08	0.919484	5.29294e-09	0.0787405	0.00177568	rs4701140	0.559603
127	rs7766042	6	1366718	5.59e-13	1	SLF	TRUE	1	20	7627	0	0	UKB_FA_phase15_LOC127_CLST160_VOX1428_chr6_pos1379353_AD.txt	AD	cc	0.1777	1538	2.03234e-07	0.95099	7.06734e-09	0.0330542	0.0159555	rs7766042	0.377515
127	rs7766042	6	1366718	5.59e-13	1	SLF	TRUE	1	20	7627	0	0	UKB_FA_phase15_LOC127_CLST160_VOX1428_chr6_pos1379353_ADHD.txt	ADHD	cc	0.1715	1226	2.16785e-07	0.974667	3.78361e-09	0.0170028	0.00833014	rs7766042	0.260752
127	rs7766042	6	1366718	5.59e-13	1	SLF	TRUE	1	20	7627	0	0	UKB_FA_phase15_LOC127_CLST160_VOX1428_chr6_pos1379353_ASD.txt	ASD	cc	0.3965	1459	2.02549e-07	0.946815	8.50681e-09	0.0397515	0.0134335	rs7766042	0.307323
127	rs7766042	6	1366718	5.59e-13	1	SLF	TRUE	1	20	7627	0	0	UKB_FA_phase15_LOC127_CLST160_VOX1428_chr6_pos1379353_BD.txt	BD	cc	0.1014	1488	2.13918e-07	0.961761	6.28949e-09	0.0282671	0.0099721	rs7766042	0.293476
127	rs7766042	6	1366718	5.59e-13	1	SLF	TRUE	1	20	7627	0	0	UKB_FA_phase15_LOC127_CLST160_VOX1428_chr6_pos1379353_coronary_atherosclerosis.txt	coronary_atherosclerosis	cc	0.29293	1575	1.51919e-07	0.681807	7.00688e-08	0.314463	0.00373005	rs7766042	0.273269
127	rs7766042	6	1366718	5.59e-13	1	SLF	TRUE	1	20	7627	0	0	UKB_FA_phase15_LOC127_CLST160_VOX1428_chr6_pos1379353_CP.txt	CP	quant		1495	2.13281e-07	0.959415	7.94249e-09	0.0357234	0.00486103	rs74597754	0.215953
127	rs7766042	6	1366718	5.59e-13	1	SLF	TRUE	1	20	7627	0	0	UKB_FA_phase15_LOC127_CLST160_VOX1428_chr6_pos1379353_drinks.txt	drinks	quant		1512	2.1827e-07	0.984402	1.83662e-09	0.00827588	0.00732173	rs7766042	0.430393
127	rs7766042	6	1366718	5.59e-13	1	SLF	TRUE	1	20	7627	0	0	UKB_FA_phase15_LOC127_CLST160_VOX1428_chr6_pos1379353_EA.txt	EA	quant		1495	2.18761e-07	0.984069	3.10426e-09	0.0139621	0.0019685	rs7766042	0.27409
127	rs7766042	6	1366718	5.59e-13	1	SLF	TRUE	1	20	7627	0	0	UKB_FA_phase15_LOC127_CLST160_VOX1428_chr6_pos1379353_glomerular_filtration_rate.txt	glomerular_filtration_rate	quant		1599	4.20157e-11	0.00019564	2.14714e-07	0.999784	2.01066e-05	rs7766042	0.382151
127	rs7766042	6	1366718	5.59e-13	1	SLF	TRUE	1	20	7627	0	0	UKB_FA_phase15_LOC127_CLST160_VOX1428_chr6_pos1379353_insomina.txt	insomina	cc	0.3206	1536	2.00129e-07	0.936238	4.01274e-09	0.0187273	0.0450342	rs7766042	0.533837
127	rs7766042	6	1366718	5.59e-13	1	SLF	TRUE	1	20	7627	0	0	UKB_FA_phase15_LOC127_CLST160_VOX1428_chr6_pos1379353_intelligence.txt	intelligence	quant		1496	2.09788e-07	0.946242	8.65899e-09	0.0390414	0.0147165	rs74597754	0.252236
127	rs7766042	6	1366718	5.59e-13	1	SLF	TRUE	1	20	7627	0	0	UKB_FA_phase15_LOC127_CLST160_VOX1428_chr6_pos1379353_liver_disease.txt	liver_disease	cc	0.0761293	1583	2.06676e-07	0.967073	5.46138e-09	0.0255474	0.00737887	rs7766042	0.254613
127	rs7766042	6	1366718	5.59e-13	1	SLF	TRUE	1	20	7627	0	0	UKB_FA_phase15_LOC127_CLST160_VOX1428_chr6_pos1379353_MDD.txt	MDD	cc	0.3182	1544	2.00817e-07	0.916244	9.9872e-09	0.0455293	0.038227	rs7766042	0.404326
127	rs7766042	6	1366718	5.59e-13	1	SLF	TRUE	1	20	7627	0	0	UKB_FA_phase15_LOC127_CLST160_VOX1428_chr6_pos1379353_number_sexual_partners.txt	number_sexual_partners	quant		1512	2.18307e-07	0.984571	2.82415e-09	0.0127343	0.00269474	rs7766042	0.280102
127	rs7766042	6	1366718	5.59e-13	1	SLF	TRUE	1	20	7627	0	0	UKB_FA_phase15_LOC127_CLST160_VOX1428_chr6_pos1379353_PD.txt	PD	cc	0.07	1519	1.51886e-07	0.69338	6.45289e-08	0.294572	0.0120486	rs7766042	0.263186
127	rs7766042	6	1366718	5.59e-13	1	SLF	TRUE	1	20	7627	0	0	UKB_FA_phase15_LOC127_CLST160_VOX1428_chr6_pos1379353_RT.txt	RT	quant		1501	2.18345e-07	0.981658	2.94342e-09	0.0132282	0.00511387	rs7766042	0.349238
127	rs7766042	6	1366718	5.59e-13	1	SLF	TRUE	1	20	7627	0	0	UKB_FA_phase15_LOC127_CLST160_VOX1428_chr6_pos1379353_SCZ.txt	SCZ	cc	0.408637	1495	2.06896e-07	0.930185	1.29652e-08	0.0582786	0.0115357	rs7766042	0.317065
127	rs7766042	6	1366718	5.59e-13	1	SLF	TRUE	1	20	7627	0	0	UKB_FA_phase15_LOC127_CLST160_VOX1428_chr6_pos1379353_stroke.txt	stroke	cc	0.0563	1478	2.04657e-15	9.16036e-09	8.90875e-09	0.038914	0.961086	rs79318212	0.449876
127	rs7766042	6	1366718	5.59e-13	1	SLF	TRUE	1	20	7627	0	0	UKB_FA_phase15_LOC127_CLST160_VOX1428_chr6_pos1379353_t2d.txt	t2d	cc	0.133709	1500	6.13385e-08	0.274683	1.61149e-08	0.0715109	0.653806	rs7766042	0.32592
128	rs12211604	6	7100029	1.44e-13	2	PTR,SS	TRUE	2	35	5834	35	1	UKB_FA_phase15_LOC128_CLST41_VOX590_chr6_pos7046998_AD.txt	AD	cc	0.1777	1330	1.48428e-07	0.951962	6.78109e-09	0.043487	0.0045507	rs4960289	0.282676
128	rs12211604	6	7100029	1.44e-13	2	PTR,SS	TRUE	2	35	5834	35	1	UKB_FA_phase15_LOC128_CLST41_VOX590_chr6_pos7046998_ADHD.txt	ADHD	cc	0.1715	1252	1.33984e-07	0.920028	1.05426e-08	0.0723851	0.00758628	rs4960289	0.235326
128	rs12211604	6	7100029	1.44e-13	2	PTR,SS	TRUE	2	35	5834	35	1	UKB_FA_phase15_LOC128_CLST41_VOX590_chr6_pos7046998_ASD.txt	ASD	cc	0.3965	1358	9.28195e-08	0.950906	4.09074e-09	0.0419012	0.00719224	rs12211604	0.327978
128	rs12211604	6	7100029	1.44e-13	2	PTR,SS	TRUE	2	35	5834	35	1	UKB_FA_phase15_LOC128_CLST41_VOX590_chr6_pos7046998_BD.txt	BD	cc	0.1014	1317	1.37372e-07	0.943237	7.47179e-09	0.0512979	0.00546536	rs4960289	0.264193
128	rs12211604	6	7100029	1.44e-13	2	PTR,SS	TRUE	2	35	5834	35	1	UKB_FA_phase15_LOC128_CLST41_VOX590_chr6_pos7046998_coronary_atherosclerosis.txt	coronary_atherosclerosis	cc	0.29293	1380	7.25041e-08	0.745188	2.15071e-08	0.221013	0.033799	rs4960289	0.240602
128	rs12211604	6	7100029	1.44e-13	2	PTR,SS	TRUE	2	35	5834	35	1	UKB_FA_phase15_LOC128_CLST41_VOX590_chr6_pos7046998_CP.txt	CP	quant		1308	1.42449e-07	0.979101	2.47455e-09	0.0170046	0.00389393	rs6925389	0.276943
128	rs12211604	6	7100029	1.44e-13	2	PTR,SS	TRUE	2	35	5834	35	1	UKB_FA_phase15_LOC128_CLST41_VOX590_chr6_pos7046998_drinks.txt	drinks	quant		1326	1.43296e-07	0.981906	2.37831e-09	0.0162952	0.00179859	rs4960289	0.332573
128	rs12211604	6	7100029	1.44e-13	2	PTR,SS	TRUE	2	35	5834	35	1	UKB_FA_phase15_LOC128_CLST41_VOX590_chr6_pos7046998_EA.txt	EA	quant		1308	1.44028e-07	0.989958	1.26147e-09	0.00866915	0.00137228	rs4960289	0.354788
128	rs12211604	6	7100029	1.44e-13	2	PTR,SS	TRUE	2	35	5834	35	1	UKB_FA_phase15_LOC128_CLST41_VOX590_chr6_pos7046998_glomerular_filtration_rate.txt	glomerular_filtration_rate	quant		1390	5.50236e-54	5.6474e-47	8.76836e-10	0.0080075	0.991993	rs6925389	0.964425
128	rs12211604	6	7100029	1.44e-13	2	PTR,SS	TRUE	2	35	5834	35	1	UKB_FA_phase15_LOC128_CLST41_VOX590_chr6_pos7046998_insomina.txt	insomina	cc	0.3206	1358	8.97848e-08	0.919827	6.41433e-09	0.065699	0.014474	rs12211604	0.313308
128	rs12211604	6	7100029	1.44e-13	2	PTR,SS	TRUE	2	35	5834	35	1	UKB_FA_phase15_LOC128_CLST41_VOX590_chr6_pos7046998_intelligence.txt	intelligence	quant		1323	1.42264e-07	0.974801	1.92885e-09	0.0132047	0.0119943	rs6925389	0.177723
128	rs12211604	6	7100029	1.44e-13	2	PTR,SS	TRUE	2	35	5834	35	1	UKB_FA_phase15_LOC128_CLST41_VOX590_chr6_pos7046998_liver_disease.txt	liver_disease	cc	0.0761293	1369	9.07697e-08	0.925939	5.62444e-09	0.0573581	0.0167026	rs12211604	0.596672
128	rs12211604	6	7100029	1.44e-13	2	PTR,SS	TRUE	2	35	5834	35	1	UKB_FA_phase15_LOC128_CLST41_VOX590_chr6_pos7046998_MDD.txt	MDD	cc	0.3182	1357	9.25007e-08	0.947781	3.77297e-09	0.0386451	0.0135734	rs12211604	0.22148
128	rs12211604	6	7100029	1.44e-13	2	PTR,SS	TRUE	2	35	5834	35	1	UKB_FA_phase15_LOC128_CLST41_VOX590_chr6_pos7046998_number_sexual_partners.txt	number_sexual_partners	quant		1326	1.37173e-07	0.939951	2.59201e-09	0.0177189	0.0423303	rs6925389	0.216838
128	rs12211604	6	7100029	1.44e-13	2	PTR,SS	TRUE	2	35	5834	35	1	UKB_FA_phase15_LOC128_CLST41_VOX590_chr6_pos7046998_PD.txt	PD	cc	0.07	1332	1.37367e-07	0.942782	6.24764e-09	0.0428646	0.0143532	rs6925389	0.306313
128	rs12211604	6	7100029	1.44e-13	2	PTR,SS	TRUE	2	35	5834	35	1	UKB_FA_phase15_LOC128_CLST41_VOX590_chr6_pos7046998_RT.txt	RT	quant		1316	1.39575e-07	0.958319	5.33698e-09	0.0366386	0.005042	rs6925389	0.340148
128	rs12211604	6	7100029	1.44e-13	2	PTR,SS	TRUE	2	35	5834	35	1	UKB_FA_phase15_LOC128_CLST41_VOX590_chr6_pos7046998_SCZ.txt	SCZ	cc	0.408637	1318	1.39456e-07	0.957546	5.1214e-09	0.0351577	0.0072965	rs6925389	0.265643
128	rs12211604	6	7100029	1.44e-13	2	PTR,SS	TRUE	2	35	5834	35	1	UKB_FA_phase15_LOC128_CLST41_VOX590_chr6_pos7046998_stroke.txt	stroke	cc	0.0563	1318	1.40428e-07	0.964109	4.56403e-09	0.0313297	0.00456131	rs4960289	0.330896
128	rs12211604	6	7100029	1.44e-13	2	PTR,SS	TRUE	2	35	5834	35	1	UKB_FA_phase15_LOC128_CLST41_VOX590_chr6_pos7046998_t2d.txt	t2d	cc	0.133709	1314	4.56577e-36	3.13843e-29	1.45477e-07	0.999984	1.58103e-05	rs2842375	0.443467
129	rs1800562	6	26093141	7.53e-31	15	ACR,ALIC,BCC,CGH,CP,EC,GCC,PCR,PLIC,PTR,RLIC,SCC,SCR,SLF,SS	TRUE	15	22431	139631	10245	0.456734	UKB_FA_phase15_LOC129_CLST426_VOX3719_chr6_pos26113441_AD.txt	AD	cc	0.1777	1158	1.36768e-24	0.931349	6.65919e-26	0.0453238	0.0233273	rs1800562	0.699985
129	rs1800562	6	26093141	7.53e-31	15	ACR,ALIC,BCC,CGH,CP,EC,GCC,PCR,PLIC,PTR,RLIC,SCC,SCR,SLF,SS	TRUE	15	22431	139631	10245	0.456734	UKB_FA_phase15_LOC129_CLST426_VOX3719_chr6_pos26113441_ADHD.txt	ADHD	cc	0.1715	1124	1.41443e-24	0.963178	3.86089e-26	0.0262808	0.0105414	rs1800562	0.698572
129	rs1800562	6	26093141	7.53e-31	15	ACR,ALIC,BCC,CGH,CP,EC,GCC,PCR,PLIC,PTR,RLIC,SCC,SCR,SLF,SS	TRUE	15	22431	139631	10245	0.456734	UKB_FA_phase15_LOC129_CLST426_VOX3719_chr6_pos26113441_ASD.txt	ASD	cc	0.3965	1156	1.21634e-24	0.828287	2.00014e-25	0.136167	0.035546	rs1800562	0.691899
129	rs1800562	6	26093141	7.53e-31	15	ACR,ALIC,BCC,CGH,CP,EC,GCC,PCR,PLIC,PTR,RLIC,SCC,SCR,SLF,SS	TRUE	15	22431	139631	10245	0.456734	UKB_FA_phase15_LOC129_CLST426_VOX3719_chr6_pos26113441_BD.txt	BD	cc	0.1014	1138	1.31782e-30	8.97389e-07	1.4685e-24	0.999999	2.90589e-08	rs1800562	0.664688
129	rs1800562	6	26093141	7.53e-31	15	ACR,ALIC,BCC,CGH,CP,EC,GCC,PCR,PLIC,PTR,RLIC,SCC,SCR,SLF,SS	TRUE	15	22431	139631	10245	0.456734	UKB_FA_phase15_LOC129_CLST426_VOX3719_chr6_pos26113441_coronary_atherosclerosis.txt	coronary_atherosclerosis	cc	0.29293	1168	4.87481e-25	0.331954	9.19124e-26	0.0619823	0.606064	rs1800562	0.755476
129	rs1800562	6	26093141	7.53e-31	15	ACR,ALIC,BCC,CGH,CP,EC,GCC,PCR,PLIC,PTR,RLIC,SCC,SCR,SLF,SS	TRUE	15	22431	139631	10245	0.456734	UKB_FA_phase15_LOC129_CLST426_VOX3719_chr6_pos26113441_CP.txt	CP	quant		1149	2.54207e-32	1.73114e-08	1.46844e-24	1	6.09915e-11	rs1800562	0.70116
129	rs1800562	6	26093141	7.53e-31	15	ACR,ALIC,BCC,CGH,CP,EC,GCC,PCR,PLIC,PTR,RLIC,SCC,SCR,SLF,SS	TRUE	15	22431	139631	10245	0.456734	UKB_FA_phase15_LOC129_CLST426_VOX3719_chr6_pos26113441_drinks.txt	drinks	quant		1157	1.45472e-24	0.990555	8.64599e-27	0.00588369	0.00356128	rs1800562	0.707686
129	rs1800562	6	26093141	7.53e-31	15	ACR,ALIC,BCC,CGH,CP,EC,GCC,PCR,PLIC,PTR,RLIC,SCC,SCR,SLF,SS	TRUE	15	22431	139631	10245	0.456734	UKB_FA_phase15_LOC129_CLST426_VOX3719_chr6_pos26113441_EA.txt	EA	quant		1149	3.08152e-34	2.0985e-10	1.46844e-24	1	6.93438e-13	rs1800562	0.706953
129	rs1800562	6	26093141	7.53e-31	15	ACR,ALIC,BCC,CGH,CP,EC,GCC,PCR,PLIC,PTR,RLIC,SCC,SCR,SLF,SS	TRUE	15	22431	139631	10245	0.456734	UKB_FA_phase15_LOC129_CLST426_VOX3719_chr6_pos26113441_glomerular_filtration_rate.txt	glomerular_filtration_rate	quant		1182	5.65655e-34	3.85178e-10	1.46855e-24	1	5.5029e-11	rs1800562	0.622204
129	rs1800562	6	26093141	7.53e-31	15	ACR,ALIC,BCC,CGH,CP,EC,GCC,PCR,PLIC,PTR,RLIC,SCC,SCR,SLF,SS	TRUE	15	22431	139631	10245	0.456734	UKB_FA_phase15_LOC129_CLST426_VOX3719_chr6_pos26113441_insomina.txt	insomina	cc	0.3206	1182	1.42912e-24	0.973133	1.80981e-26	0.012309	0.014558	rs1800562	0.731297
129	rs1800562	6	26093141	7.53e-31	15	ACR,ALIC,BCC,CGH,CP,EC,GCC,PCR,PLIC,PTR,RLIC,SCC,SCR,SLF,SS	TRUE	15	22431	139631	10245	0.456734	UKB_FA_phase15_LOC129_CLST426_VOX3719_chr6_pos26113441_intelligence.txt	intelligence	quant		1159	7.86069e-25	0.535252	6.77068e-25	0.461027	0.00372099	rs1800562	0.720325
129	rs1800562	6	26093141	7.53e-31	15	ACR,ALIC,BCC,CGH,CP,EC,GCC,PCR,PLIC,PTR,RLIC,SCC,SCR,SLF,SS	TRUE	15	22431	139631	10245	0.456734	UKB_FA_phase15_LOC129_CLST426_VOX3719_chr6_pos26113441_liver_disease.txt	liver_disease	cc	0.0761293	1173	6.89905e-29	4.69659e-05	8.53837e-27	0.00481743	0.995136	rs1800562	0.675079
129	rs1800562	6	26093141	7.53e-31	15	ACR,ALIC,BCC,CGH,CP,EC,GCC,PCR,PLIC,PTR,RLIC,SCC,SCR,SLF,SS	TRUE	15	22431	139631	10245	0.456734	UKB_FA_phase15_LOC129_CLST426_VOX3719_chr6_pos26113441_MDD.txt	MDD	cc	0.3182	1160	1.28529e-24	0.875237	1.67445e-25	0.114013	0.0107497	rs1800562	0.640407
129	rs1800562	6	26093141	7.53e-31	15	ACR,ALIC,BCC,CGH,CP,EC,GCC,PCR,PLIC,PTR,RLIC,SCC,SCR,SLF,SS	TRUE	15	22431	139631	10245	0.456734	UKB_FA_phase15_LOC129_CLST426_VOX3719_chr6_pos26113441_number_sexual_partners.txt	number_sexual_partners	quant		1157	6.4363e-30	4.38262e-06	1.46859e-24	0.999996	5.86452e-08	rs1800562	0.69609
129	rs1800562	6	26093141	7.53e-31	15	ACR,ALIC,BCC,CGH,CP,EC,GCC,PCR,PLIC,PTR,RLIC,SCC,SCR,SLF,SS	TRUE	15	22431	139631	10245	0.456734	UKB_FA_phase15_LOC129_CLST426_VOX3719_chr6_pos26113441_PD.txt	PD	cc	0.07	1137	1.36693e-24	0.930822	7.601e-26	0.0517421	0.017436	rs1800562	0.704744
129	rs1800562	6	26093141	7.53e-31	15	ACR,ALIC,BCC,CGH,CP,EC,GCC,PCR,PLIC,PTR,RLIC,SCC,SCR,SLF,SS	TRUE	15	22431	139631	10245	0.456734	UKB_FA_phase15_LOC129_CLST426_VOX3719_chr6_pos26113441_RT.txt	RT	quant		1152	1.41734e-24	0.965158	4.77001e-26	0.0324798	0.00236191	rs1800562	0.705452
129	rs1800562	6	26093141	7.53e-31	15	ACR,ALIC,BCC,CGH,CP,EC,GCC,PCR,PLIC,PTR,RLIC,SCC,SCR,SLF,SS	TRUE	15	22431	139631	10245	0.456734	UKB_FA_phase15_LOC129_CLST426_VOX3719_chr6_pos26113441_SCZ.txt	SCZ	cc	0.408637	1141	3.7539e-48	2.55628e-24	1.4685e-24	1	3.3306e-23	rs34961555	0.601623
129	rs1800562	6	26093141	7.53e-31	15	ACR,ALIC,BCC,CGH,CP,EC,GCC,PCR,PLIC,PTR,RLIC,SCC,SCR,SLF,SS	TRUE	15	22431	139631	10245	0.456734	UKB_FA_phase15_LOC129_CLST426_VOX3719_chr6_pos26113441_stroke.txt	stroke	cc	0.0563	1149	7.94876e-25	0.541288	6.60408e-25	0.449709	0.00900281	rs1800562	0.674398
129	rs1800562	6	26093141	7.53e-31	15	ACR,ALIC,BCC,CGH,CP,EC,GCC,PCR,PLIC,PTR,RLIC,SCC,SCR,SLF,SS	TRUE	15	22431	139631	10245	0.456734	UKB_FA_phase15_LOC129_CLST426_VOX3719_chr6_pos26113441_t2d.txt	t2d	cc	0.133709	1150	5.65806e-28	0.000385296	1.46766e-24	0.999429	0.000185298	rs1800562	0.668869
13	rs59026756	1	103594882	5.91e-12	1	SS	TRUE	1	8	648	8	1	UKB_FA_phase15_LOC13_CLST332_VOX2076_chr1_pos103547671_AD.txt	AD	cc	0.1777	1537	6.16792e-07	0.972774	1.44023e-08	0.0227101	0.00451492	rs59026756	0.0568022
13	rs59026756	1	103594882	5.91e-12	1	SS	TRUE	1	8	648	8	1	UKB_FA_phase15_LOC13_CLST332_VOX2076_chr1_pos103547671_ADHD.txt	ADHD	cc	0.1715	1401	3.49756e-07	0.531	1.96376e-07	0.297968	0.171032	rs59026756	0.0503269
13	rs59026756	1	103594882	5.91e-12	1	SS	TRUE	1	8	648	8	1	UKB_FA_phase15_LOC13_CLST332_VOX2076_chr1_pos103547671_ASD.txt	ASD	cc	0.3965	1509	5.8612e-07	0.933035	3.70456e-08	0.0589642	0.00800043	rs59026756	0.057031
13	rs59026756	1	103594882	5.91e-12	1	SS	TRUE	1	8	648	8	1	UKB_FA_phase15_LOC13_CLST332_VOX2076_chr1_pos103547671_BD.txt	BD	cc	0.1014	1448	6.17131e-07	0.968229	1.71001e-08	0.0268237	0.0049466	rs59026756	0.0573111
13	rs59026756	1	103594882	5.91e-12	1	SS	TRUE	1	8	648	8	1	UKB_FA_phase15_LOC13_CLST332_VOX2076_chr1_pos103547671_coronary_atherosclerosis.txt	coronary_atherosclerosis	cc	0.29293	1575	8.56402e-08	0.143509	1.39873e-07	0.233765	0.622726	rs192227935	0.106123
13	rs59026756	1	103594882	5.91e-12	1	SS	TRUE	1	8	648	8	1	UKB_FA_phase15_LOC13_CLST332_VOX2076_chr1_pos103547671_CP.txt	CP	quant		1442	9.64097e-11	0.000148012	3.65035e-07	0.559977	0.439875	rs12119790	0.0374078
13	rs59026756	1	103594882	5.91e-12	1	SS	TRUE	1	8	648	8	1	UKB_FA_phase15_LOC13_CLST332_VOX2076_chr1_pos103547671_drinks.txt	drinks	quant		1460	6.2723e-07	0.988335	6.39828e-09	0.0100803	0.00158367	rs59026756	0.0575466
13	rs59026756	1	103594882	5.91e-12	1	SS	TRUE	1	8	648	8	1	UKB_FA_phase15_LOC13_CLST332_VOX2076_chr1_pos103547671_EA.txt	EA	quant		1442	2.53626e-07	0.389378	4.72789e-08	0.0720461	0.538575	rs59026756	0.040209
13	rs59026756	1	103594882	5.91e-12	1	SS	TRUE	1	8	648	8	1	UKB_FA_phase15_LOC13_CLST332_VOX2076_chr1_pos103547671_glomerular_filtration_rate.txt	glomerular_filtration_rate	quant		1571	5.97877e-07	0.989132	5.02865e-09	0.00831688	0.00255058	rs59026756	0.0458597
13	rs59026756	1	103594882	5.91e-12	1	SS	TRUE	1	8	648	8	1	UKB_FA_phase15_LOC13_CLST332_VOX2076_chr1_pos103547671_insomina.txt	insomina	cc	0.3206	1588	5.88162e-07	0.983839	7.56697e-09	0.012654	0.00350684	rs59026756	0.0493099
13	rs59026756	1	103594882	5.91e-12	1	SS	TRUE	1	8	648	8	1	UKB_FA_phase15_LOC13_CLST332_VOX2076_chr1_pos103547671_intelligence.txt	intelligence	quant		1460	2.3923e-12	3.76959e-06	4.64058e-07	0.730954	0.269042	rs9663072	0.051096
13	rs59026756	1	103594882	5.91e-12	1	SS	TRUE	1	8	648	8	1	UKB_FA_phase15_LOC13_CLST332_VOX2076_chr1_pos103547671_liver_disease.txt	liver_disease	cc	0.0761293	1562	5.8869e-07	0.970712	1.25758e-08	0.0207281	0.00855934	rs59026756	0.0464604
13	rs59026756	1	103594882	5.91e-12	1	SS	TRUE	1	8	648	8	1	UKB_FA_phase15_LOC13_CLST332_VOX2076_chr1_pos103547671_MDD.txt	MDD	cc	0.3182	1508	6.07078e-07	0.934169	3.62931e-08	0.0558377	0.00999259	rs59026756	0.0427341
13	rs59026756	1	103594882	5.91e-12	1	SS	TRUE	1	8	648	8	1	UKB_FA_phase15_LOC13_CLST332_VOX2076_chr1_pos103547671_number_sexual_partners.txt	number_sexual_partners	quant		1460	6.26927e-07	0.987859	5.6777e-09	0.00894324	0.00319763	rs59026756	0.0609842
13	rs59026756	1	103594882	5.91e-12	1	SS	TRUE	1	8	648	8	1	UKB_FA_phase15_LOC13_CLST332_VOX2076_chr1_pos103547671_PD.txt	PD	cc	0.07	1515	5.79022e-07	0.946073	2.71282e-08	0.0443156	0.00961128	rs59026756	0.0568735
13	rs59026756	1	103594882	5.91e-12	1	SS	TRUE	1	8	648	8	1	UKB_FA_phase15_LOC13_CLST332_VOX2076_chr1_pos103547671_RT.txt	RT	quant		1450	6.27263e-07	0.984125	8.58594e-09	0.0134682	0.00240641	rs59026756	0.0580378
13	rs59026756	1	103594882	5.91e-12	1	SS	TRUE	1	8	648	8	1	UKB_FA_phase15_LOC13_CLST332_VOX2076_chr1_pos103547671_SCZ.txt	SCZ	cc	0.408637	1449	5.93869e-07	0.931733	4.0265e-08	0.0631674	0.00509899	rs59026756	0.0600773
13	rs59026756	1	103594882	5.91e-12	1	SS	TRUE	1	8	648	8	1	UKB_FA_phase15_LOC13_CLST332_VOX2076_chr1_pos103547671_stroke.txt	stroke	cc	0.0563	1443	6.1727e-07	0.969658	1.55447e-08	0.0244129	0.00592866	rs59026756	0.0438505
13	rs59026756	1	103594882	5.91e-12	1	SS	TRUE	1	8	648	8	1	UKB_FA_phase15_LOC13_CLST332_VOX2076_chr1_pos103547671_t2d.txt	t2d	cc	0.133709	1448	1.22056e-07	0.191981	5.13458e-07	0.807613	0.000404926	rs59026756	0.0549732
130	rs9262135	6	30618906	6.51e-19	11	ACR,ALIC,BCC,CP,EC,FX,GCC,PTR,SCC,SCR,SLF	TRUE	11	3145	86175	2055	0.653418	UKB_FA_phase15_LOC130_CLST49_VOX1437_chr6_pos30659447_AD.txt	AD	cc	0.1777	1675	2.15064e-15	0.025943	8.07334e-14	0.973882	0.000175394	rs3130141	0.105869
130	rs9262135	6	30618906	6.51e-19	11	ACR,ALIC,BCC,CP,EC,FX,GCC,PTR,SCC,SCR,SLF	TRUE	11	3145	86175	2055	0.653418	UKB_FA_phase15_LOC130_CLST49_VOX1437_chr6_pos30659447_ADHD.txt	ADHD	cc	0.1715	1481	8.49742e-14	0.963399	2.52044e-15	0.0285676	0.00803366	rs3130141	0.117637
130	rs9262135	6	30618906	6.51e-19	11	ACR,ALIC,BCC,CP,EC,FX,GCC,PTR,SCC,SCR,SLF	TRUE	11	3145	86175	2055	0.653418	UKB_FA_phase15_LOC130_CLST49_VOX1437_chr6_pos30659447_ASD.txt	ASD	cc	0.3965	1653	7.57166e-14	0.862095	1.11464e-14	0.1269	0.0110051	rs3130141	0.106309
130	rs9262135	6	30618906	6.51e-19	11	ACR,ALIC,BCC,CP,EC,FX,GCC,PTR,SCC,SCR,SLF	TRUE	11	3145	86175	2055	0.653418	UKB_FA_phase15_LOC130_CLST49_VOX1437_chr6_pos30659447_BD.txt	BD	cc	0.1014	1527	5.13643e-20	5.82333e-07	7.02687e-15	0.0787444	0.921255	rs3132616	0.091722
130	rs9262135	6	30618906	6.51e-19	11	ACR,ALIC,BCC,CP,EC,FX,GCC,PTR,SCC,SCR,SLF	TRUE	11	3145	86175	2055	0.653418	UKB_FA_phase15_LOC130_CLST49_VOX1437_chr6_pos30659447_coronary_atherosclerosis.txt	coronary_atherosclerosis	cc	0.29293	1822	4.26098e-15	0.0543974	2.38861e-14	0.304298	0.641305	rs3094024	0.0489299
130	rs9262135	6	30618906	6.51e-19	11	ACR,ALIC,BCC,CP,EC,FX,GCC,PTR,SCC,SCR,SLF	TRUE	11	3145	86175	2055	0.653418	UKB_FA_phase15_LOC130_CLST49_VOX1437_chr6_pos30659447_CP.txt	CP	quant		229	0.947025	0.047329	0.00399294	0.000198098	0.00145533	rs149854937	0.494737
130	rs9262135	6	30618906	6.51e-19	11	ACR,ALIC,BCC,CP,EC,FX,GCC,PTR,SCC,SCR,SLF	TRUE	11	3145	86175	2055	0.653418	UKB_FA_phase15_LOC130_CLST49_VOX1437_chr6_pos30659447_drinks.txt	drinks	quant		1569	7.93356e-14	0.981073	1.17327e-15	0.0145044	0.0044228	rs3130141	0.126956
130	rs9262135	6	30618906	6.51e-19	11	ACR,ALIC,BCC,CP,EC,FX,GCC,PTR,SCC,SCR,SLF	TRUE	11	3145	86175	2055	0.653418	UKB_FA_phase15_LOC130_CLST49_VOX1437_chr6_pos30659447_EA.txt	EA	quant		229	0.878177	0.0438882	0.0716714	0.0035792	0.00268466	rs115266049	0.766198
130	rs9262135	6	30618906	6.51e-19	11	ACR,ALIC,BCC,CP,EC,FX,GCC,PTR,SCC,SCR,SLF	TRUE	11	3145	86175	2055	0.653418	UKB_FA_phase15_LOC130_CLST49_VOX1437_chr6_pos30659447_glomerular_filtration_rate.txt	glomerular_filtration_rate	quant		1756	6.24811e-40	7.11247e-27	3.96879e-14	0.451234	0.548766	rs9262174	0.666828
130	rs9262135	6	30618906	6.51e-19	11	ACR,ALIC,BCC,CP,EC,FX,GCC,PTR,SCC,SCR,SLF	TRUE	11	3145	86175	2055	0.653418	UKB_FA_phase15_LOC130_CLST49_VOX1437_chr6_pos30659447_insomina.txt	insomina	cc	0.3206	1822	6.85132e-14	0.946831	2.55025e-15	0.0352257	0.0179435	rs138394556	0.0906414
130	rs9262135	6	30618906	6.51e-19	11	ACR,ALIC,BCC,CP,EC,FX,GCC,PTR,SCC,SCR,SLF	TRUE	11	3145	86175	2055	0.653418	UKB_FA_phase15_LOC130_CLST49_VOX1437_chr6_pos30659447_intelligence.txt	intelligence	quant		1566	1.03053e-15	0.0116651	2.75322e-14	0.310976	0.677359	rs3131112	0.122317
130	rs9262135	6	30618906	6.51e-19	11	ACR,ALIC,BCC,CP,EC,FX,GCC,PTR,SCC,SCR,SLF	TRUE	11	3145	86175	2055	0.653418	UKB_FA_phase15_LOC130_CLST49_VOX1437_chr6_pos30659447_liver_disease.txt	liver_disease	cc	0.0761293	1813	6.93065e-14	0.959755	1.67577e-15	0.023189	0.0170562	rs138394556	0.239839
130	rs9262135	6	30618906	6.51e-19	11	ACR,ALIC,BCC,CP,EC,FX,GCC,PTR,SCC,SCR,SLF	TRUE	11	3145	86175	2055	0.653418	UKB_FA_phase15_LOC130_CLST49_VOX1437_chr6_pos30659447_MDD.txt	MDD	cc	0.3182	264	0.936447	0.0540299	0.00820667	0.000472655	0.000843622	rs139847598	0.137495
130	rs9262135	6	30618906	6.51e-19	11	ACR,ALIC,BCC,CP,EC,FX,GCC,PTR,SCC,SCR,SLF	TRUE	11	3145	86175	2055	0.653418	UKB_FA_phase15_LOC130_CLST49_VOX1437_chr6_pos30659447_number_sexual_partners.txt	number_sexual_partners	quant		1569	5.25689e-19	6.50072e-06	1.83212e-14	0.225788	0.774205	rs3129973	0.139373
130	rs9262135	6	30618906	6.51e-19	11	ACR,ALIC,BCC,CP,EC,FX,GCC,PTR,SCC,SCR,SLF	TRUE	11	3145	86175	2055	0.653418	UKB_FA_phase15_LOC130_CLST49_VOX1437_chr6_pos30659447_PD.txt	PD	cc	0.07	1698	1.64343e-14	0.205904	6.29696e-14	0.788938	0.00515783	rs3132616	0.193677
130	rs9262135	6	30618906	6.51e-19	11	ACR,ALIC,BCC,CP,EC,FX,GCC,PTR,SCC,SCR,SLF	TRUE	11	3145	86175	2055	0.653418	UKB_FA_phase15_LOC130_CLST49_VOX1437_chr6_pos30659447_RT.txt	RT	quant		1563	2.86022e-14	0.324265	5.93955e-14	0.673368	0.00236706	rs3130141	0.166483
130	rs9262135	6	30618906	6.51e-19	11	ACR,ALIC,BCC,CP,EC,FX,GCC,PTR,SCC,SCR,SLF	TRUE	11	3145	86175	2055	0.653418	UKB_FA_phase15_LOC130_CLST49_VOX1437_chr6_pos30659447_SCZ.txt	SCZ	cc	0.408637	1548	2.45112e-36	2.77887e-23	3.60135e-14	0.407697	0.592303	rs9262135	0.160158
130	rs9262135	6	30618906	6.51e-19	11	ACR,ALIC,BCC,CP,EC,FX,GCC,PTR,SCC,SCR,SLF	TRUE	11	3145	86175	2055	0.653418	UKB_FA_phase15_LOC130_CLST49_VOX1437_chr6_pos30659447_stroke.txt	stroke	cc	0.0563	1373	8.92546e-14	0.92418	4.68709e-15	0.0485048	0.0273149	rs3129974	0.147863
130	rs9262135	6	30618906	6.51e-19	11	ACR,ALIC,BCC,CP,EC,FX,GCC,PTR,SCC,SCR,SLF	TRUE	11	3145	86175	2055	0.653418	UKB_FA_phase15_LOC130_CLST49_VOX1437_chr6_pos30659447_t2d.txt	t2d	cc	0.133709	1561	4.36042e-14	0.49211	4.48438e-14	0.506098	0.00179153	rs3130141	0.107167
131	rs2814973	6	34569720	6.65e-13	2	ALIC,PCR	TRUE	1	29	468	0	0	UKB_FA_phase15_LOC131_CLST427_VOX9_chr6_pos34611000_AD.txt	AD	cc	0.1777	973	2.57615e-09	0.0353127	6.10078e-09	0.0827447	0.881943	rs2814985	0.136476
131	rs2814973	6	34569720	6.65e-13	2	ALIC,PCR	TRUE	1	29	468	0	0	UKB_FA_phase15_LOC131_CLST427_VOX9_chr6_pos34611000_ADHD.txt	ADHD	cc	0.1715	901	5.12148e-08	0.827203	5.42557e-09	0.0875466	0.0852506	rs2744965	0.0693384
131	rs2814973	6	34569720	6.65e-13	2	ALIC,PCR	TRUE	1	29	468	0	0	UKB_FA_phase15_LOC131_CLST427_VOX9_chr6_pos34611000_ASD.txt	ASD	cc	0.3965	1017	5.60928e-08	0.949247	1.91879e-09	0.032453	0.0183004	rs2814973	0.0674674
131	rs2814973	6	34569720	6.65e-13	2	ALIC,PCR	TRUE	1	29	468	0	0	UKB_FA_phase15_LOC131_CLST427_VOX9_chr6_pos34611000_BD.txt	BD	cc	0.1014	951	5.81048e-08	0.938472	1.39611e-09	0.0225101	0.039018	rs6930421	0.0701531
131	rs2814973	6	34569720	6.65e-13	2	ALIC,PCR	TRUE	1	29	468	0	0	UKB_FA_phase15_LOC131_CLST427_VOX9_chr6_pos34611000_coronary_atherosclerosis.txt	coronary_atherosclerosis	cc	0.29293	1043	5.00687e-16	8.41364e-09	6.8055e-09	0.113474	0.886526	rs2744965	0.104053
131	rs2814973	6	34569720	6.65e-13	2	ALIC,PCR	TRUE	1	29	468	0	0	UKB_FA_phase15_LOC131_CLST427_VOX9_chr6_pos34611000_CP.txt	CP	quant		952	5.83483e-08	0.93396	3.69395e-09	0.0591209	0.00691887	rs2744965	0.0604726
131	rs2814973	6	34569720	6.65e-13	2	ALIC,PCR	TRUE	1	29	468	0	0	UKB_FA_phase15_LOC131_CLST427_VOX9_chr6_pos34611000_drinks.txt	drinks	quant		958	5.40763e-08	0.8658	1.24538e-09	0.0198251	0.114375	rs2814973	0.0529401
131	rs2814973	6	34569720	6.65e-13	2	ALIC,PCR	TRUE	1	29	468	0	0	UKB_FA_phase15_LOC131_CLST427_VOX9_chr6_pos34611000_EA.txt	EA	quant		952	5.47727e-08	0.876726	7.61273e-09	0.121853	0.0014211	rs6930421	0.058412
131	rs2814973	6	34569720	6.65e-13	2	ALIC,PCR	TRUE	1	29	468	0	0	UKB_FA_phase15_LOC131_CLST427_VOX9_chr6_pos34611000_glomerular_filtration_rate.txt	glomerular_filtration_rate	quant		1040	1.90542e-21	3.24023e-14	5.88049e-08	1	9.29466e-08	rs2744973	0.171032
131	rs2814973	6	34569720	6.65e-13	2	ALIC,PCR	TRUE	1	29	468	0	0	UKB_FA_phase15_LOC131_CLST427_VOX9_chr6_pos34611000_insomina.txt	insomina	cc	0.3206	1026	5.64368e-08	0.954879	2.21433e-09	0.0374576	0.00766378	rs4713824	0.0573494
131	rs2814973	6	34569720	6.65e-13	2	ALIC,PCR	TRUE	1	29	468	0	0	UKB_FA_phase15_LOC131_CLST427_VOX9_chr6_pos34611000_intelligence.txt	intelligence	quant		957	5.97422e-08	0.956573	2.44661e-09	0.0391701	0.00425708	rs4713824	0.0514089
131	rs2814973	6	34569720	6.65e-13	2	ALIC,PCR	TRUE	1	29	468	0	0	UKB_FA_phase15_LOC131_CLST427_VOX9_chr6_pos34611000_liver_disease.txt	liver_disease	cc	0.0761293	1028	5.96385e-08	0.97702	8.71638e-10	0.0142708	0.00870937	rs2744965	0.0651996
131	rs2814973	6	34569720	6.65e-13	2	ALIC,PCR	TRUE	1	29	468	0	0	UKB_FA_phase15_LOC131_CLST427_VOX9_chr6_pos34611000_MDD.txt	MDD	cc	0.3182	1013	5.72917e-08	0.969695	1.39878e-09	0.0236685	0.00663604	rs2814973	0.0570957
131	rs2814973	6	34569720	6.65e-13	2	ALIC,PCR	TRUE	1	29	468	0	0	UKB_FA_phase15_LOC131_CLST427_VOX9_chr6_pos34611000_number_sexual_partners.txt	number_sexual_partners	quant		958	6.02823e-08	0.965162	1.04133e-09	0.0166543	0.0181832	rs6930421	0.0606763
131	rs2814973	6	34569720	6.65e-13	2	ALIC,PCR	TRUE	1	29	468	0	0	UKB_FA_phase15_LOC131_CLST427_VOX9_chr6_pos34611000_PD.txt	PD	cc	0.07	965	5.53477e-08	0.92698	3.39465e-09	0.0568385	0.0161811	rs2814973	0.0597781
131	rs2814973	6	34569720	6.65e-13	2	ALIC,PCR	TRUE	1	29	468	0	0	UKB_FA_phase15_LOC131_CLST427_VOX9_chr6_pos34611000_RT.txt	RT	quant		953	6.1468e-08	0.99281	2.90478e-10	0.00468921	0.00250056	rs2814973	0.0595548
131	rs2814973	6	34569720	6.65e-13	2	ALIC,PCR	TRUE	1	29	468	0	0	UKB_FA_phase15_LOC131_CLST427_VOX9_chr6_pos34611000_SCZ.txt	SCZ	cc	0.408637	950	4.96863e-08	0.802499	2.27011e-09	0.0365042	0.160997	rs4713824	0.0664407
131	rs2814973	6	34569720	6.65e-13	2	ALIC,PCR	TRUE	1	29	468	0	0	UKB_FA_phase15_LOC131_CLST427_VOX9_chr6_pos34611000_stroke.txt	stroke	cc	0.0563	945	5.10585e-08	0.822965	6.41399e-09	0.103307	0.0737271	rs2744972	0.143625
131	rs2814973	6	34569720	6.65e-13	2	ALIC,PCR	TRUE	1	29	468	0	0	UKB_FA_phase15_LOC131_CLST427_VOX9_chr6_pos34611000_t2d.txt	t2d	cc	0.133709	951	7.24121e-10	0.0116463	6.14464e-08	0.988264	8.94947e-05	rs2814973	0.0702369
132	rs1520	6	39526867	2.67e-15	1	SLF	TRUE	1	134	2514	0	0	UKB_FA_phase15_LOC132_CLST341_VOX41_chr6_pos39501522_AD.txt	AD	cc	0.1777	1157	1.52666e-09	0.951625	4.26164e-11	0.0265425	0.0218322	rs6458117	0.278005
132	rs1520	6	39526867	2.67e-15	1	SLF	TRUE	1	134	2514	0	0	UKB_FA_phase15_LOC132_CLST341_VOX41_chr6_pos39501522_ADHD.txt	ADHD	cc	0.1715	1054	1.52856e-09	0.960791	5.1747e-11	0.0325193	0.00668934	rs1520	0.260918
132	rs1520	6	39526867	2.67e-15	1	SLF	TRUE	1	134	2514	0	0	UKB_FA_phase15_LOC132_CLST341_VOX41_chr6_pos39501522_ASD.txt	ASD	cc	0.3965	1138	1.52704e-09	0.960226	4.90365e-11	0.030826	0.00894835	rs1520	0.25379
132	rs1520	6	39526867	2.67e-15	1	SLF	TRUE	1	134	2514	0	0	UKB_FA_phase15_LOC132_CLST341_VOX41_chr6_pos39501522_BD.txt	BD	cc	0.1014	1098	1.54718e-09	0.972371	3.24133e-11	0.0203639	0.00726487	rs1520	0.291012
132	rs1520	6	39526867	2.67e-15	1	SLF	TRUE	1	134	2514	0	0	UKB_FA_phase15_LOC132_CLST341_VOX41_chr6_pos39501522_coronary_atherosclerosis.txt	coronary_atherosclerosis	cc	0.29293	1187	1.24748e-09	0.780757	6.3747e-11	0.0397177	0.179525	rs6458117	0.301263
132	rs1520	6	39526867	2.67e-15	1	SLF	TRUE	1	134	2514	0	0	UKB_FA_phase15_LOC132_CLST341_VOX41_chr6_pos39501522_CP.txt	CP	quant		1105	1.50323e-09	0.940708	3.84189e-11	0.0240069	0.035285	rs1520	0.311381
132	rs1520	6	39526867	2.67e-15	1	SLF	TRUE	1	134	2514	0	0	UKB_FA_phase15_LOC132_CLST341_VOX41_chr6_pos39501522_drinks.txt	drinks	quant		1113	1.44004e-09	0.896353	1.62441e-10	0.101109	0.0025387	rs1520	0.254371
132	rs1520	6	39526867	2.67e-15	1	SLF	TRUE	1	134	2514	0	0	UKB_FA_phase15_LOC132_CLST341_VOX41_chr6_pos39501522_EA.txt	EA	quant		1105	1.58585e-09	0.992412	9.02304e-12	0.00564459	0.00194368	rs1520	0.277568
132	rs1520	6	39526867	2.67e-15	1	SLF	TRUE	1	134	2514	0	0	UKB_FA_phase15_LOC132_CLST341_VOX41_chr6_pos39501522_glomerular_filtration_rate.txt	glomerular_filtration_rate	quant		1181	1.57495e-09	0.987688	1.6675e-11	0.0104555	0.00185614	rs1520	0.273739
132	rs1520	6	39526867	2.67e-15	1	SLF	TRUE	1	134	2514	0	0	UKB_FA_phase15_LOC132_CLST341_VOX41_chr6_pos39501522_insomina.txt	insomina	cc	0.3206	1172	1.55667e-09	0.97238	3.83424e-11	0.023947	0.00367313	rs1520	0.244846
132	rs1520	6	39526867	2.67e-15	1	SLF	TRUE	1	134	2514	0	0	UKB_FA_phase15_LOC132_CLST341_VOX41_chr6_pos39501522_intelligence.txt	intelligence	quant		1115	1.55533e-09	0.968126	4.42014e-11	0.0275091	0.00436522	rs1520	0.220982
132	rs1520	6	39526867	2.67e-15	1	SLF	TRUE	1	134	2514	0	0	UKB_FA_phase15_LOC132_CLST341_VOX41_chr6_pos39501522_liver_disease.txt	liver_disease	cc	0.0761293	1176	1.58603e-09	0.975756	3.10693e-11	0.0191093	0.00513481	rs6458117	0.261175
132	rs1520	6	39526867	2.67e-15	1	SLF	TRUE	1	134	2514	0	0	UKB_FA_phase15_LOC132_CLST341_VOX41_chr6_pos39501522_MDD.txt	MDD	cc	0.3182	1142	1.51985e-09	0.955619	6.31571e-11	0.039706	0.00467544	rs1520	0.268554
132	rs1520	6	39526867	2.67e-15	1	SLF	TRUE	1	134	2514	0	0	UKB_FA_phase15_LOC132_CLST341_VOX41_chr6_pos39501522_number_sexual_partners.txt	number_sexual_partners	quant		1113	1.59376e-09	0.992035	9.8908e-12	0.0061547	0.00180994	rs1520	0.252355
132	rs1520	6	39526867	2.67e-15	1	SLF	TRUE	1	134	2514	0	0	UKB_FA_phase15_LOC132_CLST341_VOX41_chr6_pos39501522_PD.txt	PD	cc	0.07	1138	1.52951e-09	0.955938	4.83787e-11	0.0302227	0.0138389	rs6458117	0.346849
132	rs1520	6	39526867	2.67e-15	1	SLF	TRUE	1	134	2514	0	0	UKB_FA_phase15_LOC132_CLST341_VOX41_chr6_pos39501522_RT.txt	RT	quant		1106	1.57979e-09	0.992825	7.10596e-12	0.00446305	0.00271194	rs1520	0.258174
132	rs1520	6	39526867	2.67e-15	1	SLF	TRUE	1	134	2514	0	0	UKB_FA_phase15_LOC132_CLST341_VOX41_chr6_pos39501522_SCZ.txt	SCZ	cc	0.408637	1107	1.4472e-09	0.909536	1.36346e-10	0.0856861	0.00477747	rs1520	0.259528
132	rs1520	6	39526867	2.67e-15	1	SLF	TRUE	1	134	2514	0	0	UKB_FA_phase15_LOC132_CLST341_VOX41_chr6_pos39501522_stroke.txt	stroke	cc	0.0563	1099	1.55503e-09	0.971245	3.69102e-11	0.0230477	0.00570716	rs1520	0.272085
132	rs1520	6	39526867	2.67e-15	1	SLF	TRUE	1	134	2514	0	0	UKB_FA_phase15_LOC132_CLST341_VOX41_chr6_pos39501522_t2d.txt	t2d	cc	0.133709	1105	1.71585e-14	1.07155e-05	1.60126e-09	0.999989	3.0483e-08	rs1520	0.262971
133	rs4711751	6	43828582	7.77e-13	1	CP	FALSE	0	3	0	0	0	UKB_FA_phase15_LOC133_CLST426_VOX2300_chr6_pos43838039_AD.txt	AD	cc	0.1777	1173	8.10585e-07	0.972661	1.8714e-08	0.0224509	0.00488769	rs4711751	0.500594
133	rs4711751	6	43828582	7.77e-13	1	CP	FALSE	0	3	0	0	0	UKB_FA_phase15_LOC133_CLST426_VOX2300_chr6_pos43838039_ADHD.txt	ADHD	cc	0.1715	999	7.46423e-07	0.897776	7.66607e-08	0.0921953	0.0100278	rs4711751	0.464678
133	rs4711751	6	43828582	7.77e-13	1	CP	FALSE	0	3	0	0	0	UKB_FA_phase15_LOC133_CLST426_VOX2300_chr6_pos43838039_ASD.txt	ASD	cc	0.3965	1058	7.865e-07	0.945664	3.66065e-08	0.0440042	0.010331	rs4711751	0.466552
133	rs4711751	6	43828582	7.77e-13	1	CP	FALSE	0	3	0	0	0	UKB_FA_phase15_LOC133_CLST426_VOX2300_chr6_pos43838039_BD.txt	BD	cc	0.1014	1149	7.74377e-07	0.931269	5.14381e-08	0.0618528	0.00687715	rs4711751	0.503968
133	rs4711751	6	43828582	7.77e-13	1	CP	FALSE	0	3	0	0	0	UKB_FA_phase15_LOC133_CLST426_VOX2300_chr6_pos43838039_coronary_atherosclerosis.txt	coronary_atherosclerosis	cc	0.29293	1192	1.32031e-14	1.58892e-08	8.30945e-07	0.999999	4.86163e-09	rs6905288	0.990066
133	rs4711751	6	43828582	7.77e-13	1	CP	FALSE	0	3	0	0	0	UKB_FA_phase15_LOC133_CLST426_VOX2300_chr6_pos43838039_CP.txt	CP	quant		1152	1.32249e-07	0.159405	1.46129e-08	0.0167896	0.823806	rs4711751	0.656883
133	rs4711751	6	43828582	7.77e-13	1	CP	FALSE	0	3	0	0	0	UKB_FA_phase15_LOC133_CLST426_VOX2300_chr6_pos43838039_drinks.txt	drinks	quant		1166	8.26452e-07	0.989911	6.85514e-09	0.0082091	0.00187886	rs4711751	0.51304
133	rs4711751	6	43828582	7.77e-13	1	CP	FALSE	0	3	0	0	0	UKB_FA_phase15_LOC133_CLST426_VOX2300_chr6_pos43838039_EA.txt	EA	quant		1152	8.11249e-07	0.977825	1.72698e-08	0.0208145	0.00135941	rs4711751	0.53728
133	rs4711751	6	43828582	7.77e-13	1	CP	FALSE	0	3	0	0	0	UKB_FA_phase15_LOC133_CLST426_VOX2300_chr6_pos43838039_glomerular_filtration_rate.txt	glomerular_filtration_rate	quant		1199	1.99249e-109	2.39872e-103	8.30643e-07	0.999998	1.2503e-06	rs1317983	0.595072
133	rs4711751	6	43828582	7.77e-13	1	CP	FALSE	0	3	0	0	0	UKB_FA_phase15_LOC133_CLST426_VOX2300_chr6_pos43838039_insomina.txt	insomina	cc	0.3206	1147	8.00048e-07	0.959987	3.11921e-08	0.0374252	0.00258723	rs4711751	0.520072
133	rs4711751	6	43828582	7.77e-13	1	CP	FALSE	0	3	0	0	0	UKB_FA_phase15_LOC133_CLST426_VOX2300_chr6_pos43838039_intelligence.txt	intelligence	quant		1144	3.49151e-07	0.418193	2.53101e-08	0.0297629	0.552044	rs4711751	0.695025
133	rs4711751	6	43828582	7.77e-13	1	CP	FALSE	0	3	0	0	0	UKB_FA_phase15_LOC133_CLST426_VOX2300_chr6_pos43838039_liver_disease.txt	liver_disease	cc	0.0761293	1168	8.20547e-07	0.973193	1.82247e-08	0.0216099	0.00519604	rs4711751	0.510917
133	rs4711751	6	43828582	7.77e-13	1	CP	FALSE	0	3	0	0	0	UKB_FA_phase15_LOC133_CLST426_VOX2300_chr6_pos43838039_MDD.txt	MDD	cc	0.3182	1164	8.07345e-07	0.971024	1.87745e-08	0.0225744	0.00640097	rs4711751	0.446401
133	rs4711751	6	43828582	7.77e-13	1	CP	FALSE	0	3	0	0	0	UKB_FA_phase15_LOC133_CLST426_VOX2300_chr6_pos43838039_number_sexual_partners.txt	number_sexual_partners	quant		1166	7.95127e-07	0.95239	6.78053e-09	0.00808209	0.0395268	rs4711751	0.487733
133	rs4711751	6	43828582	7.77e-13	1	CP	FALSE	0	3	0	0	0	UKB_FA_phase15_LOC133_CLST426_VOX2300_chr6_pos43838039_PD.txt	PD	cc	0.07	1155	7.96516e-07	0.954634	2.47182e-08	0.0296093	0.0157555	rs4711751	0.405796
133	rs4711751	6	43828582	7.77e-13	1	CP	FALSE	0	3	0	0	0	UKB_FA_phase15_LOC133_CLST426_VOX2300_chr6_pos43838039_RT.txt	RT	quant		1161	6.25839e-07	0.752638	2.0412e-07	0.245475	0.00188665	rs4711751	0.510273
133	rs4711751	6	43828582	7.77e-13	1	CP	FALSE	0	3	0	0	0	UKB_FA_phase15_LOC133_CLST426_VOX2300_chr6_pos43838039_SCZ.txt	SCZ	cc	0.408637	1157	7.62564e-07	0.917066	6.05569e-08	0.0728161	0.0101169	rs4711751	0.55692
133	rs4711751	6	43828582	7.77e-13	1	CP	FALSE	0	3	0	0	0	UKB_FA_phase15_LOC133_CLST426_VOX2300_chr6_pos43838039_stroke.txt	stroke	cc	0.0563	1148	8.07563e-07	0.969818	2.11323e-08	0.0253733	0.00480779	rs4711751	0.543838
133	rs4711751	6	43828582	7.77e-13	1	CP	FALSE	0	3	0	0	0	UKB_FA_phase15_LOC133_CLST426_VOX2300_chr6_pos43838039_t2d.txt	t2d	cc	0.133709	1160	8.981e-25	1.07955e-18	8.31924e-07	0.999999	4.17455e-09	rs998584	0.809967
134	rs9349288	6	44440781	1.07e-13	3	ACR,PTR,SS	TRUE	3	140	7229	4	0.0285714	UKB_FA_phase15_LOC134_CLST21_VOX3130_chr6_pos44488298_AD.txt	AD	cc	0.1777	1166	1.20911e-07	0.932219	8.26765e-09	0.0637394	0.0040415	rs9349288	0.549725
134	rs9349288	6	44440781	1.07e-13	3	ACR,PTR,SS	TRUE	3	140	7229	4	0.0285714	UKB_FA_phase15_LOC134_CLST21_VOX3130_chr6_pos44488298_ADHD.txt	ADHD	cc	0.1715	1103	1.26094e-07	0.968539	3.43408e-09	0.0263724	0.0050885	rs9349288	0.520183
134	rs9349288	6	44440781	1.07e-13	3	ACR,PTR,SS	TRUE	3	140	7229	4	0.0285714	UKB_FA_phase15_LOC134_CLST21_VOX3130_chr6_pos44488298_ASD.txt	ASD	cc	0.3965	1139	1.25025e-07	0.96029	3.91011e-09	0.030023	0.00968742	rs9349288	0.442153
134	rs9349288	6	44440781	1.07e-13	3	ACR,PTR,SS	TRUE	3	140	7229	4	0.0285714	UKB_FA_phase15_LOC134_CLST21_VOX3130_chr6_pos44488298_BD.txt	BD	cc	0.1014	1136	1.2602e-07	0.968054	3.52471e-09	0.0270712	0.00487488	rs9349288	0.590528
134	rs9349288	6	44440781	1.07e-13	3	ACR,PTR,SS	TRUE	3	140	7229	4	0.0285714	UKB_FA_phase15_LOC134_CLST21_VOX3130_chr6_pos44488298_coronary_atherosclerosis.txt	coronary_atherosclerosis	cc	0.29293	1197	1.23984e-07	0.956065	5.07381e-09	0.0391202	0.00481486	rs9349288	0.558293
134	rs9349288	6	44440781	1.07e-13	3	ACR,PTR,SS	TRUE	3	140	7229	4	0.0285714	UKB_FA_phase15_LOC134_CLST21_VOX3130_chr6_pos44488298_CP.txt	CP	quant		1141	1.14636e-07	0.88151	1.4384e-09	0.0109532	0.107537	rs9349288	0.510907
134	rs9349288	6	44440781	1.07e-13	3	ACR,PTR,SS	TRUE	3	140	7229	4	0.0285714	UKB_FA_phase15_LOC134_CLST21_VOX3130_chr6_pos44488298_drinks.txt	drinks	quant		1155	1.27831e-07	0.984409	1.77243e-09	0.0136473	0.00194376	rs9349288	0.624874
134	rs9349288	6	44440781	1.07e-13	3	ACR,PTR,SS	TRUE	3	140	7229	4	0.0285714	UKB_FA_phase15_LOC134_CLST21_VOX3130_chr6_pos44488298_EA.txt	EA	quant		1141	1.28159e-07	0.985493	1.53595e-09	0.0118082	0.00269883	rs9349288	0.487672
134	rs9349288	6	44440781	1.07e-13	3	ACR,PTR,SS	TRUE	3	140	7229	4	0.0285714	UKB_FA_phase15_LOC134_CLST21_VOX3130_chr6_pos44488298_glomerular_filtration_rate.txt	glomerular_filtration_rate	quant		1195	1.89095e-08	0.146063	1.10517e-07	0.853671	0.00026541	rs9349288	0.545282
134	rs9349288	6	44440781	1.07e-13	3	ACR,PTR,SS	TRUE	3	140	7229	4	0.0285714	UKB_FA_phase15_LOC134_CLST21_VOX3130_chr6_pos44488298_insomina.txt	insomina	cc	0.3206	1175	2.96578e-07	0.981214	4.65345e-09	0.0153923	0.00339365	rs9357446	0.179747
134	rs9349288	6	44440781	1.07e-13	3	ACR,PTR,SS	TRUE	3	140	7229	4	0.0285714	UKB_FA_phase15_LOC134_CLST21_VOX3130_chr6_pos44488298_intelligence.txt	intelligence	quant		1155	1.27557e-07	0.982373	1.52101e-09	0.011708	0.00591886	rs9349288	0.389544
134	rs9349288	6	44440781	1.07e-13	3	ACR,PTR,SS	TRUE	3	140	7229	4	0.0285714	UKB_FA_phase15_LOC134_CLST21_VOX3130_chr6_pos44488298_liver_disease.txt	liver_disease	cc	0.0761293	1184	1.24503e-07	0.953224	4.57683e-09	0.0350294	0.0117469	rs9349288	0.604637
134	rs9349288	6	44440781	1.07e-13	3	ACR,PTR,SS	TRUE	3	140	7229	4	0.0285714	UKB_FA_phase15_LOC134_CLST21_VOX3130_chr6_pos44488298_MDD.txt	MDD	cc	0.3182	1165	1.27041e-07	0.975973	2.54501e-09	0.0195472	0.00447971	rs9349288	0.569215
134	rs9349288	6	44440781	1.07e-13	3	ACR,PTR,SS	TRUE	3	140	7229	4	0.0285714	UKB_FA_phase15_LOC134_CLST21_VOX3130_chr6_pos44488298_number_sexual_partners.txt	number_sexual_partners	quant		1155	1.26688e-07	0.975607	1.9434e-09	0.0149564	0.00943692	rs9349288	0.498899
134	rs9349288	6	44440781	1.07e-13	3	ACR,PTR,SS	TRUE	3	140	7229	4	0.0285714	UKB_FA_phase15_LOC134_CLST21_VOX3130_chr6_pos44488298_PD.txt	PD	cc	0.07	1146	1.21027e-07	0.931843	5.71164e-09	0.0439523	0.0242044	rs9349288	0.613588
134	rs9349288	6	44440781	1.07e-13	3	ACR,PTR,SS	TRUE	3	140	7229	4	0.0285714	UKB_FA_phase15_LOC134_CLST21_VOX3130_chr6_pos44488298_RT.txt	RT	quant		1149	1.28512e-07	0.987239	1.31224e-09	0.010078	0.00268241	rs9349288	0.57266
134	rs9349288	6	44440781	1.07e-13	3	ACR,PTR,SS	TRUE	3	140	7229	4	0.0285714	UKB_FA_phase15_LOC134_CLST21_VOX3130_chr6_pos44488298_SCZ.txt	SCZ	cc	0.408637	1145	1.26223e-07	0.969625	3.24695e-09	0.0249372	0.0054377	rs9349288	0.479496
134	rs9349288	6	44440781	1.07e-13	3	ACR,PTR,SS	TRUE	3	140	7229	4	0.0285714	UKB_FA_phase15_LOC134_CLST21_VOX3130_chr6_pos44488298_stroke.txt	stroke	cc	0.0563	1136	1.25002e-07	0.964335	3.58496e-09	0.0276485	0.00801645	rs9349288	0.565953
134	rs9349288	6	44440781	1.07e-13	3	ACR,PTR,SS	TRUE	3	140	7229	4	0.0285714	UKB_FA_phase15_LOC134_CLST21_VOX3130_chr6_pos44488298_t2d.txt	t2d	cc	0.133709	1147	1.21517e-07	0.937345	7.88483e-09	0.0608191	0.00183582	rs9349288	0.539108
135	rs7761281	6	56410142	1.63e-14	1	FX	TRUE	1	78	50	0	0	UKB_FA_phase15_LOC135_CLST291_VOX170_chr6_pos56318303_AD.txt	AD	cc	0.1777	999	5.13573e-09	0.920614	4.11947e-10	0.0738387	0.00554734	rs7761281	0.178025
135	rs7761281	6	56410142	1.63e-14	1	FX	TRUE	1	78	50	0	0	UKB_FA_phase15_LOC135_CLST291_VOX170_chr6_pos56318303_ADHD.txt	ADHD	cc	0.1715	931	5.52309e-09	0.975285	1.05422e-10	0.0186097	0.00610532	rs7761281	0.17755
135	rs7761281	6	56410142	1.63e-14	1	FX	TRUE	1	78	50	0	0	UKB_FA_phase15_LOC135_CLST291_VOX170_chr6_pos56318303_ASD.txt	ASD	cc	0.3965	1007	5.32086e-09	0.959692	1.78003e-10	0.0320971	0.00821131	rs7761281	0.165373
135	rs7761281	6	56410142	1.63e-14	1	FX	TRUE	1	78	50	0	0	UKB_FA_phase15_LOC135_CLST291_VOX170_chr6_pos56318303_BD.txt	BD	cc	0.1014	953	5.53644e-09	0.977647	9.5734e-11	0.0168996	0.0054533	rs7761281	0.177728
135	rs7761281	6	56410142	1.63e-14	1	FX	TRUE	1	78	50	0	0	UKB_FA_phase15_LOC135_CLST291_VOX170_chr6_pos56318303_coronary_atherosclerosis.txt	coronary_atherosclerosis	cc	0.29293	1021	2.38508e-09	0.427678	3.18158e-09	0.570499	0.00182342	rs7761281	0.229525
135	rs7761281	6	56410142	1.63e-14	1	FX	TRUE	1	78	50	0	0	UKB_FA_phase15_LOC135_CLST291_VOX170_chr6_pos56318303_CP.txt	CP	quant		955	5.65218e-09	0.990728	3.95677e-11	0.00693319	0.00233839	rs7761281	0.184479
135	rs7761281	6	56410142	1.63e-14	1	FX	TRUE	1	78	50	0	0	UKB_FA_phase15_LOC135_CLST291_VOX170_chr6_pos56318303_drinks.txt	drinks	quant		960	5.49473e-09	0.969243	7.5533e-11	0.0133062	0.0174505	rs7761281	0.119376
135	rs7761281	6	56410142	1.63e-14	1	FX	TRUE	1	78	50	0	0	UKB_FA_phase15_LOC135_CLST291_VOX170_chr6_pos56318303_EA.txt	EA	quant		955	3.57862e-10	0.0627269	5.34635e-09	0.937122	0.00015135	rs7761281	0.146703
135	rs7761281	6	56410142	1.63e-14	1	FX	TRUE	1	78	50	0	0	UKB_FA_phase15_LOC135_CLST291_VOX170_chr6_pos56318303_glomerular_filtration_rate.txt	glomerular_filtration_rate	quant		1020	2.67529e-09	0.479768	2.89602e-09	0.519352	0.000880387	rs7761281	0.165601
135	rs7761281	6	56410142	1.63e-14	1	FX	TRUE	1	78	50	0	0	UKB_FA_phase15_LOC135_CLST291_VOX170_chr6_pos56318303_insomina.txt	insomina	cc	0.3206	1015	3.51755e-09	0.631103	2.01867e-09	0.362175	0.00672238	rs7761281	0.151253
135	rs7761281	6	56410142	1.63e-14	1	FX	TRUE	1	78	50	0	0	UKB_FA_phase15_LOC135_CLST291_VOX170_chr6_pos56318303_intelligence.txt	intelligence	quant		960	5.59164e-09	0.986338	5.02067e-11	0.00885141	0.00481082	rs7761281	0.198641
135	rs7761281	6	56410142	1.63e-14	1	FX	TRUE	1	78	50	0	0	UKB_FA_phase15_LOC135_CLST291_VOX170_chr6_pos56318303_liver_disease.txt	liver_disease	cc	0.0761293	989	5.38301e-09	0.965625	1.60323e-10	0.0287537	0.00562168	rs7761281	0.157654
135	rs7761281	6	56410142	1.63e-14	1	FX	TRUE	1	78	50	0	0	UKB_FA_phase15_LOC135_CLST291_VOX170_chr6_pos56318303_MDD.txt	MDD	cc	0.3182	999	5.42465e-09	0.978426	7.26152e-11	0.0130889	0.00848558	rs7761281	0.165596
135	rs7761281	6	56410142	1.63e-14	1	FX	TRUE	1	78	50	0	0	UKB_FA_phase15_LOC135_CLST291_VOX170_chr6_pos56318303_number_sexual_partners.txt	number_sexual_partners	quant		960	5.62267e-09	0.991811	3.12221e-11	0.00550474	0.00268377	rs7761281	0.157024
135	rs7761281	6	56410142	1.63e-14	1	FX	TRUE	1	78	50	0	0	UKB_FA_phase15_LOC135_CLST291_VOX170_chr6_pos56318303_PD.txt	PD	cc	0.07	994	5.17543e-09	0.932475	1.84094e-10	0.0331344	0.0343907	rs7761281	0.19403
135	rs7761281	6	56410142	1.63e-14	1	FX	TRUE	1	78	50	0	0	UKB_FA_phase15_LOC135_CLST291_VOX170_chr6_pos56318303_RT.txt	RT	quant		957	5.26523e-09	0.929754	2.51842e-10	0.0444455	0.0258004	rs7761281	0.131627
135	rs7761281	6	56410142	1.63e-14	1	FX	TRUE	1	78	50	0	0	UKB_FA_phase15_LOC135_CLST291_VOX170_chr6_pos56318303_SCZ.txt	SCZ	cc	0.408637	954	5.26954e-09	0.930516	3.19161e-10	0.0563455	0.0131384	rs7761281	0.153511
135	rs7761281	6	56410142	1.63e-14	1	FX	TRUE	1	78	50	0	0	UKB_FA_phase15_LOC135_CLST291_VOX170_chr6_pos56318303_stroke.txt	stroke	cc	0.0563	950	5.58625e-09	0.985237	5.88653e-11	0.0103776	0.00438561	rs7761281	0.191446
135	rs7761281	6	56410142	1.63e-14	1	FX	TRUE	1	78	50	0	0	UKB_FA_phase15_LOC135_CLST291_VOX170_chr6_pos56318303_t2d.txt	t2d	cc	0.133709	956	2.37288e-09	0.417839	2.55191e-09	0.449231	0.13293	rs7761281	0.207062
136	rs17510789	6	111702789	2.5e-12	1	SS	TRUE	1	3	825	0	0	UKB_FA_phase15_LOC136_CLST41_VOX1172_chr6_pos111717228_AD.txt	AD	cc	0.1777	883	1.12018e-06	0.977229	1.62721e-08	0.014187	0.00858257	rs17510789	0.330562
136	rs17510789	6	111702789	2.5e-12	1	SS	TRUE	1	3	825	0	0	UKB_FA_phase15_LOC136_CLST41_VOX1172_chr6_pos111717228_ADHD.txt	ADHD	cc	0.1715	834	1.08185e-06	0.951492	4.67325e-08	0.0410941	0.00741289	rs17510789	0.296493
136	rs17510789	6	111702789	2.5e-12	1	SS	TRUE	1	3	825	0	0	UKB_FA_phase15_LOC136_CLST41_VOX1172_chr6_pos111717228_ASD.txt	ASD	cc	0.3965	885	1.06767e-06	0.943292	4.73166e-08	0.0417897	0.0149168	rs17510789	0.264291
