## Supplementary Tables 1-13 for "A spatially resolved genomic and molecular atlas of human white matter" (part 2 of 3)

### Sheet: S8_coloc (continued)
locus_id	snp	chr	bp	p	n_tracts	tracts	gen_rep_any	n_tracts_gen_rep	disc_voxels_sum	rep_voxels_sum	overlap_voxels_sum	overlap_percent	file	trait	trait_type	s	nsnps	PP.H0.abf	PP.H1.abf	PP.H2.abf	PP.H3.abf	PP.H4.abf	top_snp_h4	top_snp_h4_pp
136	rs17510789	6	111702789	2.5e-12	1	SS	TRUE	1	3	825	0	0	UKB_FA_phase15_LOC136_CLST41_VOX1172_chr6_pos111717228_BD.txt	BD	cc	0.1014	879	1.10073e-06	0.968148	2.61984e-08	0.023034	0.00881668	rs17510789	0.226538
136	rs17510789	6	111702789	2.5e-12	1	SS	TRUE	1	3	825	0	0	UKB_FA_phase15_LOC136_CLST41_VOX1172_chr6_pos111717228_coronary_atherosclerosis.txt	coronary_atherosclerosis	cc	0.29293	909	1.74238e-07	0.155139	9.47874e-07	0.843971	0.000888887	rs17510789	0.273521
136	rs17510789	6	111702789	2.5e-12	1	SS	TRUE	1	3	825	0	0	UKB_FA_phase15_LOC136_CLST41_VOX1172_chr6_pos111717228_CP.txt	CP	quant		881	1.05644e-06	0.932352	1.44846e-08	0.0127283	0.0549186	rs17510789	0.258296
136	rs17510789	6	111702789	2.5e-12	1	SS	TRUE	1	3	825	0	0	UKB_FA_phase15_LOC136_CLST41_VOX1172_chr6_pos111717228_drinks.txt	drinks	quant		885	1.12042e-06	0.992047	6.02137e-09	0.00532885	0.00262269	rs17510789	0.274376
136	rs17510789	6	111702789	2.5e-12	1	SS	TRUE	1	3	825	0	0	UKB_FA_phase15_LOC136_CLST41_VOX1172_chr6_pos111717228_EA.txt	EA	quant		881	1.10546e-06	0.975613	2.09239e-08	0.0184603	0.00592554	rs17510789	0.240724
136	rs17510789	6	111702789	2.5e-12	1	SS	TRUE	1	3	825	0	0	UKB_FA_phase15_LOC136_CLST41_VOX1172_chr6_pos111717228_glomerular_filtration_rate.txt	glomerular_filtration_rate	quant		913	1.10292e-06	0.989853	7.40907e-09	0.00664603	0.00349937	rs17510789	0.220738
136	rs17510789	6	111702789	2.5e-12	1	SS	TRUE	1	3	825	0	0	UKB_FA_phase15_LOC136_CLST41_VOX1172_chr6_pos111717228_insomina.txt	insomina	cc	0.3206	913	1.10438e-06	0.988419	8.80794e-09	0.00787939	0.00370048	rs17510789	0.278322
136	rs17510789	6	111702789	2.5e-12	1	SS	TRUE	1	3	825	0	0	UKB_FA_phase15_LOC136_CLST41_VOX1172_chr6_pos111717228_intelligence.txt	intelligence	quant		885	1.0841e-06	0.959892	9.37725e-09	0.00827101	0.0318364	rs17510789	0.213941
136	rs17510789	6	111702789	2.5e-12	1	SS	TRUE	1	3	825	0	0	UKB_FA_phase15_LOC136_CLST41_VOX1172_chr6_pos111717228_liver_disease.txt	liver_disease	cc	0.0761293	909	1.08229e-06	0.955717	2.38553e-08	0.0210421	0.0232402	rs17510789	0.299923
136	rs17510789	6	111702789	2.5e-12	1	SS	TRUE	1	3	825	0	0	UKB_FA_phase15_LOC136_CLST41_VOX1172_chr6_pos111717228_MDD.txt	MDD	cc	0.3182	898	1.10034e-06	0.968126	2.88081e-08	0.0253399	0.00653346	rs17510789	0.304943
136	rs17510789	6	111702789	2.5e-12	1	SS	TRUE	1	3	825	0	0	UKB_FA_phase15_LOC136_CLST41_VOX1172_chr6_pos111717228_number_sexual_partners.txt	number_sexual_partners	quant		885	8.66449e-07	0.767176	2.60575e-07	0.230718	0.00210513	rs17510789	0.378727
136	rs17510789	6	111702789	2.5e-12	1	SS	TRUE	1	3	825	0	0	UKB_FA_phase15_LOC136_CLST41_VOX1172_chr6_pos111717228_PD.txt	PD	cc	0.07	883	1.08158e-06	0.948576	3.53523e-08	0.0309844	0.0204383	rs17510789	0.2895
136	rs17510789	6	111702789	2.5e-12	1	SS	TRUE	1	3	825	0	0	UKB_FA_phase15_LOC136_CLST41_VOX1172_chr6_pos111717228_RT.txt	RT	quant		882	1.09666e-06	0.964903	2.94879e-08	0.025936	0.00916033	rs17510789	0.13853
136	rs17510789	6	111702789	2.5e-12	1	SS	TRUE	1	3	825	0	0	UKB_FA_phase15_LOC136_CLST41_VOX1172_chr6_pos111717228_SCZ.txt	SCZ	cc	0.408637	880	1.21016e-08	0.0106439	5.94152e-07	0.522118	0.467238	rs3204953	0.0357432
136	rs17510789	6	111702789	2.5e-12	1	SS	TRUE	1	3	825	0	0	UKB_FA_phase15_LOC136_CLST41_VOX1172_chr6_pos111717228_stroke.txt	stroke	cc	0.0563	877	1.09404e-06	0.968415	2.08013e-08	0.0183995	0.0131845	rs17510789	0.200918
136	rs17510789	6	111702789	2.5e-12	1	SS	TRUE	1	3	825	0	0	UKB_FA_phase15_LOC136_CLST41_VOX1172_chr6_pos111717228_t2d.txt	t2d	cc	0.133709	882	1.68293e-11	1.49141e-05	2.70988e-07	0.239389	0.760596	rs17510789	0.0704726
137	rs3734634	6	126111800	4.41e-21	9	ACR,ALIC,EC,GCC,PTR,SCC,SCR,SLF,SS	TRUE	7	1046	10854	792	0.75717	UKB_FA_phase15_LOC137_CLST237_VOX1004_chr6_pos126036094_AD.txt	AD	cc	0.1777	713	2.05274e-15	0.872615	7.57219e-17	0.0320939	0.0952907	rs4897156	0.120421
137	rs3734634	6	126111800	4.41e-21	9	ACR,ALIC,EC,GCC,PTR,SCC,SCR,SLF,SS	TRUE	7	1046	10854	792	0.75717	UKB_FA_phase15_LOC137_CLST237_VOX1004_chr6_pos126036094_ADHD.txt	ADHD	cc	0.1715	653	1.97741e-15	0.967762	5.2968e-17	0.0259167	0.00632179	rs3734634	0.16046
137	rs3734634	6	126111800	4.41e-21	9	ACR,ALIC,EC,GCC,PTR,SCC,SCR,SLF,SS	TRUE	7	1046	10854	792	0.75717	UKB_FA_phase15_LOC137_CLST237_VOX1004_chr6_pos126036094_ASD.txt	ASD	cc	0.3965	728	1.99257e-15	0.974675	3.31654e-17	0.0162139	0.0091111	rs3734634	0.158923
137	rs3734634	6	126111800	4.41e-21	9	ACR,ALIC,EC,GCC,PTR,SCC,SCR,SLF,SS	TRUE	7	1046	10854	792	0.75717	UKB_FA_phase15_LOC137_CLST237_VOX1004_chr6_pos126036094_BD.txt	BD	cc	0.1014	691	1.9674e-15	0.962943	6.59201e-17	0.0322597	0.00479779	rs3734634	0.163046
137	rs3734634	6	126111800	4.41e-21	9	ACR,ALIC,EC,GCC,PTR,SCC,SCR,SLF,SS	TRUE	7	1046	10854	792	0.75717	UKB_FA_phase15_LOC137_CLST237_VOX1004_chr6_pos126036094_coronary_atherosclerosis.txt	coronary_atherosclerosis	cc	0.29293	742	1.9292e-15	0.97348	4.1734e-17	0.0210536	0.00546609	rs3734634	0.149602
137	rs3734634	6	126111800	4.41e-21	9	ACR,ALIC,EC,GCC,PTR,SCC,SCR,SLF,SS	TRUE	7	1046	10854	792	0.75717	UKB_FA_phase15_LOC137_CLST237_VOX1004_chr6_pos126036094_CP.txt	CP	quant		685	2.02144e-15	0.990025	1.18517e-17	0.00580034	0.00417506	rs3734634	0.138142
137	rs3734634	6	126111800	4.41e-21	9	ACR,ALIC,EC,GCC,PTR,SCC,SCR,SLF,SS	TRUE	7	1046	10854	792	0.75717	UKB_FA_phase15_LOC137_CLST237_VOX1004_chr6_pos126036094_drinks.txt	drinks	quant		695	1.94847e-15	0.986208	1.46698e-17	0.00741868	0.00637333	rs3734634	0.140983
137	rs3734634	6	126111800	4.41e-21	9	ACR,ALIC,EC,GCC,PTR,SCC,SCR,SLF,SS	TRUE	7	1046	10854	792	0.75717	UKB_FA_phase15_LOC137_CLST237_VOX1004_chr6_pos126036094_EA.txt	EA	quant		685	1.18366e-15	0.579712	6.2963e-17	0.0304471	0.38984	rs3734634	0.109468
137	rs3734634	6	126111800	4.41e-21	9	ACR,ALIC,EC,GCC,PTR,SCC,SCR,SLF,SS	TRUE	7	1046	10854	792	0.75717	UKB_FA_phase15_LOC137_CLST237_VOX1004_chr6_pos126036094_glomerular_filtration_rate.txt	glomerular_filtration_rate	quant		757	7.72359e-21	3.79504e-06	2.03517e-15	0.999996	2.00675e-07	rs3734634	0.195322
137	rs3734634	6	126111800	4.41e-21	9	ACR,ALIC,EC,GCC,PTR,SCC,SCR,SLF,SS	TRUE	7	1046	10854	792	0.75717	UKB_FA_phase15_LOC137_CLST237_VOX1004_chr6_pos126036094_insomina.txt	insomina	cc	0.3206	749	1.95152e-15	0.987661	1.93014e-17	0.00976582	0.0025734	rs3734634	0.157059
137	rs3734634	6	126111800	4.41e-21	9	ACR,ALIC,EC,GCC,PTR,SCC,SCR,SLF,SS	TRUE	7	1046	10854	792	0.75717	UKB_FA_phase15_LOC137_CLST237_VOX1004_chr6_pos126036094_intelligence.txt	intelligence	quant		695	1.9508e-15	0.987385	1.1959e-17	0.00604642	0.00656847	rs3734634	0.104057
137	rs3734634	6	126111800	4.41e-21	9	ACR,ALIC,EC,GCC,PTR,SCC,SCR,SLF,SS	TRUE	7	1046	10854	792	0.75717	UKB_FA_phase15_LOC137_CLST237_VOX1004_chr6_pos126036094_liver_disease.txt	liver_disease	cc	0.0761293	751	1.9633e-15	0.983044	2.18425e-17	0.0109308	0.00602519	rs3734634	0.191399
137	rs3734634	6	126111800	4.41e-21	9	ACR,ALIC,EC,GCC,PTR,SCC,SCR,SLF,SS	TRUE	7	1046	10854	792	0.75717	UKB_FA_phase15_LOC137_CLST237_VOX1004_chr6_pos126036094_MDD.txt	MDD	cc	0.3182	719	1.99179e-15	0.974545	4.11271e-17	0.0201174	0.00533799	rs3734634	0.165477
137	rs3734634	6	126111800	4.41e-21	9	ACR,ALIC,EC,GCC,PTR,SCC,SCR,SLF,SS	TRUE	7	1046	10854	792	0.75717	UKB_FA_phase15_LOC137_CLST237_VOX1004_chr6_pos126036094_number_sexual_partners.txt	number_sexual_partners	quant		695	1.96604e-15	0.995102	6.61203e-18	0.00334509	0.00155317	rs3734634	0.158036
137	rs3734634	6	126111800	4.41e-21	9	ACR,ALIC,EC,GCC,PTR,SCC,SCR,SLF,SS	TRUE	7	1046	10854	792	0.75717	UKB_FA_phase15_LOC137_CLST237_VOX1004_chr6_pos126036094_PD.txt	PD	cc	0.07	712	1.93439e-15	0.954082	7.70517e-17	0.0379956	0.00792253	rs3734634	0.150477
137	rs3734634	6	126111800	4.41e-21	9	ACR,ALIC,EC,GCC,PTR,SCC,SCR,SLF,SS	TRUE	7	1046	10854	792	0.75717	UKB_FA_phase15_LOC137_CLST237_VOX1004_chr6_pos126036094_RT.txt	RT	quant		691	2.02092e-15	0.989134	8.32334e-18	0.00406703	0.00679935	rs3734634	0.143691
137	rs3734634	6	126111800	4.41e-21	9	ACR,ALIC,EC,GCC,PTR,SCC,SCR,SLF,SS	TRUE	7	1046	10854	792	0.75717	UKB_FA_phase15_LOC137_CLST237_VOX1004_chr6_pos126036094_SCZ.txt	SCZ	cc	0.408637	690	1.95525e-15	0.956997	5.24407e-17	0.0256497	0.017353	rs3734634	0.130671
137	rs3734634	6	126111800	4.41e-21	9	ACR,ALIC,EC,GCC,PTR,SCC,SCR,SLF,SS	TRUE	7	1046	10854	792	0.75717	UKB_FA_phase15_LOC137_CLST237_VOX1004_chr6_pos126036094_stroke.txt	stroke	cc	0.0563	679	1.92442e-15	0.945454	1.04363e-16	0.0512695	0.00327617	rs3734634	0.152205
137	rs3734634	6	126111800	4.41e-21	9	ACR,ALIC,EC,GCC,PTR,SCC,SCR,SLF,SS	TRUE	7	1046	10854	792	0.75717	UKB_FA_phase15_LOC137_CLST237_VOX1004_chr6_pos126036094_t2d.txt	t2d	cc	0.133709	690	5.6708e-21	2.78241e-06	6.55383e-17	0.0311879	0.968809	rs4897156	0.173374
138	rs4897178	6	126727908	2.76e-23	4	ACR,EC,GCC,SCC	TRUE	4	380	4373	66	0.173684	UKB_FA_phase15_LOC138_CLST237_VOX568_chr6_pos126708470_AD.txt	AD	cc	0.1777	391	4.06416e-18	0.98038	6.31875e-20	0.0152381	0.00438145	rs4897178	0.0554571
138	rs4897178	6	126727908	2.76e-23	4	ACR,EC,GCC,SCC	TRUE	4	380	4373	66	0.173684	UKB_FA_phase15_LOC138_CLST237_VOX568_chr6_pos126708470_ADHD.txt	ADHD	cc	0.1715	312	2.77567e-18	0.631768	1.77079e-19	0.0399765	0.328256	rs1844594	0.0529874
138	rs4897178	6	126727908	2.76e-23	4	ACR,EC,GCC,SCC	TRUE	4	380	4373	66	0.173684	UKB_FA_phase15_LOC138_CLST237_VOX568_chr6_pos126708470_ASD.txt	ASD	cc	0.3965	372	3.81996e-18	0.980889	2.89202e-20	0.00741442	0.011697	rs4897178	0.0479258
138	rs4897178	6	126727908	2.76e-23	4	ACR,EC,GCC,SCC	TRUE	4	380	4373	66	0.173684	UKB_FA_phase15_LOC138_CLST237_VOX568_chr6_pos126708470_BD.txt	BD	cc	0.1014	366	4.20327e-18	0.956832	1.69735e-19	0.0386339	0.00453412	rs2039735	0.043448
138	rs4897178	6	126727908	2.76e-23	4	ACR,EC,GCC,SCC	TRUE	4	380	4373	66	0.173684	UKB_FA_phase15_LOC138_CLST237_VOX568_chr6_pos126708470_coronary_atherosclerosis.txt	coronary_atherosclerosis	cc	0.29293	403	3.33928e-18	0.863939	1.62403e-19	0.0419228	0.0941387	rs4897178	0.0476085
138	rs4897178	6	126727908	2.76e-23	4	ACR,EC,GCC,SCC	TRUE	4	380	4373	66	0.173684	UKB_FA_phase15_LOC138_CLST237_VOX568_chr6_pos126708470_CP.txt	CP	quant		367	3.14286e-20	0.00715181	7.74411e-19	0.175405	0.817443	rs2039735	0.0484471
138	rs4897178	6	126727908	2.76e-23	4	ACR,EC,GCC,SCC	TRUE	4	380	4373	66	0.173684	UKB_FA_phase15_LOC138_CLST237_VOX568_chr6_pos126708470_drinks.txt	drinks	quant		377	4.31959e-18	0.989029	4.04754e-20	0.00926569	0.00170511	rs2039735	0.0439366
138	rs4897178	6	126727908	2.76e-23	4	ACR,EC,GCC,SCC	TRUE	4	380	4373	66	0.173684	UKB_FA_phase15_LOC138_CLST237_VOX568_chr6_pos126708470_EA.txt	EA	quant		367	5.5303e-21	0.00125846	7.80376e-19	0.176758	0.821983	rs2039735	0.0707582
138	rs4897178	6	126727908	2.76e-23	4	ACR,EC,GCC,SCC	TRUE	4	380	4373	66	0.173684	UKB_FA_phase15_LOC138_CLST237_VOX568_chr6_pos126708470_glomerular_filtration_rate.txt	glomerular_filtration_rate	quant		399	3.44267e-18	0.884778	4.41401e-19	0.11344	0.00178222	rs4897178	0.0460035
138	rs4897178	6	126727908	2.76e-23	4	ACR,EC,GCC,SCC	TRUE	4	380	4373	66	0.173684	UKB_FA_phase15_LOC138_CLST237_VOX568_chr6_pos126708470_insomina.txt	insomina	cc	0.3206	403	3.82437e-18	0.988639	2.29233e-20	0.00592048	0.00544042	rs4897178	0.0474609
138	rs4897178	6	126727908	2.76e-23	4	ACR,EC,GCC,SCC	TRUE	4	380	4373	66	0.173684	UKB_FA_phase15_LOC138_CLST237_VOX568_chr6_pos126708470_intelligence.txt	intelligence	quant		376	9.82021e-21	0.00224841	9.05619e-19	0.206557	0.791195	rs2152876	0.0431594
138	rs4897178	6	126727908	2.76e-23	4	ACR,EC,GCC,SCC	TRUE	4	380	4373	66	0.173684	UKB_FA_phase15_LOC138_CLST237_VOX568_chr6_pos126708470_liver_disease.txt	liver_disease	cc	0.0761293	402	3.90929e-19	0.100932	2.809e-19	0.0716965	0.827372	rs9401881	0.0555923
138	rs4897178	6	126727908	2.76e-23	4	ACR,EC,GCC,SCC	TRUE	4	380	4373	66	0.173684	UKB_FA_phase15_LOC138_CLST237_VOX568_chr6_pos126708470_MDD.txt	MDD	cc	0.3182	377	2.69841e-18	0.692979	8.62128e-20	0.0218552	0.285165	rs4897178	0.422857
138	rs4897178	6	126727908	2.76e-23	4	ACR,EC,GCC,SCC	TRUE	4	380	4373	66	0.173684	UKB_FA_phase15_LOC138_CLST237_VOX568_chr6_pos126708470_number_sexual_partners.txt	number_sexual_partners	quant		377	4.34498e-18	0.994844	1.35018e-20	0.00308937	0.00206702	rs2039735	0.0448311
138	rs4897178	6	126727908	2.76e-23	4	ACR,EC,GCC,SCC	TRUE	4	380	4373	66	0.173684	UKB_FA_phase15_LOC138_CLST237_VOX568_chr6_pos126708470_PD.txt	PD	cc	0.07	370	4.18091e-18	0.962955	7.73688e-20	0.0178005	0.0192446	rs4897179	0.099827
138	rs4897178	6	126727908	2.76e-23	4	ACR,EC,GCC,SCC	TRUE	4	380	4373	66	0.173684	UKB_FA_phase15_LOC138_CLST237_VOX568_chr6_pos126708470_RT.txt	RT	quant		372	4.3048e-18	0.979943	1.95887e-20	0.00444355	0.0156139	rs2039735	0.0433333
138	rs4897178	6	126727908	2.76e-23	4	ACR,EC,GCC,SCC	TRUE	4	380	4373	66	0.173684	UKB_FA_phase15_LOC138_CLST237_VOX568_chr6_pos126708470_SCZ.txt	SCZ	cc	0.408637	366	4.32245e-18	0.983959	4.96136e-20	0.0112892	0.00475225	rs2039735	0.0420128
138	rs4897178	6	126727908	2.76e-23	4	ACR,EC,GCC,SCC	TRUE	4	380	4373	66	0.173684	UKB_FA_phase15_LOC138_CLST237_VOX568_chr6_pos126708470_stroke.txt	stroke	cc	0.0563	358	3.62084e-18	0.825047	8.11251e-20	0.0183286	0.156624	rs2039735	0.124835
138	rs4897178	6	126727908	2.76e-23	4	ACR,EC,GCC,SCC	TRUE	4	380	4373	66	0.173684	UKB_FA_phase15_LOC138_CLST237_VOX568_chr6_pos126708470_t2d.txt	t2d	cc	0.133709	371	3.10252e-49	7.06623e-32	4.39063e-18	1	7.97169e-12	rs11759026	0.460572
139	rs9376354	6	138866268	2.46e-30	4	PCR,PTR,SCC,SLF	TRUE	4	2280	7037	880	0.385965	UKB_FA_phase15_LOC139_CLST373_VOX701_chr6_pos138868836_AD.txt	AD	cc	0.1777	1205	5.1395e-24	0.972763	1.17259e-25	0.0221888	0.00504841	rs9376354	0.648102
139	rs9376354	6	138866268	2.46e-30	4	PCR,PTR,SCC,SLF	TRUE	4	2280	7037	880	0.385965	UKB_FA_phase15_LOC139_CLST373_VOX701_chr6_pos138868836_ADHD.txt	ADHD	cc	0.1715	1068	4.42988e-24	0.972971	1.00771e-25	0.0221283	0.004901	rs9376354	0.541553
139	rs9376354	6	138866268	2.46e-30	4	PCR,PTR,SCC,SLF	TRUE	4	2280	7037	880	0.385965	UKB_FA_phase15_LOC139_CLST373_VOX701_chr6_pos138868836_ASD.txt	ASD	cc	0.3965	1132	4.34428e-24	0.954268	1.28692e-25	0.028251	0.0174807	rs9376354	0.550274
139	rs9376354	6	138866268	2.46e-30	4	PCR,PTR,SCC,SLF	TRUE	4	2280	7037	880	0.385965	UKB_FA_phase15_LOC139_CLST373_VOX701_chr6_pos138868836_BD.txt	BD	cc	0.1014	1158	4.09877e-24	0.900601	4.13359e-25	0.0908165	0.00858259	rs9376354	0.650969
139	rs9376354	6	138866268	2.46e-30	4	PCR,PTR,SCC,SLF	TRUE	4	2280	7037	880	0.385965	UKB_FA_phase15_LOC139_CLST373_VOX701_chr6_pos138868836_coronary_atherosclerosis.txt	coronary_atherosclerosis	cc	0.29293	1219	3.25542e-24	0.720305	1.22551e-24	0.271151	0.00854361	rs9376354	0.577709
139	rs9376354	6	138866268	2.46e-30	4	PCR,PTR,SCC,SLF	TRUE	4	2280	7037	880	0.385965	UKB_FA_phase15_LOC139_CLST373_VOX701_chr6_pos138868836_CP.txt	CP	quant		1152	4.48758e-24	0.984625	4.38339e-26	0.00961188	0.00576305	rs9376354	0.488308
139	rs9376354	6	138866268	2.46e-30	4	PCR,PTR,SCC,SLF	TRUE	4	2280	7037	880	0.385965	UKB_FA_phase15_LOC139_CLST373_VOX701_chr6_pos138868836_drinks.txt	drinks	quant		1177	4.48474e-24	0.986268	3.85418e-26	0.00847072	0.0052608	rs9376354	0.549107
139	rs9376354	6	138866268	2.46e-30	4	PCR,PTR,SCC,SLF	TRUE	4	2280	7037	880	0.385965	UKB_FA_phase15_LOC139_CLST373_VOX701_chr6_pos138868836_EA.txt	EA	quant		1152	4.52968e-24	0.993863	2.24742e-26	0.00492989	0.00120691	rs9376354	0.545866
139	rs9376354	6	138866268	2.46e-30	4	PCR,PTR,SCC,SLF	TRUE	4	2280	7037	880	0.385965	UKB_FA_phase15_LOC139_CLST373_VOX701_chr6_pos138868836_glomerular_filtration_rate.txt	glomerular_filtration_rate	quant		1220	2.76887e-24	0.612793	9.45276e-26	0.0205538	0.366653	rs9376354	0.619591
139	rs9376354	6	138866268	2.46e-30	4	PCR,PTR,SCC,SLF	TRUE	4	2280	7037	880	0.385965	UKB_FA_phase15_LOC139_CLST373_VOX701_chr6_pos138868836_insomina.txt	insomina	cc	0.3206	1215	4.4479e-24	0.980834	6.88432e-26	0.0151771	0.00398926	rs9376354	0.566187
139	rs9376354	6	138866268	2.46e-30	4	PCR,PTR,SCC,SLF	TRUE	4	2280	7037	880	0.385965	UKB_FA_phase15_LOC139_CLST373_VOX701_chr6_pos138868836_intelligence.txt	intelligence	quant		1174	4.50093e-24	0.989805	3.7231e-26	0.00818552	0.00200914	rs9376354	0.565621
139	rs9376354	6	138866268	2.46e-30	4	PCR,PTR,SCC,SLF	TRUE	4	2280	7037	880	0.385965	UKB_FA_phase15_LOC139_CLST373_VOX701_chr6_pos138868836_liver_disease.txt	liver_disease	cc	0.0761293	1208	4.50617e-24	0.979673	7.20689e-26	0.0156636	0.00466342	rs9376354	0.539441
139	rs9376354	6	138866268	2.46e-30	4	PCR,PTR,SCC,SLF	TRUE	4	2280	7037	880	0.385965	UKB_FA_phase15_LOC139_CLST373_VOX701_chr6_pos138868836_MDD.txt	MDD	cc	0.3182	1187	4.41335e-24	0.969479	1.13605e-25	0.02495	0.00557059	rs9376354	0.536257
139	rs9376354	6	138866268	2.46e-30	4	PCR,PTR,SCC,SLF	TRUE	4	2280	7037	880	0.385965	UKB_FA_phase15_LOC139_CLST373_VOX701_chr6_pos138868836_number_sexual_partners.txt	number_sexual_partners	quant		1177	4.46498e-24	0.981923	5.05033e-26	0.0110995	0.0069771	rs9376354	0.543023
139	rs9376354	6	138866268	2.46e-30	4	PCR,PTR,SCC,SLF	TRUE	4	2280	7037	880	0.385965	UKB_FA_phase15_LOC139_CLST373_VOX701_chr6_pos138868836_PD.txt	PD	cc	0.07	1194	4.27615e-24	0.941174	2.0098e-25	0.0442207	0.014605	rs9376354	0.519195
139	rs9376354	6	138866268	2.46e-30	4	PCR,PTR,SCC,SLF	TRUE	4	2280	7037	880	0.385965	UKB_FA_phase15_LOC139_CLST373_VOX701_chr6_pos138868836_RT.txt	RT	quant		1165	4.50363e-24	0.989574	3.5399e-26	0.00777549	0.00265034	rs9376354	0.551817
139	rs9376354	6	138866268	2.46e-30	4	PCR,PTR,SCC,SLF	TRUE	4	2280	7037	880	0.385965	UKB_FA_phase15_LOC139_CLST373_VOX701_chr6_pos138868836_SCZ.txt	SCZ	cc	0.408637	1159	4.44932e-24	0.977624	8.03887e-26	0.0176586	0.00471777	rs9376354	0.547335
139	rs9376354	6	138866268	2.46e-30	4	PCR,PTR,SCC,SLF	TRUE	4	2280	7037	880	0.385965	UKB_FA_phase15_LOC139_CLST373_VOX701_chr6_pos138868836_stroke.txt	stroke	cc	0.0563	1148	4.34705e-24	0.960992	8.18951e-26	0.0180834	0.0209246	rs9376354	0.340624
139	rs9376354	6	138866268	2.46e-30	4	PCR,PTR,SCC,SLF	TRUE	4	2280	7037	880	0.385965	UKB_FA_phase15_LOC139_CLST373_VOX701_chr6_pos138868836_t2d.txt	t2d	cc	0.133709	1167	1.7923e-28	3.96248e-05	4.29404e-24	0.949291	0.0506692	rs9376354	0.723997
14	rs12126684	1	113223233	4.49e-14	4	PCR,PTR,SCC,SLF	TRUE	4	283	2724	0	0	UKB_FA_phase15_LOC14_CLST17_VOX6536_chr1_pos113236158_AD.txt	AD	cc	0.1777	855	6.25978e-09	0.981559	8.49586e-11	0.0133167	0.00512437	rs17030613	0.0629146
14	rs12126684	1	113223233	4.49e-14	4	PCR,PTR,SCC,SLF	TRUE	4	283	2724	0	0	UKB_FA_phase15_LOC14_CLST17_VOX6536_chr1_pos113236158_ADHD.txt	ADHD	cc	0.1715	779	6.21443e-09	0.97198	1.02266e-10	0.0159832	0.0120373	rs17030613	0.0767913
14	rs12126684	1	113223233	4.49e-14	4	PCR,PTR,SCC,SLF	TRUE	4	283	2724	0	0	UKB_FA_phase15_LOC14_CLST17_VOX6536_chr1_pos113236158_ASD.txt	ASD	cc	0.3965	864	5.69655e-09	0.965621	1.51149e-10	0.0256125	0.00876618	rs12126684	0.0683657
14	rs12126684	1	113223233	4.49e-14	4	PCR,PTR,SCC,SLF	TRUE	4	283	2724	0	0	UKB_FA_phase15_LOC14_CLST17_VOX6536_chr1_pos113236158_BD.txt	BD	cc	0.1014	836	6.11314e-09	0.955879	1.45192e-10	0.0226815	0.0214391	rs17030613	0.0717017
14	rs12126684	1	113223233	4.49e-14	4	PCR,PTR,SCC,SLF	TRUE	4	283	2724	0	0	UKB_FA_phase15_LOC14_CLST17_VOX6536_chr1_pos113236158_coronary_atherosclerosis.txt	coronary_atherosclerosis	cc	0.29293	893	5.02652e-09	0.850502	2.08381e-10	0.0351443	0.114354	rs3790598	0.569824
14	rs12126684	1	113223233	4.49e-14	4	PCR,PTR,SCC,SLF	TRUE	4	283	2724	0	0	UKB_FA_phase15_LOC14_CLST17_VOX6536_chr1_pos113236158_CP.txt	CP	quant		829	6.32451e-09	0.9924	3.30014e-11	0.00517593	0.00242414	rs17030613	0.062529
14	rs12126684	1	113223233	4.49e-14	4	PCR,PTR,SCC,SLF	TRUE	4	283	2724	0	0	UKB_FA_phase15_LOC14_CLST17_VOX6536_chr1_pos113236158_drinks.txt	drinks	quant		842	6.33786e-09	0.98838	3.04367e-11	0.00473968	0.0068802	rs17030613	0.0657005
14	rs12126684	1	113223233	4.49e-14	4	PCR,PTR,SCC,SLF	TRUE	4	283	2724	0	0	UKB_FA_phase15_LOC14_CLST17_VOX6536_chr1_pos113236158_EA.txt	EA	quant		829	1.61563e-09	0.253514	8.56154e-10	0.133729	0.612757	rs3790598	0.274854
14	rs12126684	1	113223233	4.49e-14	4	PCR,PTR,SCC,SLF	TRUE	4	283	2724	0	0	UKB_FA_phase15_LOC14_CLST17_VOX6536_chr1_pos113236158_glomerular_filtration_rate.txt	glomerular_filtration_rate	quant		902	7.28133e-21	1.23028e-12	5.91845e-09	1	9.95694e-10	rs34611728	0.610553
14	rs12126684	1	113223233	4.49e-14	4	PCR,PTR,SCC,SLF	TRUE	4	283	2724	0	0	UKB_FA_phase15_LOC14_CLST17_VOX6536_chr1_pos113236158_insomina.txt	insomina	cc	0.3206	881	5.70119e-09	0.963892	8.48801e-11	0.0143288	0.0217793	rs17030613	0.0762314
14	rs12126684	1	113223233	4.49e-14	4	PCR,PTR,SCC,SLF	TRUE	4	283	2724	0	0	UKB_FA_phase15_LOC14_CLST17_VOX6536_chr1_pos113236158_intelligence.txt	intelligence	quant		837	6.34473e-09	0.98947	5.10272e-11	0.00795519	0.00257499	rs17030613	0.0661091
14	rs12126684	1	113223233	4.49e-14	4	PCR,PTR,SCC,SLF	TRUE	4	283	2724	0	0	UKB_FA_phase15_LOC14_CLST17_VOX6536_chr1_pos113236158_liver_disease.txt	liver_disease	cc	0.0761293	882	5.15112e-09	0.87265	8.8699e-11	0.014914	0.112436	rs12126684	0.131319
14	rs12126684	1	113223233	4.49e-14	4	PCR,PTR,SCC,SLF	TRUE	4	283	2724	0	0	UKB_FA_phase15_LOC14_CLST17_VOX6536_chr1_pos113236158_MDD.txt	MDD	cc	0.3182	861	5.51238e-09	0.934589	1.88972e-10	0.0320055	0.0334058	rs17030613	0.0687774
14	rs12126684	1	113223233	4.49e-14	4	PCR,PTR,SCC,SLF	TRUE	4	283	2724	0	0	UKB_FA_phase15_LOC14_CLST17_VOX6536_chr1_pos113236158_number_sexual_partners.txt	number_sexual_partners	quant		842	6.32747e-09	0.986761	4.69797e-11	0.0073205	0.00591892	rs17030613	0.0682237
14	rs12126684	1	113223233	4.49e-14	4	PCR,PTR,SCC,SLF	TRUE	4	283	2724	0	0	UKB_FA_phase15_LOC14_CLST17_VOX6536_chr1_pos113236158_PD.txt	PD	cc	0.07	830	6.22155e-09	0.948782	2.78597e-10	0.042477	0.00874139	rs17030613	0.0655569
14	rs12126684	1	113223233	4.49e-14	4	PCR,PTR,SCC,SLF	TRUE	4	283	2724	0	0	UKB_FA_phase15_LOC14_CLST17_VOX6536_chr1_pos113236158_RT.txt	RT	quant		840	6.34243e-09	0.991732	1.99509e-11	0.00311447	0.00515388	rs17030613	0.071893
14	rs12126684	1	113223233	4.49e-14	4	PCR,PTR,SCC,SLF	TRUE	4	283	2724	0	0	UKB_FA_phase15_LOC14_CLST17_VOX6536_chr1_pos113236158_SCZ.txt	SCZ	cc	0.408637	839	3.39378e-09	0.530667	4.11466e-10	0.0639334	0.4054	rs3790598	0.132379
14	rs12126684	1	113223233	4.49e-14	4	PCR,PTR,SCC,SLF	TRUE	4	283	2724	0	0	UKB_FA_phase15_LOC14_CLST17_VOX6536_chr1_pos113236158_stroke.txt	stroke	cc	0.0563	825	6.49136e-10	0.100681	5.23331e-09	0.811602	0.0877168	rs17030613	0.111679
14	rs12126684	1	113223233	4.49e-14	4	PCR,PTR,SCC,SLF	TRUE	4	283	2724	0	0	UKB_FA_phase15_LOC14_CLST17_VOX6536_chr1_pos113236158_t2d.txt	t2d	cc	0.133709	836	2.21831e-09	0.344372	4.22689e-10	0.0650281	0.5906	rs3790598	0.536361
140	rs62434144	6	151023804	4.84e-14	5	ACR,BCC,PTR,SCR,SLF	TRUE	5	35	52133	23	0.657143	UKB_FA_phase15_LOC140_CLST82_VOX5399_chr6_pos151020185_AD.txt	AD	cc	0.1777	1493	6.09117e-08	0.954221	1.46563e-09	0.0229372	0.022842	rs62434144	0.657393
140	rs62434144	6	151023804	4.84e-14	5	ACR,BCC,PTR,SCR,SLF	TRUE	5	35	52133	23	0.657143	UKB_FA_phase15_LOC140_CLST82_VOX5399_chr6_pos151020185_ADHD.txt	ADHD	cc	0.1715	1381	5.91006e-08	0.928986	3.89966e-09	0.0612879	0.00972565	rs62434144	0.623217
140	rs62434144	6	151023804	4.84e-14	5	ACR,BCC,PTR,SCR,SLF	TRUE	5	35	52133	23	0.657143	UKB_FA_phase15_LOC140_CLST82_VOX5399_chr6_pos151020185_ASD.txt	ASD	cc	0.3965	1489	5.86098e-08	0.951291	2.16442e-09	0.0351169	0.0135921	rs62434144	0.595569
140	rs62434144	6	151023804	4.84e-14	5	ACR,BCC,PTR,SCR,SLF	TRUE	5	35	52133	23	0.657143	UKB_FA_phase15_LOC140_CLST82_VOX5399_chr6_pos151020185_BD.txt	BD	cc	0.1014	1442	6.11938e-08	0.961825	2.12118e-09	0.0333353	0.00483978	rs62434144	0.598592
140	rs62434144	6	151023804	4.84e-14	5	ACR,BCC,PTR,SCR,SLF	TRUE	5	35	52133	23	0.657143	UKB_FA_phase15_LOC140_CLST82_VOX5399_chr6_pos151020185_coronary_atherosclerosis.txt	coronary_atherosclerosis	cc	0.29293	1562	1.24579e-08	0.201737	4.92271e-08	0.797154	0.00110944	rs62434144	0.617936
140	rs62434144	6	151023804	4.84e-14	5	ACR,BCC,PTR,SCR,SLF	TRUE	5	35	52133	23	0.657143	UKB_FA_phase15_LOC140_CLST82_VOX5399_chr6_pos151020185_CP.txt	CP	quant		1462	6.274e-08	0.98694	6.71408e-10	0.0105592	0.00250055	rs62434144	0.585492
140	rs62434144	6	151023804	4.84e-14	5	ACR,BCC,PTR,SCR,SLF	TRUE	5	35	52133	23	0.657143	UKB_FA_phase15_LOC140_CLST82_VOX5399_chr6_pos151020185_drinks.txt	drinks	quant		1475	6.30717e-08	0.988165	6.39769e-10	0.0100217	0.00181324	rs62434144	0.510644
140	rs62434144	6	151023804	4.84e-14	5	ACR,BCC,PTR,SCR,SLF	TRUE	5	35	52133	23	0.657143	UKB_FA_phase15_LOC140_CLST82_VOX5399_chr6_pos151020185_EA.txt	EA	quant		1462	6.31704e-08	0.993711	3.04774e-10	0.00479279	0.00149646	rs62434144	0.647794
140	rs62434144	6	151023804	4.84e-14	5	ACR,BCC,PTR,SCR,SLF	TRUE	5	35	52133	23	0.657143	UKB_FA_phase15_LOC140_CLST82_VOX5399_chr6_pos151020185_glomerular_filtration_rate.txt	glomerular_filtration_rate	quant		1565	3.30006e-12	5.32566e-05	6.1962e-08	0.999947	9.10598e-08	rs62434144	0.540112
140	rs62434144	6	151023804	4.84e-14	5	ACR,BCC,PTR,SCR,SLF	TRUE	5	35	52133	23	0.657143	UKB_FA_phase15_LOC140_CLST82_VOX5399_chr6_pos151020185_insomina.txt	insomina	cc	0.3206	1549	6.09396e-08	0.982731	9.06931e-10	0.0146228	0.00264622	rs62434144	0.594215
140	rs62434144	6	151023804	4.84e-14	5	ACR,BCC,PTR,SCR,SLF	TRUE	5	35	52133	23	0.657143	UKB_FA_phase15_LOC140_CLST82_VOX5399_chr6_pos151020185_intelligence.txt	intelligence	quant		1477	6.30211e-08	0.987385	6.78379e-10	0.0106265	0.00198888	rs62434144	0.608376
140	rs62434144	6	151023804	4.84e-14	5	ACR,BCC,PTR,SCR,SLF	TRUE	5	35	52133	23	0.657143	UKB_FA_phase15_LOC140_CLST82_VOX5399_chr6_pos151020185_liver_disease.txt	liver_disease	cc	0.0761293	1539	6.10684e-08	0.972782	1.36115e-09	0.0216768	0.00554109	rs62434144	0.542222
140	rs62434144	6	151023804	4.84e-14	5	ACR,BCC,PTR,SCR,SLF	TRUE	5	35	52133	23	0.657143	UKB_FA_phase15_LOC140_CLST82_VOX5399_chr6_pos151020185_MDD.txt	MDD	cc	0.3182	1524	6.1489e-08	0.966388	1.50637e-09	0.0236648	0.0099468	rs62434144	0.607228
140	rs62434144	6	151023804	4.84e-14	5	ACR,BCC,PTR,SCR,SLF	TRUE	5	35	52133	23	0.657143	UKB_FA_phase15_LOC140_CLST82_VOX5399_chr6_pos151020185_number_sexual_partners.txt	number_sexual_partners	quant		1475	6.292e-08	0.985789	7.99559e-10	0.0125253	0.00168577	rs62434144	0.608438
140	rs62434144	6	151023804	4.84e-14	5	ACR,BCC,PTR,SCR,SLF	TRUE	5	35	52133	23	0.657143	UKB_FA_phase15_LOC140_CLST82_VOX5399_chr6_pos151020185_PD.txt	PD	cc	0.07	1489	6.11114e-08	0.952365	2.56661e-09	0.0399906	0.00764477	rs62434144	0.620123
140	rs62434144	6	151023804	4.84e-14	5	ACR,BCC,PTR,SCR,SLF	TRUE	5	35	52133	23	0.657143	UKB_FA_phase15_LOC140_CLST82_VOX5399_chr6_pos151020185_RT.txt	RT	quant		1463	6.30296e-08	0.990681	3.98925e-10	0.00626713	0.00305199	rs62434144	0.624803
140	rs62434144	6	151023804	4.84e-14	5	ACR,BCC,PTR,SCR,SLF	TRUE	5	35	52133	23	0.657143	UKB_FA_phase15_LOC140_CLST82_VOX5399_chr6_pos151020185_SCZ.txt	SCZ	cc	0.408637	1462	6.12526e-08	0.96275	2.09655e-09	0.0329487	0.0043016	rs62434144	0.60623
140	rs62434144	6	151023804	4.84e-14	5	ACR,BCC,PTR,SCR,SLF	TRUE	5	35	52133	23	0.657143	UKB_FA_phase15_LOC140_CLST82_VOX5399_chr6_pos151020185_stroke.txt	stroke	cc	0.0563	1453	6.16815e-08	0.964211	1.70884e-09	0.0267036	0.0090857	rs62434144	0.50979
140	rs62434144	6	151023804	4.84e-14	5	ACR,BCC,PTR,SCR,SLF	TRUE	5	35	52133	23	0.657143	UKB_FA_phase15_LOC140_CLST82_VOX5399_chr6_pos151020185_t2d.txt	t2d	cc	0.133709	1464	6.23574e-08	0.975305	1.41203e-09	0.0220823	0.00261273	rs62434144	0.632149
141	rs112576539	7	546952	1.93e-13	3	PCR,SCC,SS	TRUE	3	312	5740	225	0.721154	UKB_FA_phase15_LOC141_CLST307_VOX462_chr7_pos660385_AD.txt	AD	cc	0.1777	687	1.01124e-07	0.972787	2.2832e-09	0.0219584	0.00525452	rs112576539	0.271669
141	rs112576539	7	546952	1.93e-13	3	PCR,SCC,SS	TRUE	3	312	5740	225	0.721154	UKB_FA_phase15_LOC141_CLST307_VOX462_chr7_pos660385_ADHD.txt	ADHD	cc	0.1715	228	0.4171	0.567753	0.000973115	0.00131174	0.0128619	rs147727801	0.367002
141	rs112576539	7	546952	1.93e-13	3	PCR,SCC,SS	TRUE	3	312	5740	225	0.721154	UKB_FA_phase15_LOC141_CLST307_VOX462_chr7_pos660385_ASD.txt	ASD	cc	0.3965	355	0.0227505	0.940579	0.000161158	0.00663291	0.0298765	rs141385150	0.141148
141	rs112576539	7	546952	1.93e-13	3	PCR,SCC,SS	TRUE	3	312	5740	225	0.721154	UKB_FA_phase15_LOC141_CLST307_VOX462_chr7_pos660385_BD.txt	BD	cc	0.1014	683	9.35267e-08	0.920416	7.13997e-09	0.0702567	0.00932731	rs112576539	0.263729
141	rs112576539	7	546952	1.93e-13	3	PCR,SCC,SS	TRUE	3	312	5740	225	0.721154	UKB_FA_phase15_LOC141_CLST307_VOX462_chr7_pos660385_coronary_atherosclerosis.txt	coronary_atherosclerosis	cc	0.29293	770	2.22114e-10	0.00213726	1.03702e-07	0.997855	7.89398e-06	rs112576539	0.270633
141	rs112576539	7	546952	1.93e-13	3	PCR,SCC,SS	TRUE	3	312	5740	225	0.721154	UKB_FA_phase15_LOC141_CLST307_VOX462_chr7_pos660385_CP.txt	CP	quant		691	1.00062e-07	0.985104	1.19979e-09	0.0118088	0.00308675	rs112576539	0.220625
141	rs112576539	7	546952	1.93e-13	3	PCR,SCC,SS	TRUE	3	312	5740	225	0.721154	UKB_FA_phase15_LOC141_CLST307_VOX462_chr7_pos660385_drinks.txt	drinks	quant		708	9.86385e-08	0.975817	9.0121e-10	0.00890026	0.0152829	rs112576539	0.275665
141	rs112576539	7	546952	1.93e-13	3	PCR,SCC,SS	TRUE	3	312	5740	225	0.721154	UKB_FA_phase15_LOC141_CLST307_VOX462_chr7_pos660385_EA.txt	EA	quant		691	1.00992e-07	0.994269	4.47572e-10	0.00440501	0.00132557	rs112576539	0.255689
141	rs112576539	7	546952	1.93e-13	3	PCR,SCC,SS	TRUE	3	312	5740	225	0.721154	UKB_FA_phase15_LOC141_CLST307_VOX462_chr7_pos660385_glomerular_filtration_rate.txt	glomerular_filtration_rate	quant		773	8.62667e-12	8.50981e-05	1.01354e-07	0.999808	0.000106497	rs13225457	0.249022
141	rs112576539	7	546952	1.93e-13	3	PCR,SCC,SS	TRUE	3	312	5740	225	0.721154	UKB_FA_phase15_LOC141_CLST307_VOX462_chr7_pos660385_insomina.txt	insomina	cc	0.3206	703	1.24917e-07	0.986256	1.13339e-09	0.00894362	0.00480067	rs112576539	0.35955
141	rs112576539	7	546952	1.93e-13	3	PCR,SCC,SS	TRUE	3	312	5740	225	0.721154	UKB_FA_phase15_LOC141_CLST307_VOX462_chr7_pos660385_intelligence.txt	intelligence	quant		635	1.24003e-07	0.98136	1.90733e-09	0.0150911	0.00354911	rs112576539	0.228204
141	rs112576539	7	546952	1.93e-13	3	PCR,SCC,SS	TRUE	3	312	5740	225	0.721154	UKB_FA_phase15_LOC141_CLST307_VOX462_chr7_pos660385_liver_disease.txt	liver_disease	cc	0.0761293	755	9.91661e-08	0.985281	9.98624e-10	0.0099172	0.00480121	rs112576539	0.240595
141	rs112576539	7	546952	1.93e-13	3	PCR,SCC,SS	TRUE	3	312	5740	225	0.721154	UKB_FA_phase15_LOC141_CLST307_VOX462_chr7_pos660385_MDD.txt	MDD	cc	0.3182	727	9.90614e-08	0.974746	1.67598e-09	0.0164826	0.0087713	rs112576539	0.26433
141	rs112576539	7	546952	1.93e-13	3	PCR,SCC,SS	TRUE	3	312	5740	225	0.721154	UKB_FA_phase15_LOC141_CLST307_VOX462_chr7_pos660385_number_sexual_partners.txt	number_sexual_partners	quant		708	9.8134e-08	0.970826	2.76148e-09	0.0273171	0.00185642	rs112576539	0.242697
141	rs112576539	7	546952	1.93e-13	3	PCR,SCC,SS	TRUE	3	312	5740	225	0.721154	UKB_FA_phase15_LOC141_CLST307_VOX462_chr7_pos660385_PD.txt	PD	cc	0.07	655	9.5817e-08	0.920914	2.99869e-09	0.0287706	0.0503151	rs112576539	0.283636
141	rs112576539	7	546952	1.93e-13	3	PCR,SCC,SS	TRUE	3	312	5740	225	0.721154	UKB_FA_phase15_LOC141_CLST307_VOX462_chr7_pos660385_RT.txt	RT	quant		697	9.87641e-08	0.971964	5.15384e-10	0.00504905	0.0229873	rs112576539	0.247674
141	rs112576539	7	546952	1.93e-13	3	PCR,SCC,SS	TRUE	3	312	5740	225	0.721154	UKB_FA_phase15_LOC141_CLST307_VOX462_chr7_pos660385_SCZ.txt	SCZ	cc	0.408637	692	9.77479e-08	0.961962	2.37482e-09	0.0233565	0.0146814	rs112576539	0.260301
141	rs112576539	7	546952	1.93e-13	3	PCR,SCC,SS	TRUE	3	312	5740	225	0.721154	UKB_FA_phase15_LOC141_CLST307_VOX462_chr7_pos660385_stroke.txt	stroke	cc	0.0563	452	0.0491138	0.870989	0.000309608	0.00541645	0.0741714	rs138788200	0.549618
141	rs112576539	7	546952	1.93e-13	3	PCR,SCC,SS	TRUE	3	312	5740	225	0.721154	UKB_FA_phase15_LOC141_CLST307_VOX462_chr7_pos660385_t2d.txt	t2d	cc	0.133709	692	9.96729e-08	0.980482	1.08628e-09	0.0106769	0.00884058	rs112576539	0.323364
142	rs798496	7	2796763	4.73e-35	9	ACR,ALIC,BCC,GCC,PCR,PTR,SCC,SCR,SLF	TRUE	8	22374	45378	14218	0.63547	UKB_FA_phase15_LOC142_CLST359_VOX1237_chr7_pos2780863_AD.txt	AD	cc	0.1777	1412	5.41231e-29	0.88611	4.5632e-30	0.07467	0.0392205	rs798497	0.289945
142	rs798496	7	2796763	4.73e-35	9	ACR,ALIC,BCC,GCC,PCR,PTR,SCC,SCR,SLF	TRUE	8	22374	45378	14218	0.63547	UKB_FA_phase15_LOC142_CLST359_VOX1237_chr7_pos2780863_ADHD.txt	ADHD	cc	0.1715	1043	5.48563e-29	0.800375	2.13014e-30	0.0309109	0.168714	rs798497	0.359588
142	rs798496	7	2796763	4.73e-35	9	ACR,ALIC,BCC,GCC,PCR,PTR,SCC,SCR,SLF	TRUE	8	22374	45378	14218	0.63547	UKB_FA_phase15_LOC142_CLST359_VOX1237_chr7_pos2780863_ASD.txt	ASD	cc	0.3965	1400	4.05078e-29	0.890715	2.50036e-30	0.0549253	0.0543594	rs798497	0.235989
142	rs798496	7	2796763	4.73e-35	9	ACR,ALIC,BCC,GCC,PCR,PTR,SCC,SCR,SLF	TRUE	8	22374	45378	14218	0.63547	UKB_FA_phase15_LOC142_CLST359_VOX1237_chr7_pos2780863_BD.txt	BD	cc	0.1014	1380	6.1582e-29	0.897592	6.47385e-30	0.0943517	0.00805672	rs798497	0.295209
142	rs798496	7	2796763	4.73e-35	9	ACR,ALIC,BCC,GCC,PCR,PTR,SCC,SCR,SLF	TRUE	8	22374	45378	14218	0.63547	UKB_FA_phase15_LOC142_CLST359_VOX1237_chr7_pos2780863_coronary_atherosclerosis.txt	coronary_atherosclerosis	cc	0.29293	1473	4.4174e-29	0.949549	2.18905e-30	0.0470517	0.00339935	rs798496	0.261906
142	rs798496	7	2796763	4.73e-35	9	ACR,ALIC,BCC,GCC,PCR,PTR,SCC,SCR,SLF	TRUE	8	22374	45378	14218	0.63547	UKB_FA_phase15_LOC142_CLST359_VOX1237_chr7_pos2780863_CP.txt	CP	quant		1361	6.80147e-29	0.98569	8.39535e-31	0.0121647	0.00214517	rs798497	0.310944
142	rs798496	7	2796763	4.73e-35	9	ACR,ALIC,BCC,GCC,PCR,PTR,SCC,SCR,SLF	TRUE	8	22374	45378	14218	0.63547	UKB_FA_phase15_LOC142_CLST359_VOX1237_chr7_pos2780863_drinks.txt	drinks	quant		1399	6.75051e-29	0.985664	7.8663e-31	0.011483	0.00285256	rs798497	0.285887
142	rs798496	7	2796763	4.73e-35	9	ACR,ALIC,BCC,GCC,PCR,PTR,SCC,SCR,SLF	TRUE	8	22374	45378	14218	0.63547	UKB_FA_phase15_LOC142_CLST359_VOX1237_chr7_pos2780863_EA.txt	EA	quant		1361	6.83728e-29	0.99088	5.44906e-31	0.00789573	0.00122424	rs798497	0.30684
142	rs798496	7	2796763	4.73e-35	9	ACR,ALIC,BCC,GCC,PCR,PTR,SCC,SCR,SLF	TRUE	8	22374	45378	14218	0.63547	UKB_FA_phase15_LOC142_CLST359_VOX1237_chr7_pos2780863_glomerular_filtration_rate.txt	glomerular_filtration_rate	quant		1482	5.50769e-30	0.120954	3.92642e-29	0.862259	0.0167871	rs798497	0.163922
142	rs798496	7	2796763	4.73e-35	9	ACR,ALIC,BCC,GCC,PCR,PTR,SCC,SCR,SLF	TRUE	8	22374	45378	14218	0.63547	UKB_FA_phase15_LOC142_CLST359_VOX1237_chr7_pos2780863_insomina.txt	insomina	cc	0.3206	1423	4.33999e-29	0.955565	1.45681e-30	0.0320633	0.0123721	rs798496	0.204676
142	rs798496	7	2796763	4.73e-35	9	ACR,ALIC,BCC,GCC,PCR,PTR,SCC,SCR,SLF	TRUE	8	22374	45378	14218	0.63547	UKB_FA_phase15_LOC142_CLST359_VOX1237_chr7_pos2780863_intelligence.txt	intelligence	quant		1378	6.69197e-29	0.977231	1.41823e-30	0.0207085	0.00206062	rs798497	0.297419
142	rs798496	7	2796763	4.73e-35	9	ACR,ALIC,BCC,GCC,PCR,PTR,SCC,SCR,SLF	TRUE	8	22374	45378	14218	0.63547	UKB_FA_phase15_LOC142_CLST359_VOX1237_chr7_pos2780863_liver_disease.txt	liver_disease	cc	0.0761293	1474	4.43525e-29	0.977072	7.86554e-31	0.0173219	0.00560645	rs798497	0.242527
142	rs798496	7	2796763	4.73e-35	9	ACR,ALIC,BCC,GCC,PCR,PTR,SCC,SCR,SLF	TRUE	8	22374	45378	14218	0.63547	UKB_FA_phase15_LOC142_CLST359_VOX1237_chr7_pos2780863_MDD.txt	MDD	cc	0.3182	1414	4.6179e-29	0.966052	1.38425e-30	0.0289532	0.00499462	rs798496	0.299599
142	rs798496	7	2796763	4.73e-35	9	ACR,ALIC,BCC,GCC,PCR,PTR,SCC,SCR,SLF	TRUE	8	22374	45378	14218	0.63547	UKB_FA_phase15_LOC142_CLST359_VOX1237_chr7_pos2780863_number_sexual_partners.txt	number_sexual_partners	quant		1399	6.65463e-29	0.971665	1.72735e-30	0.0252185	0.00311667	rs798497	0.247097
142	rs798496	7	2796763	4.73e-35	9	ACR,ALIC,BCC,GCC,PCR,PTR,SCC,SCR,SLF	TRUE	8	22374	45378	14218	0.63547	UKB_FA_phase15_LOC142_CLST359_VOX1237_chr7_pos2780863_PD.txt	PD	cc	0.07	1375	4.81426e-29	0.772665	1.12417e-29	0.180377	0.0469583	rs798497	0.347078
142	rs798496	7	2796763	4.73e-35	9	ACR,ALIC,BCC,GCC,PCR,PTR,SCC,SCR,SLF	TRUE	8	22374	45378	14218	0.63547	UKB_FA_phase15_LOC142_CLST359_VOX1237_chr7_pos2780863_RT.txt	RT	quant		1381	3.78612e-29	0.551857	2.36012e-30	0.0339865	0.414156	rs798497	0.282482
142	rs798496	7	2796763	4.73e-35	9	ACR,ALIC,BCC,GCC,PCR,PTR,SCC,SCR,SLF	TRUE	8	22374	45378	14218	0.63547	UKB_FA_phase15_LOC142_CLST359_VOX1237_chr7_pos2780863_SCZ.txt	SCZ	cc	0.408637	1382	9.31482e-30	0.135769	5.92233e-29	0.863211	0.00101992	rs798497	0.277534
142	rs798496	7	2796763	4.73e-35	9	ACR,ALIC,BCC,GCC,PCR,PTR,SCC,SCR,SLF	TRUE	8	22374	45378	14218	0.63547	UKB_FA_phase15_LOC142_CLST359_VOX1237_chr7_pos2780863_stroke.txt	stroke	cc	0.0563	1369	6.44649e-29	0.935928	4.09547e-30	0.0594551	0.0046164	rs798497	0.286366
142	rs798496	7	2796763	4.73e-35	9	ACR,ALIC,BCC,GCC,PCR,PTR,SCC,SCR,SLF	TRUE	8	22374	45378	14218	0.63547	UKB_FA_phase15_LOC142_CLST359_VOX1237_chr7_pos2780863_t2d.txt	t2d	cc	0.133709	1374	1.44666e-30	0.0209013	6.77521e-29	0.978884	0.000214999	rs798497	0.276997
143	rs4543433	7	17966152	4.53e-13	3	BCC,GCC,SLF	TRUE	3	8	4223	0	0	UKB_FA_phase15_LOC143_CLST191_VOX2805_chr7_pos17929655_AD.txt	AD	cc	0.1777	1078	5.46215e-08	0.675352	8.15549e-09	0.100612	0.224036	rs6955984	0.101239
143	rs4543433	7	17966152	4.53e-13	3	BCC,GCC,SLF	TRUE	3	8	4223	0	0	UKB_FA_phase15_LOC143_CLST191_VOX2805_chr7_pos17929655_ADHD.txt	ADHD	cc	0.1715	975	7.92193e-08	0.979108	1.24257e-09	0.015352	0.00554003	rs4543433	0.0887539
143	rs4543433	7	17966152	4.53e-13	3	BCC,GCC,SLF	TRUE	3	8	4223	0	0	UKB_FA_phase15_LOC143_CLST191_VOX2805_chr7_pos17929655_ASD.txt	ASD	cc	0.3965	1083	7.38387e-08	0.925129	5.30037e-09	0.0664002	0.00847048	rs4543433	0.088639
143	rs4543433	7	17966152	4.53e-13	3	BCC,GCC,SLF	TRUE	3	8	4223	0	0	UKB_FA_phase15_LOC143_CLST191_VOX2805_chr7_pos17929655_BD.txt	BD	cc	0.1014	1033	7.77223e-08	0.960449	2.29828e-09	0.0283897	0.0111614	rs4532510	0.112546
143	rs4543433	7	17966152	4.53e-13	3	BCC,GCC,SLF	TRUE	3	8	4223	0	0	UKB_FA_phase15_LOC143_CLST191_VOX2805_chr7_pos17929655_coronary_atherosclerosis.txt	coronary_atherosclerosis	cc	0.29293	1091	7.60164e-08	0.920548	6.29665e-09	0.0762484	0.00320357	rs4543433	0.103232
143	rs4543433	7	17966152	4.53e-13	3	BCC,GCC,SLF	TRUE	3	8	4223	0	0	UKB_FA_phase15_LOC143_CLST191_VOX2805_chr7_pos17929655_CP.txt	CP	quant		1034	7.94082e-08	0.978499	1.37445e-09	0.0169319	0.0045694	rs4532510	0.108461
143	rs4543433	7	17966152	4.53e-13	3	BCC,GCC,SLF	TRUE	3	8	4223	0	0	UKB_FA_phase15_LOC143_CLST191_VOX2805_chr7_pos17929655_drinks.txt	drinks	quant		1044	7.98331e-08	0.986694	7.99733e-10	0.00988085	0.00342526	rs4532510	0.104677
143	rs4543433	7	17966152	4.53e-13	3	BCC,GCC,SLF	TRUE	3	8	4223	0	0	UKB_FA_phase15_LOC143_CLST191_VOX2805_chr7_pos17929655_EA.txt	EA	quant		1034	6.63983e-08	0.818186	1.10289e-08	0.135856	0.0459581	rs4543433	0.105229
143	rs4543433	7	17966152	4.53e-13	3	BCC,GCC,SLF	TRUE	3	8	4223	0	0	UKB_FA_phase15_LOC143_CLST191_VOX2805_chr7_pos17929655_glomerular_filtration_rate.txt	glomerular_filtration_rate	quant		1104	4.61208e-08	0.578533	3.32535e-08	0.417123	0.00434444	rs4721672	0.206601
143	rs4543433	7	17966152	4.53e-13	3	BCC,GCC,SLF	TRUE	3	8	4223	0	0	UKB_FA_phase15_LOC143_CLST191_VOX2805_chr7_pos17929655_insomina.txt	insomina	cc	0.3206	1091	7.83586e-08	0.981378	1.13077e-09	0.0141576	0.0044641	rs4721672	0.222053
143	rs4543433	7	17966152	4.53e-13	3	BCC,GCC,SLF	TRUE	3	8	4223	0	0	UKB_FA_phase15_LOC143_CLST191_VOX2805_chr7_pos17929655_intelligence.txt	intelligence	quant		1042	7.9257e-08	0.979599	1.04326e-09	0.012887	0.00751381	rs4532510	0.10816
143	rs4543433	7	17966152	4.53e-13	3	BCC,GCC,SLF	TRUE	3	8	4223	0	0	UKB_FA_phase15_LOC143_CLST191_VOX2805_chr7_pos17929655_liver_disease.txt	liver_disease	cc	0.0761293	1093	7.7886e-08	0.978175	1.10893e-09	0.0139192	0.00790623	rs6955984	0.106391
143	rs4543433	7	17966152	4.53e-13	3	BCC,GCC,SLF	TRUE	3	8	4223	0	0	UKB_FA_phase15_LOC143_CLST191_VOX2805_chr7_pos17929655_MDD.txt	MDD	cc	0.3182	1067	7.77851e-08	0.97236	1.81326e-09	0.0226618	0.00497832	rs4543433	0.0847669
143	rs4543433	7	17966152	4.53e-13	3	BCC,GCC,SLF	TRUE	3	8	4223	0	0	UKB_FA_phase15_LOC143_CLST191_VOX2805_chr7_pos17929655_number_sexual_partners.txt	number_sexual_partners	quant		1044	7.85352e-08	0.970653	1.3751e-09	0.0169832	0.0123637	rs4721672	0.147493
143	rs4543433	7	17966152	4.53e-13	3	BCC,GCC,SLF	TRUE	3	8	4223	0	0	UKB_FA_phase15_LOC143_CLST191_VOX2805_chr7_pos17929655_PD.txt	PD	cc	0.07	1062	7.69326e-08	0.950101	2.84666e-09	0.0351409	0.0147578	rs4721672	0.124411
143	rs4543433	7	17966152	4.53e-13	3	BCC,GCC,SLF	TRUE	3	8	4223	0	0	UKB_FA_phase15_LOC143_CLST191_VOX2805_chr7_pos17929655_RT.txt	RT	quant		1040	8.02936e-08	0.992232	3.68174e-10	0.00454651	0.00322113	rs6955984	0.0926815
143	rs4543433	7	17966152	4.53e-13	3	BCC,GCC,SLF	TRUE	3	8	4223	0	0	UKB_FA_phase15_LOC143_CLST191_VOX2805_chr7_pos17929655_SCZ.txt	SCZ	cc	0.408637	1035	7.58386e-08	0.937172	1.67801e-09	0.0206938	0.0421346	rs4721672	0.285218
143	rs4543433	7	17966152	4.53e-13	3	BCC,GCC,SLF	TRUE	3	8	4223	0	0	UKB_FA_phase15_LOC143_CLST191_VOX2805_chr7_pos17929655_stroke.txt	stroke	cc	0.0563	1033	7.95595e-08	0.984976	7.72871e-10	0.00956296	0.00546144	rs4532510	0.172737
143	rs4543433	7	17966152	4.53e-13	3	BCC,GCC,SLF	TRUE	3	8	4223	0	0	UKB_FA_phase15_LOC143_CLST191_VOX2805_chr7_pos17929655_t2d.txt	t2d	cc	0.133709	1039	7.92978e-08	0.981041	1.32381e-09	0.0163751	0.00258383	rs4721672	0.118553
144	rs12700002	7	18905450	8.39e-20	7	ACR,GCC,PCR,PTR,SCC,SLF,SS	TRUE	7	2822	35094	1950	0.690999	UKB_FA_phase15_LOC144_CLST25_VOX633_chr7_pos18913097_AD.txt	AD	cc	0.1777	1056	3.52771e-14	0.886563	4.31871e-15	0.10853	0.00490638	rs12700002	0.189503
144	rs12700002	7	18905450	8.39e-20	7	ACR,GCC,PCR,PTR,SCC,SLF,SS	TRUE	7	2822	35094	1950	0.690999	UKB_FA_phase15_LOC144_CLST25_VOX633_chr7_pos18913097_ADHD.txt	ADHD	cc	0.1715	805	3.89102e-14	0.977809	6.62203e-16	0.0166355	0.00555581	rs6461391	0.194321
144	rs12700002	7	18905450	8.39e-20	7	ACR,GCC,PCR,PTR,SCC,SLF,SS	TRUE	7	2822	35094	1950	0.690999	UKB_FA_phase15_LOC144_CLST25_VOX633_chr7_pos18913097_ASD.txt	ASD	cc	0.3965	988	3.82509e-14	0.960928	1.21462e-15	0.0305048	0.00856737	rs6461391	0.180372
144	rs12700002	7	18905450	8.39e-20	7	ACR,GCC,PCR,PTR,SCC,SLF,SS	TRUE	7	2822	35094	1950	0.690999	UKB_FA_phase15_LOC144_CLST25_VOX633_chr7_pos18913097_BD.txt	BD	cc	0.1014	997	3.84315e-14	0.965662	1.13971e-15	0.0286315	0.00570662	rs6461391	0.189104
144	rs12700002	7	18905450	8.39e-20	7	ACR,GCC,PCR,PTR,SCC,SLF,SS	TRUE	7	2822	35094	1950	0.690999	UKB_FA_phase15_LOC144_CLST25_VOX633_chr7_pos18913097_coronary_atherosclerosis.txt	coronary_atherosclerosis	cc	0.29293	1064	7.90992e-24	1.99058e-10	3.97368e-14	1	4.37926e-12	rs12700002	0.221477
144	rs12700002	7	18905450	8.39e-20	7	ACR,GCC,PCR,PTR,SCC,SLF,SS	TRUE	7	2822	35094	1950	0.690999	UKB_FA_phase15_LOC144_CLST25_VOX633_chr7_pos18913097_CP.txt	CP	quant		998	3.84629e-14	0.975521	4.64947e-16	0.0117796	0.0126995	rs12700003	0.195754
144	rs12700002	7	18905450	8.39e-20	7	ACR,GCC,PCR,PTR,SCC,SLF,SS	TRUE	7	2822	35094	1950	0.690999	UKB_FA_phase15_LOC144_CLST25_VOX633_chr7_pos18913097_drinks.txt	drinks	quant		1010	3.95372e-14	0.988468	3.9722e-16	0.00992927	0.00160234	rs6461391	0.181284
144	rs12700002	7	18905450	8.39e-20	7	ACR,GCC,PCR,PTR,SCC,SLF,SS	TRUE	7	2822	35094	1950	0.690999	UKB_FA_phase15_LOC144_CLST25_VOX633_chr7_pos18913097_EA.txt	EA	quant		998	3.89067e-14	0.986778	3.92803e-16	0.00995927	0.00326254	rs12699998	0.169707
144	rs12700002	7	18905450	8.39e-20	7	ACR,GCC,PCR,PTR,SCC,SLF,SS	TRUE	7	2822	35094	1950	0.690999	UKB_FA_phase15_LOC144_CLST25_VOX633_chr7_pos18913097_glomerular_filtration_rate.txt	glomerular_filtration_rate	quant		1081	3.89365e-14	0.981999	5.80969e-16	0.014649	0.00335227	rs12700002	0.210457
144	rs12700002	7	18905450	8.39e-20	7	ACR,GCC,PCR,PTR,SCC,SLF,SS	TRUE	7	2822	35094	1950	0.690999	UKB_FA_phase15_LOC144_CLST25_VOX633_chr7_pos18913097_insomina.txt	insomina	cc	0.3206	1056	3.90751e-14	0.98059	6.483e-16	0.0162659	0.00314385	rs12700002	0.227179
144	rs12700002	7	18905450	8.39e-20	7	ACR,GCC,PCR,PTR,SCC,SLF,SS	TRUE	7	2822	35094	1950	0.690999	UKB_FA_phase15_LOC144_CLST25_VOX633_chr7_pos18913097_intelligence.txt	intelligence	quant		1006	3.87609e-14	0.969021	5.70908e-16	0.0142559	0.0167227	rs12700002	0.269507
144	rs12700002	7	18905450	8.39e-20	7	ACR,GCC,PCR,PTR,SCC,SLF,SS	TRUE	7	2822	35094	1950	0.690999	UKB_FA_phase15_LOC144_CLST25_VOX633_chr7_pos18913097_liver_disease.txt	liver_disease	cc	0.0761293	1073	3.99146e-14	0.972061	9.77886e-16	0.0238108	0.00412821	rs12700003	0.171269
144	rs12700002	7	18905450	8.39e-20	7	ACR,GCC,PCR,PTR,SCC,SLF,SS	TRUE	7	2822	35094	1950	0.690999	UKB_FA_phase15_LOC144_CLST25_VOX633_chr7_pos18913097_MDD.txt	MDD	cc	0.3182	1041	3.63243e-14	0.912634	2.54175e-15	0.0638371	0.0235288	rs6461391	0.180271
144	rs12700002	7	18905450	8.39e-20	7	ACR,GCC,PCR,PTR,SCC,SLF,SS	TRUE	7	2822	35094	1950	0.690999	UKB_FA_phase15_LOC144_CLST25_VOX633_chr7_pos18913097_number_sexual_partners.txt	number_sexual_partners	quant		1010	3.94536e-14	0.986379	4.70758e-16	0.0117675	0.00185371	rs12700002	0.17271
144	rs12700002	7	18905450	8.39e-20	7	ACR,GCC,PCR,PTR,SCC,SLF,SS	TRUE	7	2822	35094	1950	0.690999	UKB_FA_phase15_LOC144_CLST25_VOX633_chr7_pos18913097_PD.txt	PD	cc	0.07	1031	3.82388e-14	0.956457	1.36483e-15	0.0341288	0.00941465	rs6461391	0.184126
144	rs12700002	7	18905450	8.39e-20	7	ACR,GCC,PCR,PTR,SCC,SLF,SS	TRUE	7	2822	35094	1950	0.690999	UKB_FA_phase15_LOC144_CLST25_VOX633_chr7_pos18913097_RT.txt	RT	quant		1002	3.22976e-14	0.811569	6.6175e-15	0.166261	0.0221699	rs6461390	0.205889
144	rs12700002	7	18905450	8.39e-20	7	ACR,GCC,PCR,PTR,SCC,SLF,SS	TRUE	7	2822	35094	1950	0.690999	UKB_FA_phase15_LOC144_CLST25_VOX633_chr7_pos18913097_SCZ.txt	SCZ	cc	0.408637	998	3.7994e-14	0.954668	8.08437e-16	0.0202884	0.0250434	rs6461390	0.185446
144	rs12700002	7	18905450	8.39e-20	7	ACR,GCC,PCR,PTR,SCC,SLF,SS	TRUE	7	2822	35094	1950	0.690999	UKB_FA_phase15_LOC144_CLST25_VOX633_chr7_pos18913097_stroke.txt	stroke	cc	0.0563	992	1.32298e-14	0.330899	2.67034e-14	0.667896	0.00120489	rs6461391	0.19566
144	rs12700002	7	18905450	8.39e-20	7	ACR,GCC,PCR,PTR,SCC,SLF,SS	TRUE	7	2822	35094	1950	0.690999	UKB_FA_phase15_LOC144_CLST25_VOX633_chr7_pos18913097_t2d.txt	t2d	cc	0.133709	1005	1.78846e-14	0.448102	6.34385e-16	0.0153581	0.53654	rs6461391	0.260369
145	rs11767221	7	19609643	3.91e-28	8	ACR,CGH,EC,IFO,PTR,SCC,SCR,SS	TRUE	8	3537	14458	2452	0.693243	UKB_FA_phase15_LOC145_CLST237_VOX727_chr7_pos19615845_AD.txt	AD	cc	0.1777	1903	1.12367e-22	0.951462	5.02441e-24	0.0425379	0.0060004	rs11767221	0.0846505
145	rs11767221	7	19609643	3.91e-28	8	ACR,CGH,EC,IFO,PTR,SCC,SCR,SS	TRUE	8	3537	14458	2452	0.693243	UKB_FA_phase15_LOC145_CLST237_VOX727_chr7_pos19615845_ADHD.txt	ADHD	cc	0.1715	1746	1.02673e-22	0.88113	1.31836e-23	0.113135	0.00573481	rs11767221	0.087922
145	rs11767221	7	19609643	3.91e-28	8	ACR,CGH,EC,IFO,PTR,SCC,SCR,SS	TRUE	8	3537	14458	2452	0.693243	UKB_FA_phase15_LOC145_CLST237_VOX727_chr7_pos19615845_ASD.txt	ASD	cc	0.3965	1911	1.00634e-22	0.86409	1.19005e-23	0.102149	0.0337614	rs11767221	0.0580717
145	rs11767221	7	19609643	3.91e-28	8	ACR,CGH,EC,IFO,PTR,SCC,SCR,SS	TRUE	8	3537	14458	2452	0.693243	UKB_FA_phase15_LOC145_CLST237_VOX727_chr7_pos19615845_BD.txt	BD	cc	0.1014	1846	1.09773e-22	0.942089	6.21298e-24	0.0533159	0.00459551	rs11767221	0.0891901
145	rs11767221	7	19609643	3.91e-28	8	ACR,CGH,EC,IFO,PTR,SCC,SCR,SS	TRUE	8	3537	14458	2452	0.693243	UKB_FA_phase15_LOC145_CLST237_VOX727_chr7_pos19615845_coronary_atherosclerosis.txt	coronary_atherosclerosis	cc	0.29293	1967	4.10323e-23	0.350992	6.99254e-23	0.598094	0.0509146	rs11767221	0.134346
145	rs11767221	7	19609643	3.91e-28	8	ACR,CGH,EC,IFO,PTR,SCC,SCR,SS	TRUE	8	3537	14458	2452	0.693243	UKB_FA_phase15_LOC145_CLST237_VOX727_chr7_pos19615845_CP.txt	CP	quant		1833	1.15214e-22	0.979543	2.18026e-24	0.0185345	0.00192251	rs11767221	0.0903896
145	rs11767221	7	19609643	3.91e-28	8	ACR,CGH,EC,IFO,PTR,SCC,SCR,SS	TRUE	8	3537	14458	2452	0.693243	UKB_FA_phase15_LOC145_CLST237_VOX727_chr7_pos19615845_drinks.txt	drinks	quant		1869	1.16554e-22	0.982362	1.26279e-24	0.0106363	0.00700124	rs11767221	0.109316
145	rs11767221	7	19609643	3.91e-28	8	ACR,CGH,EC,IFO,PTR,SCC,SCR,SS	TRUE	8	3537	14458	2452	0.693243	UKB_FA_phase15_LOC145_CLST237_VOX727_chr7_pos19615845_EA.txt	EA	quant		1833	1.16339e-22	0.989112	9.58086e-25	0.00814285	0.00274515	rs11767221	0.0599487
145	rs11767221	7	19609643	3.91e-28	8	ACR,CGH,EC,IFO,PTR,SCC,SCR,SS	TRUE	8	3537	14458	2452	0.693243	UKB_FA_phase15_LOC145_CLST237_VOX727_chr7_pos19615845_glomerular_filtration_rate.txt	glomerular_filtration_rate	quant		1994	1.052e-22	0.898453	3.91367e-24	0.0333564	0.0681903	rs11767221	0.135243
145	rs11767221	7	19609643	3.91e-28	8	ACR,CGH,EC,IFO,PTR,SCC,SCR,SS	TRUE	8	3537	14458	2452	0.693243	UKB_FA_phase15_LOC145_CLST237_VOX727_chr7_pos19615845_insomina.txt	insomina	cc	0.3206	1974	1.15415e-22	0.978386	1.96297e-24	0.0166353	0.00497902	rs11767221	0.102312
145	rs11767221	7	19609643	3.91e-28	8	ACR,CGH,EC,IFO,PTR,SCC,SCR,SS	TRUE	8	3537	14458	2452	0.693243	UKB_FA_phase15_LOC145_CLST237_VOX727_chr7_pos19615845_intelligence.txt	intelligence	quant		1866	1.15538e-22	0.973745	2.72122e-24	0.0229309	0.00332421	rs11767221	0.0602932
145	rs11767221	7	19609643	3.91e-28	8	ACR,CGH,EC,IFO,PTR,SCC,SCR,SS	TRUE	8	3537	14458	2452	0.693243	UKB_FA_phase15_LOC145_CLST237_VOX727_chr7_pos19615845_liver_disease.txt	liver_disease	cc	0.0761293	1997	1.03268e-22	0.860842	1.59869e-23	0.133261	0.00589702	rs11767221	0.0861206
145	rs11767221	7	19609643	3.91e-28	8	ACR,CGH,EC,IFO,PTR,SCC,SCR,SS	TRUE	8	3537	14458	2452	0.693243	UKB_FA_phase15_LOC145_CLST237_VOX727_chr7_pos19615845_MDD.txt	MDD	cc	0.3182	1897	1.10825e-22	0.94574	4.3205e-24	0.036852	0.0174077	rs11767221	0.0820122
145	rs11767221	7	19609643	3.91e-28	8	ACR,CGH,EC,IFO,PTR,SCC,SCR,SS	TRUE	8	3537	14458	2452	0.693243	UKB_FA_phase15_LOC145_CLST237_VOX727_chr7_pos19615845_number_sexual_partners.txt	number_sexual_partners	quant		1869	1.07734e-22	0.908025	1.06996e-23	0.0901782	0.00179678	rs11767221	0.0838274
145	rs11767221	7	19609643	3.91e-28	8	ACR,CGH,EC,IFO,PTR,SCC,SCR,SS	TRUE	8	3537	14458	2452	0.693243	UKB_FA_phase15_LOC145_CLST237_VOX727_chr7_pos19615845_PD.txt	PD	cc	0.07	1906	1.07729e-22	0.894177	7.50962e-24	0.062288	0.0435349	rs11767221	0.117123
145	rs11767221	7	19609643	3.91e-28	8	ACR,CGH,EC,IFO,PTR,SCC,SCR,SS	TRUE	8	3537	14458	2452	0.693243	UKB_FA_phase15_LOC145_CLST237_VOX727_chr7_pos19615845_RT.txt	RT	quant		1856	1.05852e-22	0.908349	5.41969e-24	0.0464629	0.0451879	rs11767221	0.0541092
145	rs11767221	7	19609643	3.91e-28	8	ACR,CGH,EC,IFO,PTR,SCC,SCR,SS	TRUE	8	3537	14458	2452	0.693243	UKB_FA_phase15_LOC145_CLST237_VOX727_chr7_pos19615845_SCZ.txt	SCZ	cc	0.408637	1856	1.11868e-22	0.960067	4.12671e-24	0.0354114	0.00452161	rs11767221	0.0848227
145	rs11767221	7	19609643	3.91e-28	8	ACR,CGH,EC,IFO,PTR,SCC,SCR,SS	TRUE	8	3537	14458	2452	0.693243	UKB_FA_phase15_LOC145_CLST237_VOX727_chr7_pos19615845_stroke.txt	stroke	cc	0.0563	1838	1.01625e-22	0.866283	5.76081e-24	0.0490222	0.084695	rs11767221	0.0680452
145	rs11767221	7	19609643	3.91e-28	8	ACR,CGH,EC,IFO,PTR,SCC,SCR,SS	TRUE	8	3537	14458	2452	0.693243	UKB_FA_phase15_LOC145_CLST237_VOX727_chr7_pos19615845_t2d.txt	t2d	cc	0.133709	1850	1.14912e-22	0.980555	1.49522e-24	0.0127522	0.00669285	rs10267686	0.0857848
146	rs13228017	7	29163329	1e-23	4	ACR,CGH,FX,GCC	TRUE	4	331	1473	209	0.63142	UKB_FA_phase15_LOC146_CLST291_VOX170_chr7_pos29137242_AD.txt	AD	cc	0.1777	1381	6.1557e-18	0.928411	2.97398e-19	0.0448272	0.0267613	rs13222914	0.196063
146	rs13228017	7	29163329	1e-23	4	ACR,CGH,FX,GCC	TRUE	4	331	1473	209	0.63142	UKB_FA_phase15_LOC146_CLST291_VOX170_chr7_pos29137242_ADHD.txt	ADHD	cc	0.1715	1305	6.30211e-18	0.949707	1.7383e-19	0.0261715	0.0241217	rs13222914	0.211471
146	rs13228017	7	29163329	1e-23	4	ACR,CGH,FX,GCC	TRUE	4	331	1473	209	0.63142	UKB_FA_phase15_LOC146_CLST291_VOX170_chr7_pos29137242_ASD.txt	ASD	cc	0.3965	1377	4.92926e-18	0.953606	1.87767e-19	0.0363149	0.0100788	rs13228017	0.21956
146	rs13228017	7	29163329	1e-23	4	ACR,CGH,FX,GCC	TRUE	4	331	1473	209	0.63142	UKB_FA_phase15_LOC146_CLST291_VOX170_chr7_pos29137242_BD.txt	BD	cc	0.1014	1349	6.42537e-18	0.968302	1.61214e-19	0.0242875	0.00741062	rs13222914	0.203705
146	rs13228017	7	29163329	1e-23	4	ACR,CGH,FX,GCC	TRUE	4	331	1473	209	0.63142	UKB_FA_phase15_LOC146_CLST291_VOX170_chr7_pos29137242_coronary_atherosclerosis.txt	coronary_atherosclerosis	cc	0.29293	1401	5.02299e-18	0.973055	1.10217e-19	0.0213457	0.00559909	rs13228017	0.231276
146	rs13228017	7	29163329	1e-23	4	ACR,CGH,FX,GCC	TRUE	4	331	1473	209	0.63142	UKB_FA_phase15_LOC146_CLST291_VOX170_chr7_pos29137242_CP.txt	CP	quant		1353	6.11644e-18	0.922555	4.40259e-19	0.066394	0.0110509	rs13222914	0.204404
146	rs13228017	7	29163329	1e-23	4	ACR,CGH,FX,GCC	TRUE	4	331	1473	209	0.63142	UKB_FA_phase15_LOC146_CLST291_VOX170_chr7_pos29137242_drinks.txt	drinks	quant		1367	5.68784e-18	0.857469	8.44691e-19	0.127326	0.0152055	rs13222914	0.215134
146	rs13228017	7	29163329	1e-23	4	ACR,CGH,FX,GCC	TRUE	4	331	1473	209	0.63142	UKB_FA_phase15_LOC146_CLST291_VOX170_chr7_pos29137242_EA.txt	EA	quant		1353	6.19142e-18	0.933864	3.64165e-19	0.0549166	0.0112195	rs13222914	0.207212
146	rs13228017	7	29163329	1e-23	4	ACR,CGH,FX,GCC	TRUE	4	331	1473	209	0.63142	UKB_FA_phase15_LOC146_CLST291_VOX170_chr7_pos29137242_glomerular_filtration_rate.txt	glomerular_filtration_rate	quant		1406	4.01741e-18	0.779662	1.12625e-18	0.21857	0.00176747	rs13228017	0.225024
146	rs13228017	7	29163329	1e-23	4	ACR,CGH,FX,GCC	TRUE	4	331	1473	209	0.63142	UKB_FA_phase15_LOC146_CLST291_VOX170_chr7_pos29137242_insomina.txt	insomina	cc	0.3206	1378	4.96812e-18	0.963741	9.4464e-20	0.0183067	0.0179522	rs13228017	0.189476
146	rs13228017	7	29163329	1e-23	4	ACR,CGH,FX,GCC	TRUE	4	331	1473	209	0.63142	UKB_FA_phase15_LOC146_CLST291_VOX170_chr7_pos29137242_intelligence.txt	intelligence	quant		1362	6.41326e-18	0.96684	1.6272e-19	0.0245224	0.00863768	rs13222914	0.196549
146	rs13228017	7	29163329	1e-23	4	ACR,CGH,FX,GCC	TRUE	4	331	1473	209	0.63142	UKB_FA_phase15_LOC146_CLST291_VOX170_chr7_pos29137242_liver_disease.txt	liver_disease	cc	0.0761293	1395	4.98187e-18	0.96405	1.2948e-19	0.0250449	0.0109052	rs13222914	0.200336
146	rs13228017	7	29163329	1e-23	4	ACR,CGH,FX,GCC	TRUE	4	331	1473	209	0.63142	UKB_FA_phase15_LOC146_CLST291_VOX170_chr7_pos29137242_MDD.txt	MDD	cc	0.3182	1379	6.40692e-18	0.965447	1.67916e-19	0.0252938	0.00925884	rs13222914	0.199162
146	rs13228017	7	29163329	1e-23	4	ACR,CGH,FX,GCC	TRUE	4	331	1473	209	0.63142	UKB_FA_phase15_LOC146_CLST291_VOX170_chr7_pos29137242_number_sexual_partners.txt	number_sexual_partners	quant		1367	6.45285e-18	0.972796	1.45932e-19	0.0219946	0.00520888	rs13222914	0.206027
146	rs13228017	7	29163329	1e-23	4	ACR,CGH,FX,GCC	TRUE	4	331	1473	209	0.63142	UKB_FA_phase15_LOC146_CLST291_VOX170_chr7_pos29137242_PD.txt	PD	cc	0.07	1356	6.17632e-18	0.930386	2.85545e-19	0.0429872	0.0266273	rs13222914	0.213332
146	rs13228017	7	29163329	1e-23	4	ACR,CGH,FX,GCC	TRUE	4	331	1473	209	0.63142	UKB_FA_phase15_LOC146_CLST291_VOX170_chr7_pos29137242_RT.txt	RT	quant		1355	6.5506e-18	0.987168	7.03352e-20	0.0105972	0.00223437	rs13222914	0.204925
146	rs13228017	7	29163329	1e-23	4	ACR,CGH,FX,GCC	TRUE	4	331	1473	209	0.63142	UKB_FA_phase15_LOC146_CLST291_VOX170_chr7_pos29137242_SCZ.txt	SCZ	cc	0.408637	1353	6.16476e-18	0.929028	4.28137e-19	0.0645137	0.00645833	rs13222914	0.202432
146	rs13228017	7	29163329	1e-23	4	ACR,CGH,FX,GCC	TRUE	4	331	1473	209	0.63142	UKB_FA_phase15_LOC146_CLST291_VOX170_chr7_pos29137242_stroke.txt	stroke	cc	0.0563	1346	6.41712e-18	0.967315	1.63972e-19	0.0247091	0.00797591	rs13222914	0.189153
146	rs13228017	7	29163329	1e-23	4	ACR,CGH,FX,GCC	TRUE	4	331	1473	209	0.63142	UKB_FA_phase15_LOC146_CLST291_VOX170_chr7_pos29137242_t2d.txt	t2d	cc	0.133709	1354	6.50987e-18	0.98209	5.88556e-20	0.00887001	0.00904043	rs13222914	0.214012
147	rs1345306	7	33248323	4.3e-13	1	SLF	TRUE	1	26	3938	7	0.269231	UKB_FA_phase15_LOC147_CLST416_VOX1062_chr7_pos33222049_AD.txt	AD	cc	0.1777	1130	8.04774e-08	0.856685	1.30215e-08	0.138609	0.00470581	rs1345306	0.108896
147	rs1345306	7	33248323	4.3e-13	1	SLF	TRUE	1	26	3938	7	0.269231	UKB_FA_phase15_LOC147_CLST416_VOX1062_chr7_pos33222049_ADHD.txt	ADHD	cc	0.1715	983	9.09484e-08	0.972784	1.44151e-09	0.0154066	0.0118091	rs6947352	0.115525
147	rs1345306	7	33248323	4.3e-13	1	SLF	TRUE	1	26	3938	7	0.269231	UKB_FA_phase15_LOC147_CLST416_VOX1062_chr7_pos33222049_ASD.txt	ASD	cc	0.3965	1130	8.65692e-08	0.929975	2.29289e-09	0.0245861	0.0454385	rs6947352	0.13024
147	rs1345306	7	33248323	4.3e-13	1	SLF	TRUE	1	26	3938	7	0.269231	UKB_FA_phase15_LOC147_CLST416_VOX1062_chr7_pos33222049_BD.txt	BD	cc	0.1014	1067	9.07e-08	0.970009	1.79148e-09	0.0191485	0.0108421	rs1345306	0.152252
147	rs1345306	7	33248323	4.3e-13	1	SLF	TRUE	1	26	3938	7	0.269231	UKB_FA_phase15_LOC147_CLST416_VOX1062_chr7_pos33222049_coronary_atherosclerosis.txt	coronary_atherosclerosis	cc	0.29293	1165	8.88188e-08	0.950434	4.02609e-09	0.043076	0.00648945	rs1345306	0.107511
147	rs1345306	7	33248323	4.3e-13	1	SLF	TRUE	1	26	3938	7	0.269231	UKB_FA_phase15_LOC147_CLST416_VOX1062_chr7_pos33222049_CP.txt	CP	quant		1064	2.67876e-08	0.28748	6.63326e-08	0.71187	0.000649592	rs6947352	0.101061
147	rs1345306	7	33248323	4.3e-13	1	SLF	TRUE	1	26	3938	7	0.269231	UKB_FA_phase15_LOC147_CLST416_VOX1062_chr7_pos33222049_drinks.txt	drinks	quant		1080	9.12017e-08	0.974562	7.72687e-10	0.00823957	0.0171982	rs6947352	0.116128
147	rs1345306	7	33248323	4.3e-13	1	SLF	TRUE	1	26	3938	7	0.269231	UKB_FA_phase15_LOC147_CLST416_VOX1062_chr7_pos33222049_EA.txt	EA	quant		1064	5.84602e-08	0.627386	3.46481e-08	0.371837	0.000777359	rs1345306	0.103204
147	rs1345306	7	33248323	4.3e-13	1	SLF	TRUE	1	26	3938	7	0.269231	UKB_FA_phase15_LOC147_CLST416_VOX1062_chr7_pos33222049_glomerular_filtration_rate.txt	glomerular_filtration_rate	quant		1170	3.4012e-13	3.63882e-06	9.34696e-08	0.999996	6.64826e-09	rs1345306	0.0965238
147	rs1345306	7	33248323	4.3e-13	1	SLF	TRUE	1	26	3938	7	0.269231	UKB_FA_phase15_LOC147_CLST416_VOX1062_chr7_pos33222049_insomina.txt	insomina	cc	0.3206	1169	9.05231e-08	0.969526	2.23778e-09	0.0239607	0.00651357	rs6947352	0.147222
147	rs1345306	7	33248323	4.3e-13	1	SLF	TRUE	1	26	3938	7	0.269231	UKB_FA_phase15_LOC147_CLST416_VOX1062_chr7_pos33222049_intelligence.txt	intelligence	quant		1082	8.29354e-08	0.886256	1.04709e-08	0.111891	0.00185314	rs1345306	0.116955
147	rs1345306	7	33248323	4.3e-13	1	SLF	TRUE	1	26	3938	7	0.269231	UKB_FA_phase15_LOC147_CLST416_VOX1062_chr7_pos33222049_liver_disease.txt	liver_disease	cc	0.0761293	1158	7.78263e-08	0.758253	2.44725e-08	0.238429	0.0033185	rs1345306	0.121442
147	rs1345306	7	33248323	4.3e-13	1	SLF	TRUE	1	26	3938	7	0.269231	UKB_FA_phase15_LOC147_CLST416_VOX1062_chr7_pos33222049_MDD.txt	MDD	cc	0.3182	1121	9.07817e-08	0.975323	1.44519e-09	0.0155174	0.00915998	rs6947352	0.120111
147	rs1345306	7	33248323	4.3e-13	1	SLF	TRUE	1	26	3938	7	0.269231	UKB_FA_phase15_LOC147_CLST416_VOX1062_chr7_pos33222049_number_sexual_partners.txt	number_sexual_partners	quant		1080	9.17751e-08	0.980689	1.56871e-09	0.0167604	0.00255012	rs6947352	0.108438
147	rs1345306	7	33248323	4.3e-13	1	SLF	TRUE	1	26	3938	7	0.269231	UKB_FA_phase15_LOC147_CLST416_VOX1062_chr7_pos33222049_PD.txt	PD	cc	0.07	1114	8.90713e-08	0.949868	2.81732e-09	0.0300242	0.0201079	rs10254116	0.122818
147	rs1345306	7	33248323	4.3e-13	1	SLF	TRUE	1	26	3938	7	0.269231	UKB_FA_phase15_LOC147_CLST416_VOX1062_chr7_pos33222049_RT.txt	RT	quant		1072	4.197e-08	0.448868	5.13715e-08	0.549415	0.00171775	rs1345306	0.135607
147	rs1345306	7	33248323	4.3e-13	1	SLF	TRUE	1	26	3938	7	0.269231	UKB_FA_phase15_LOC147_CLST416_VOX1062_chr7_pos33222049_SCZ.txt	SCZ	cc	0.408637	1066	8.56078e-08	0.915549	7.40657e-09	0.0792058	0.00524491	rs1345306	0.105568
147	rs1345306	7	33248323	4.3e-13	1	SLF	TRUE	1	26	3938	7	0.269231	UKB_FA_phase15_LOC147_CLST416_VOX1062_chr7_pos33222049_stroke.txt	stroke	cc	0.0563	1049	9.21985e-08	0.98137	1.20476e-09	0.0128178	0.00581246	rs6947352	0.116237
147	rs1345306	7	33248323	4.3e-13	1	SLF	TRUE	1	26	3938	7	0.269231	UKB_FA_phase15_LOC147_CLST416_VOX1062_chr7_pos33222049_t2d.txt	t2d	cc	0.133709	1066	8.99724e-08	0.957299	3.29742e-09	0.0350767	0.00762415	rs1345306	0.127981
148	rs74504435	7	54949256	8.53e-31	7	BCC,CP,GCC,PCR,PLIC,SCC,SCR	TRUE	7	4720	34302	4715	0.998941	UKB_FA_phase15_LOC148_CLST50_VOX3346_chr7_pos54873916_AD.txt	AD	cc	0.1777	1112	4.72471e-30	3.66074e-06	4.60374e-27	0.00256959	0.997427	rs74504435	0.75373
148	rs74504435	7	54949256	8.53e-31	7	BCC,CP,GCC,PCR,PLIC,SCC,SCR	TRUE	7	4720	34302	4715	0.998941	UKB_FA_phase15_LOC148_CLST50_VOX3346_chr7_pos54873916_ADHD.txt	ADHD	cc	0.1715	1053	1.20161e-24	0.930768	6.47902e-26	0.0501677	0.019064	rs74504435	0.542906
148	rs74504435	7	54949256	8.53e-31	7	BCC,CP,GCC,PCR,PLIC,SCC,SCR	TRUE	7	4720	34302	4715	0.998941	UKB_FA_phase15_LOC148_CLST50_VOX3346_chr7_pos54873916_ASD.txt	ASD	cc	0.3965	1112	1.24266e-24	0.962546	3.02415e-26	0.0234105	0.0140439	rs74504435	0.546474
148	rs74504435	7	54949256	8.53e-31	7	BCC,CP,GCC,PCR,PLIC,SCC,SCR	TRUE	7	4720	34302	4715	0.998941	UKB_FA_phase15_LOC148_CLST50_VOX3346_chr7_pos54873916_BD.txt	BD	cc	0.1014	1077	1.05558e-24	0.817649	1.80456e-25	0.139739	0.042612	rs74504435	0.537388
148	rs74504435	7	54949256	8.53e-31	7	BCC,CP,GCC,PCR,PLIC,SCC,SCR	TRUE	7	4720	34302	4715	0.998941	UKB_FA_phase15_LOC148_CLST50_VOX3346_chr7_pos54873916_coronary_atherosclerosis.txt	coronary_atherosclerosis	cc	0.29293	1126	1.25134e-24	0.970068	3.10062e-26	0.0240308	0.00590086	rs74504435	0.541008
148	rs74504435	7	54949256	8.53e-31	7	BCC,CP,GCC,PCR,PLIC,SCC,SCR	TRUE	7	4720	34302	4715	0.998941	UKB_FA_phase15_LOC148_CLST50_VOX3346_chr7_pos54873916_CP.txt	CP	quant		1083	1.03781e-24	0.804158	4.20545e-26	0.0324231	0.163419	rs74504435	0.485573
148	rs74504435	7	54949256	8.53e-31	7	BCC,CP,GCC,PCR,PLIC,SCC,SCR	TRUE	7	4720	34302	4715	0.998941	UKB_FA_phase15_LOC148_CLST50_VOX3346_chr7_pos54873916_drinks.txt	drinks	quant		1086	1.27864e-24	0.990866	8.37792e-27	0.00648969	0.00264475	rs74504435	0.549801
148	rs74504435	7	54949256	8.53e-31	7	BCC,CP,GCC,PCR,PLIC,SCC,SCR	TRUE	7	4720	34302	4715	0.998941	UKB_FA_phase15_LOC148_CLST50_VOX3346_chr7_pos54873916_EA.txt	EA	quant		1083	3.97819e-27	0.00308255	1.28654e-24	0.996895	2.2465e-05	rs74504435	0.54335
148	rs74504435	7	54949256	8.53e-31	7	BCC,CP,GCC,PCR,PLIC,SCC,SCR	TRUE	7	4720	34302	4715	0.998941	UKB_FA_phase15_LOC148_CLST50_VOX3346_chr7_pos54873916_glomerular_filtration_rate.txt	glomerular_filtration_rate	quant		1138	1.26281e-24	0.97884	2.21036e-26	0.0171291	0.00403082	rs74504435	0.533886
148	rs74504435	7	54949256	8.53e-31	7	BCC,CP,GCC,PCR,PLIC,SCC,SCR	TRUE	7	4720	34302	4715	0.998941	UKB_FA_phase15_LOC148_CLST50_VOX3346_chr7_pos54873916_insomina.txt	insomina	cc	0.3206	1117	1.26422e-24	0.979938	1.93462e-26	0.0149908	0.00507142	rs74504435	0.54335
148	rs74504435	7	54949256	8.53e-31	7	BCC,CP,GCC,PCR,PLIC,SCC,SCR	TRUE	7	4720	34302	4715	0.998941	UKB_FA_phase15_LOC148_CLST50_VOX3346_chr7_pos54873916_intelligence.txt	intelligence	quant		1089	4.25185e-25	0.32949	7.33411e-25	0.568242	0.102268	rs74504435	0.572228
148	rs74504435	7	54949256	8.53e-31	7	BCC,CP,GCC,PCR,PLIC,SCC,SCR	TRUE	7	4720	34302	4715	0.998941	UKB_FA_phase15_LOC148_CLST50_VOX3346_chr7_pos54873916_liver_disease.txt	liver_disease	cc	0.0761293	1126	1.24715e-24	0.967665	2.16599e-26	0.0167903	0.0155444	rs74504435	0.596316
148	rs74504435	7	54949256	8.53e-31	7	BCC,CP,GCC,PCR,PLIC,SCC,SCR	TRUE	7	4720	34302	4715	0.998941	UKB_FA_phase15_LOC148_CLST50_VOX3346_chr7_pos54873916_MDD.txt	MDD	cc	0.3182	1114	1.21607e-24	0.941934	6.38461e-26	0.0494449	0.00862146	rs74504435	0.549986
148	rs74504435	7	54949256	8.53e-31	7	BCC,CP,GCC,PCR,PLIC,SCC,SCR	TRUE	7	4720	34302	4715	0.998941	UKB_FA_phase15_LOC148_CLST50_VOX3346_chr7_pos54873916_number_sexual_partners.txt	number_sexual_partners	quant		1086	1.79337e-25	0.138974	2.17167e-26	0.015984	0.845042	rs74504435	0.464547
148	rs74504435	7	54949256	8.53e-31	7	BCC,CP,GCC,PCR,PLIC,SCC,SCR	TRUE	7	4720	34302	4715	0.998941	UKB_FA_phase15_LOC148_CLST50_VOX3346_chr7_pos54873916_PD.txt	PD	cc	0.07	1106	1.21138e-24	0.938406	3.22984e-26	0.0249836	0.0366103	rs74504435	0.68671
148	rs74504435	7	54949256	8.53e-31	7	BCC,CP,GCC,PCR,PLIC,SCC,SCR	TRUE	7	4720	34302	4715	0.998941	UKB_FA_phase15_LOC148_CLST50_VOX3346_chr7_pos54873916_RT.txt	RT	quant		1084	7.16907e-25	0.555319	9.86738e-26	0.0760644	0.368617	rs74504435	0.503852
148	rs74504435	7	54949256	8.53e-31	7	BCC,CP,GCC,PCR,PLIC,SCC,SCR	TRUE	7	4720	34302	4715	0.998941	UKB_FA_phase15_LOC148_CLST50_VOX3346_chr7_pos54873916_SCZ.txt	SCZ	cc	0.408637	1081	1.22922e-24	0.952153	5.22154e-26	0.0404387	0.00740798	rs74504435	0.53328
148	rs74504435	7	54949256	8.53e-31	7	BCC,CP,GCC,PCR,PLIC,SCC,SCR	TRUE	7	4720	34302	4715	0.998941	UKB_FA_phase15_LOC148_CLST50_VOX3346_chr7_pos54873916_stroke.txt	stroke	cc	0.0563	1079	1.25407e-24	0.971277	2.46353e-26	0.0190703	0.0096532	rs151057105	0.504417
148	rs74504435	7	54949256	8.53e-31	7	BCC,CP,GCC,PCR,PLIC,SCC,SCR	TRUE	7	4720	34302	4715	0.998941	UKB_FA_phase15_LOC148_CLST50_VOX3346_chr7_pos54873916_t2d.txt	t2d	cc	0.133709	1083	1.27412e-24	0.987054	1.23108e-26	0.00953375	0.00341245	rs74504435	0.538244
149	rs10252734	7	81418596	6.53e-13	2	EC,PTR	TRUE	2	24	735	19	0.791667	UKB_FA_phase15_LOC149_CLST36_VOX755_chr7_pos81437843_AD.txt	AD	cc	0.1777	901	6.53246e-07	0.982053	9.06337e-09	0.013621	0.00432497	rs10252734	0.46795
149	rs10252734	7	81418596	6.53e-13	2	EC,PTR	TRUE	2	24	735	19	0.791667	UKB_FA_phase15_LOC149_CLST36_VOX755_chr7_pos81437843_ADHD.txt	ADHD	cc	0.1715	811	6.5313e-07	0.970868	1.63877e-08	0.0243553	0.00477595	rs10252734	0.495533
149	rs10252734	7	81418596	6.53e-13	2	EC,PTR	TRUE	2	24	735	19	0.791667	UKB_FA_phase15_LOC149_CLST36_VOX755_chr7_pos81437843_ASD.txt	ASD	cc	0.3965	864	5.8115e-07	0.900336	5.89974e-08	0.0913923	0.0082715	rs10252734	0.519347
149	rs10252734	7	81418596	6.53e-13	2	EC,PTR	TRUE	2	24	735	19	0.791667	UKB_FA_phase15_LOC149_CLST36_VOX755_chr7_pos81437843_BD.txt	BD	cc	0.1014	880	6.53964e-07	0.971844	1.47991e-08	0.0219866	0.00616864	rs10252734	0.551169
149	rs10252734	7	81418596	6.53e-13	2	EC,PTR	TRUE	2	24	735	19	0.791667	UKB_FA_phase15_LOC149_CLST36_VOX755_chr7_pos81437843_coronary_atherosclerosis.txt	coronary_atherosclerosis	cc	0.29293	915	5.88013e-07	0.910223	5.58778e-08	0.0864936	0.00328259	rs10252734	0.521152
149	rs10252734	7	81418596	6.53e-13	2	EC,PTR	TRUE	2	24	735	19	0.791667	UKB_FA_phase15_LOC149_CLST36_VOX755_chr7_pos81437843_CP.txt	CP	quant		888	5.56776e-07	0.827229	1.14884e-08	0.0169131	0.155857	rs10252734	0.663523
149	rs10252734	7	81418596	6.53e-13	2	EC,PTR	TRUE	2	24	735	19	0.791667	UKB_FA_phase15_LOC149_CLST36_VOX755_chr7_pos81437843_drinks.txt	drinks	quant		907	6.64425e-07	0.989916	4.16569e-09	0.00620252	0.00388066	rs10252734	0.526238
149	rs10252734	7	81418596	6.53e-13	2	EC,PTR	TRUE	2	24	735	19	0.791667	UKB_FA_phase15_LOC149_CLST36_VOX755_chr7_pos81437843_EA.txt	EA	quant		888	6.68358e-07	0.993012	2.94691e-09	0.00437576	0.00261129	rs10252734	0.37315
149	rs10252734	7	81418596	6.53e-13	2	EC,PTR	TRUE	2	24	735	19	0.791667	UKB_FA_phase15_LOC149_CLST36_VOX755_chr7_pos81437843_glomerular_filtration_rate.txt	glomerular_filtration_rate	quant		916	6.375e-07	0.988854	5.42499e-09	0.0084122	0.00273268	rs10252734	0.570726
149	rs10252734	7	81418596	6.53e-13	2	EC,PTR	TRUE	2	24	735	19	0.791667	UKB_FA_phase15_LOC149_CLST36_VOX755_chr7_pos81437843_insomina.txt	insomina	cc	0.3206	921	6.35573e-07	0.986053	6.43865e-09	0.00998522	0.00396079	rs10252734	0.365592
149	rs10252734	7	81418596	6.53e-13	2	EC,PTR	TRUE	2	24	735	19	0.791667	UKB_FA_phase15_LOC149_CLST36_VOX755_chr7_pos81437843_intelligence.txt	intelligence	quant		907	6.01671e-07	0.89642	4.17643e-08	0.0621826	0.0413963	rs10252734	0.608255
149	rs10252734	7	81418596	6.53e-13	2	EC,PTR	TRUE	2	24	735	19	0.791667	UKB_FA_phase15_LOC149_CLST36_VOX755_chr7_pos81437843_liver_disease.txt	liver_disease	cc	0.0761293	903	6.31611e-07	0.978984	1.08048e-08	0.016743	0.00427189	rs10252734	0.420301
149	rs10252734	7	81418596	6.53e-13	2	EC,PTR	TRUE	2	24	735	19	0.791667	UKB_FA_phase15_LOC149_CLST36_VOX755_chr7_pos81437843_MDD.txt	MDD	cc	0.3182	890	6.33694e-07	0.962478	2.16278e-08	0.0328444	0.0046767	rs10252734	0.487176
149	rs10252734	7	81418596	6.53e-13	2	EC,PTR	TRUE	2	24	735	19	0.791667	UKB_FA_phase15_LOC149_CLST36_VOX755_chr7_pos81437843_number_sexual_partners.txt	number_sexual_partners	quant		907	6.65105e-07	0.99093	4.74901e-09	0.00707348	0.00199604	rs10252734	0.391244
149	rs10252734	7	81418596	6.53e-13	2	EC,PTR	TRUE	2	24	735	19	0.791667	UKB_FA_phase15_LOC149_CLST36_VOX755_chr7_pos81437843_PD.txt	PD	cc	0.07	893	6.33153e-07	0.963567	1.77555e-08	0.0270119	0.00942032	rs10252734	0.400736
149	rs10252734	7	81418596	6.53e-13	2	EC,PTR	TRUE	2	24	735	19	0.791667	UKB_FA_phase15_LOC149_CLST36_VOX755_chr7_pos81437843_RT.txt	RT	quant		897	6.65195e-07	0.988535	5.44325e-09	0.00808574	0.00337899	rs10252734	0.480419
149	rs10252734	7	81418596	6.53e-13	2	EC,PTR	TRUE	2	24	735	19	0.791667	UKB_FA_phase15_LOC149_CLST36_VOX755_chr7_pos81437843_SCZ.txt	SCZ	cc	0.408637	889	6.42934e-07	0.955454	1.90513e-08	0.0282956	0.0162495	rs10252734	0.608792
149	rs10252734	7	81418596	6.53e-13	2	EC,PTR	TRUE	2	24	735	19	0.791667	UKB_FA_phase15_LOC149_CLST36_VOX755_chr7_pos81437843_stroke.txt	stroke	cc	0.0563	884	6.51769e-07	0.96917	1.83825e-08	0.0273309	0.00349888	rs10252734	0.510662
149	rs10252734	7	81418596	6.53e-13	2	EC,PTR	TRUE	2	24	735	19	0.791667	UKB_FA_phase15_LOC149_CLST36_VOX755_chr7_pos81437843_t2d.txt	t2d	cc	0.133709	892	6.66672e-07	0.99136	4.44947e-09	0.00661445	0.00202536	rs10252734	0.468575
15	rs12089385	1	119757245	8.4e-14	1	ACR	TRUE	1	17	2018	0	0	UKB_FA_phase15_LOC15_CLST147_VOX69_chr1_pos119738061_AD.txt	AD	cc	0.1777	1006	8.11933e-09	0.981736	1.06178e-10	0.012833	0.00543088	rs12089385	0.0476495
15	rs12089385	1	119757245	8.4e-14	1	ACR	TRUE	1	17	2018	0	0	UKB_FA_phase15_LOC15_CLST147_VOX69_chr1_pos119738061_ADHD.txt	ADHD	cc	0.1715	892	8.00506e-09	0.972778	1.80968e-10	0.0219861	0.0052357	rs12089385	0.0482095
15	rs12089385	1	119757245	8.4e-14	1	ACR	TRUE	1	17	2018	0	0	UKB_FA_phase15_LOC15_CLST147_VOX69_chr1_pos119738061_ASD.txt	ASD	cc	0.3965	992	7.96206e-09	0.966819	2.10295e-10	0.0255281	0.00765281	rs12089385	0.0497186
15	rs12089385	1	119757245	8.4e-14	1	ACR	TRUE	1	17	2018	0	0	UKB_FA_phase15_LOC15_CLST147_VOX69_chr1_pos119738061_BD.txt	BD	cc	0.1014	946	8.02438e-09	0.97502	1.55071e-10	0.0188361	0.00614358	rs12089385	0.0473686
15	rs12089385	1	119757245	8.4e-14	1	ACR	TRUE	1	17	2018	0	0	UKB_FA_phase15_LOC15_CLST147_VOX69_chr1_pos119738061_coronary_atherosclerosis.txt	coronary_atherosclerosis	cc	0.29293	1040	7.61708e-09	0.948178	3.20088e-10	0.0398327	0.0119897	rs12089385	0.040282
15	rs12089385	1	119757245	8.4e-14	1	ACR	TRUE	1	17	2018	0	0	UKB_FA_phase15_LOC15_CLST147_VOX69_chr1_pos119738061_CP.txt	CP	quant		946	8.08384e-09	0.987538	8.21771e-11	0.0100365	0.00242575	rs12089385	0.0460632
15	rs12089385	1	119757245	8.4e-14	1	ACR	TRUE	1	17	2018	0	0	UKB_FA_phase15_LOC15_CLST147_VOX69_chr1_pos119738061_drinks.txt	drinks	quant		955	8.08781e-09	0.98378	9.59106e-11	0.0116618	0.00455774	rs12089385	0.0482224
15	rs12089385	1	119757245	8.4e-14	1	ACR	TRUE	1	17	2018	0	0	UKB_FA_phase15_LOC15_CLST147_VOX69_chr1_pos119738061_EA.txt	EA	quant		946	8.13571e-09	0.993874	3.99101e-11	0.00487424	0.00125143	rs12089385	0.0494556
15	rs12089385	1	119757245	8.4e-14	1	ACR	TRUE	1	17	2018	0	0	UKB_FA_phase15_LOC15_CLST147_VOX69_chr1_pos119738061_glomerular_filtration_rate.txt	glomerular_filtration_rate	quant		1042	5.88781e-10	0.0716133	7.63144e-09	0.928211	0.000175828	rs12089385	0.047715
15	rs12089385	1	119757245	8.4e-14	1	ACR	TRUE	1	17	2018	0	0	UKB_FA_phase15_LOC15_CLST147_VOX69_chr1_pos119738061_insomina.txt	insomina	cc	0.3206	1038	7.88941e-09	0.981214	1.28336e-10	0.0159584	0.002828	rs12089385	0.0482044
15	rs12089385	1	119757245	8.4e-14	1	ACR	TRUE	1	17	2018	0	0	UKB_FA_phase15_LOC15_CLST147_VOX69_chr1_pos119738061_intelligence.txt	intelligence	quant		955	8.11448e-09	0.987024	8.69747e-11	0.010577	0.0023992	rs12089385	0.0475649
15	rs12089385	1	119757245	8.4e-14	1	ACR	TRUE	1	17	2018	0	0	UKB_FA_phase15_LOC15_CLST147_VOX69_chr1_pos119738061_liver_disease.txt	liver_disease	cc	0.0761293	1043	7.79576e-09	0.96889	2.14462e-10	0.0266498	0.00445973	rs12089385	0.0460106
15	rs12089385	1	119757245	8.4e-14	1	ACR	TRUE	1	17	2018	0	0	UKB_FA_phase15_LOC15_CLST147_VOX69_chr1_pos119738061_MDD.txt	MDD	cc	0.3182	988	7.33073e-09	0.890509	8.61556e-10	0.104654	0.00483794	rs67391130	0.0481862
15	rs12089385	1	119757245	8.4e-14	1	ACR	TRUE	1	17	2018	0	0	UKB_FA_phase15_LOC15_CLST147_VOX69_chr1_pos119738061_number_sexual_partners.txt	number_sexual_partners	quant		955	7.69613e-09	0.936137	1.31215e-10	0.0159127	0.0479503	rs67391130	0.0505866
15	rs12089385	1	119757245	8.4e-14	1	ACR	TRUE	1	17	2018	0	0	UKB_FA_phase15_LOC15_CLST147_VOX69_chr1_pos119738061_PD.txt	PD	cc	0.07	990	7.89674e-09	0.958476	2.2495e-10	0.0272894	0.0142347	rs67391130	0.0827846
15	rs12089385	1	119757245	8.4e-14	1	ACR	TRUE	1	17	2018	0	0	UKB_FA_phase15_LOC15_CLST147_VOX69_chr1_pos119738061_RT.txt	RT	quant		949	8.18376e-09	0.994423	2.66172e-11	0.00323195	0.00234497	rs12089385	0.0501084
15	rs12089385	1	119757245	8.4e-14	1	ACR	TRUE	1	17	2018	0	0	UKB_FA_phase15_LOC15_CLST147_VOX69_chr1_pos119738061_SCZ.txt	SCZ	cc	0.408637	947	8.04013e-09	0.976937	1.35072e-10	0.0164057	0.00665695	rs12089385	0.0504043
15	rs12089385	1	119757245	8.4e-14	1	ACR	TRUE	1	17	2018	0	0	UKB_FA_phase15_LOC15_CLST147_VOX69_chr1_pos119738061_stroke.txt	stroke	cc	0.0563	947	7.19143e-09	0.873485	9.24198e-10	0.112241	0.0142747	rs10923754	0.0903278
15	rs12089385	1	119757245	8.4e-14	1	ACR	TRUE	1	17	2018	0	0	UKB_FA_phase15_LOC15_CLST147_VOX69_chr1_pos119738061_t2d.txt	t2d	cc	0.133709	950	8.14608e-09	0.989617	6.55323e-11	0.00795869	0.00242471	rs56234947	0.0778562
150	rs78404854	7	83662138	1.64e-20	4	CP,EC,IFO,SCC	TRUE	4	162	749	124	0.765432	UKB_FA_phase15_LOC150_CLST393_VOX177_chr7_pos83678814_AD.txt	AD	cc	0.1777	1221	7.55186e-15	0.972072	1.6904e-16	0.0217525	0.00617576	rs78404854	0.233132
150	rs78404854	7	83662138	1.64e-20	4	CP,EC,IFO,SCC	TRUE	4	162	749	124	0.765432	UKB_FA_phase15_LOC150_CLST393_VOX177_chr7_pos83678814_ADHD.txt	ADHD	cc	0.1715	1135	7.99004e-15	0.968674	1.75473e-16	0.0212635	0.0100626	rs78404854	0.237171
150	rs78404854	7	83662138	1.64e-20	4	CP,EC,IFO,SCC	TRUE	4	162	749	124	0.765432	UKB_FA_phase15_LOC150_CLST393_VOX177_chr7_pos83678814_ASD.txt	ASD	cc	0.3965	1219	7.19627e-15	0.959518	2.12322e-16	0.0282979	0.0121837	rs78404854	0.211304
150	rs78404854	7	83662138	1.64e-20	4	CP,EC,IFO,SCC	TRUE	4	162	749	124	0.765432	UKB_FA_phase15_LOC150_CLST393_VOX177_chr7_pos83678814_BD.txt	BD	cc	0.1014	1191	7.41414e-15	0.898973	6.30233e-16	0.0763918	0.0246351	rs78404854	0.235457
150	rs78404854	7	83662138	1.64e-20	4	CP,EC,IFO,SCC	TRUE	4	162	749	124	0.765432	UKB_FA_phase15_LOC150_CLST393_VOX177_chr7_pos83678814_coronary_atherosclerosis.txt	coronary_atherosclerosis	cc	0.29293	1316	5.82057e-15	0.775821	3.2434e-16	0.04305	0.181129	rs78404854	0.229268
150	rs78404854	7	83662138	1.64e-20	4	CP,EC,IFO,SCC	TRUE	4	162	749	124	0.765432	UKB_FA_phase15_LOC150_CLST393_VOX177_chr7_pos83678814_CP.txt	CP	quant		1195	8.10126e-15	0.986064	7.06432e-17	0.00859316	0.0053432	rs78404854	0.225716
150	rs78404854	7	83662138	1.64e-20	4	CP,EC,IFO,SCC	TRUE	4	162	749	124	0.765432	UKB_FA_phase15_LOC150_CLST393_VOX177_chr7_pos83678814_drinks.txt	drinks	quant		1214	8.18029e-15	0.991673	4.35739e-17	0.00527929	0.00304786	rs78404854	0.264476
150	rs78404854	7	83662138	1.64e-20	4	CP,EC,IFO,SCC	TRUE	4	162	749	124	0.765432	UKB_FA_phase15_LOC150_CLST393_VOX177_chr7_pos83678814_EA.txt	EA	quant		1195	8.05844e-15	0.980852	7.22569e-17	0.00878455	0.0103633	rs78404854	0.288464
150	rs78404854	7	83662138	1.64e-20	4	CP,EC,IFO,SCC	TRUE	4	162	749	124	0.765432	UKB_FA_phase15_LOC150_CLST393_VOX177_chr7_pos83678814_glomerular_filtration_rate.txt	glomerular_filtration_rate	quant		1316	6.8895e-15	0.92007	5.60705e-16	0.0748754	0.00505439	rs78404854	0.212254
150	rs78404854	7	83662138	1.64e-20	4	CP,EC,IFO,SCC	TRUE	4	162	749	124	0.765432	UKB_FA_phase15_LOC150_CLST393_VOX177_chr7_pos83678814_insomina.txt	insomina	cc	0.3206	1313	7.39985e-15	0.987518	6.44625e-17	0.0085987	0.00388331	rs78404854	0.212903
150	rs78404854	7	83662138	1.64e-20	4	CP,EC,IFO,SCC	TRUE	4	162	749	124	0.765432	UKB_FA_phase15_LOC150_CLST393_VOX177_chr7_pos83678814_intelligence.txt	intelligence	quant		1215	7.89919e-15	0.957614	9.86661e-17	0.0119308	0.0304548	rs78404854	0.280093
150	rs78404854	7	83662138	1.64e-20	4	CP,EC,IFO,SCC	TRUE	4	162	749	124	0.765432	UKB_FA_phase15_LOC150_CLST393_VOX177_chr7_pos83678814_liver_disease.txt	liver_disease	cc	0.0761293	1303	7.80476e-15	0.954802	3.24332e-16	0.0396718	0.00552617	rs78404854	0.236734
150	rs78404854	7	83662138	1.64e-20	4	CP,EC,IFO,SCC	TRUE	4	162	749	124	0.765432	UKB_FA_phase15_LOC150_CLST393_VOX177_chr7_pos83678814_MDD.txt	MDD	cc	0.3182	1245	7.67073e-15	0.960721	2.38008e-16	0.0297998	0.00947888	rs78404854	0.247206
150	rs78404854	7	83662138	1.64e-20	4	CP,EC,IFO,SCC	TRUE	4	162	749	124	0.765432	UKB_FA_phase15_LOC150_CLST393_VOX177_chr7_pos83678814_number_sexual_partners.txt	number_sexual_partners	quant		1214	7.87185e-15	0.954282	1.05145e-16	0.0127134	0.0330049	rs78404854	0.212308
150	rs78404854	7	83662138	1.64e-20	4	CP,EC,IFO,SCC	TRUE	4	162	749	124	0.765432	UKB_FA_phase15_LOC150_CLST393_VOX177_chr7_pos83678814_PD.txt	PD	cc	0.07	1262	7.71313e-15	0.902814	6.83009e-16	0.0799283	0.0172573	rs78404854	0.220498
150	rs78404854	7	83662138	1.64e-20	4	CP,EC,IFO,SCC	TRUE	4	162	749	124	0.765432	UKB_FA_phase15_LOC150_CLST393_VOX177_chr7_pos83678814_RT.txt	RT	quant		1198	8.17508e-15	0.991226	5.40158e-17	0.00654718	0.00222673	rs78404854	0.240177
150	rs78404854	7	83662138	1.64e-20	4	CP,EC,IFO,SCC	TRUE	4	162	749	124	0.765432	UKB_FA_phase15_LOC150_CLST393_VOX177_chr7_pos83678814_SCZ.txt	SCZ	cc	0.408637	1192	9.22969e-16	0.111911	7.3086e-15	0.886174	0.00191468	rs78404854	0.226486
150	rs78404854	7	83662138	1.64e-20	4	CP,EC,IFO,SCC	TRUE	4	162	749	124	0.765432	UKB_FA_phase15_LOC150_CLST393_VOX177_chr7_pos83678814_stroke.txt	stroke	cc	0.0563	1190	8.06637e-15	0.977171	1.41611e-16	0.0171492	0.00567963	rs78404854	0.244698
150	rs78404854	7	83662138	1.64e-20	4	CP,EC,IFO,SCC	TRUE	4	162	749	124	0.765432	UKB_FA_phase15_LOC150_CLST393_VOX177_chr7_pos83678814_t2d.txt	t2d	cc	0.133709	1195	2.89523e-15	0.35091	5.2916e-15	0.641349	0.00774045	rs78404854	0.229854
151	rs149384260	7	96210141	3.42e-33	3	ACR,SCR,SLF	TRUE	3	3441	11299	1579	0.458878	UKB_FA_phase15_LOC151_CLST136_VOX872_chr7_pos96217380_AD.txt	AD	cc	0.1777	952	6.33353e-28	0.963996	2.0717e-29	0.0315279	0.00447593	rs67055449	0.0463867
151	rs149384260	7	96210141	3.42e-33	3	ACR,SCR,SLF	TRUE	3	3441	11299	1579	0.458878	UKB_FA_phase15_LOC151_CLST136_VOX872_chr7_pos96217380_ADHD.txt	ADHD	cc	0.1715	891	8.17184e-28	0.962078	2.57567e-29	0.0303161	0.00760563	rs953438	0.0749112
151	rs149384260	7	96210141	3.42e-33	3	ACR,SCR,SLF	TRUE	3	3441	11299	1579	0.458878	UKB_FA_phase15_LOC151_CLST136_VOX872_chr7_pos96217380_ASD.txt	ASD	cc	0.3965	965	6.20245e-28	0.960237	1.63177e-29	0.0252479	0.0145148	rs149384260	0.0497833
151	rs149384260	7	96210141	3.42e-33	3	ACR,SCR,SLF	TRUE	3	3441	11299	1579	0.458878	UKB_FA_phase15_LOC151_CLST136_VOX872_chr7_pos96217380_BD.txt	BD	cc	0.1014	942	8.29644e-28	0.976685	1.34545e-29	0.0158316	0.00748335	rs67055449	0.0571904
151	rs149384260	7	96210141	3.42e-33	3	ACR,SCR,SLF	TRUE	3	3441	11299	1579	0.458878	UKB_FA_phase15_LOC151_CLST136_VOX872_chr7_pos96217380_coronary_atherosclerosis.txt	coronary_atherosclerosis	cc	0.29293	1014	6.12379e-28	0.975967	1.10681e-29	0.0176332	0.00639977	rs7790674	0.0466849
151	rs149384260	7	96210141	3.42e-33	3	ACR,SCR,SLF	TRUE	3	3441	11299	1579	0.458878	UKB_FA_phase15_LOC151_CLST136_VOX872_chr7_pos96217380_CP.txt	CP	quant		940	8.28188e-28	0.977012	1.16333e-29	0.0137145	0.00927362	rs1880512	0.0607952
151	rs149384260	7	96210141	3.42e-33	3	ACR,SCR,SLF	TRUE	3	3441	11299	1579	0.458878	UKB_FA_phase15_LOC151_CLST136_VOX872_chr7_pos96217380_drinks.txt	drinks	quant		947	8.39076e-28	0.986201	1.04184e-29	0.0122436	0.00155547	rs67055449	0.0619933
151	rs149384260	7	96210141	3.42e-33	3	ACR,SCR,SLF	TRUE	3	3441	11299	1579	0.458878	UKB_FA_phase15_LOC151_CLST136_VOX872_chr7_pos96217380_EA.txt	EA	quant		940	8.38066e-28	0.988665	8.59424e-30	0.0101374	0.00119735	rs67055449	0.0625224
151	rs149384260	7	96210141	3.42e-33	3	ACR,SCR,SLF	TRUE	3	3441	11299	1579	0.458878	UKB_FA_phase15_LOC151_CLST136_VOX872_chr7_pos96217380_glomerular_filtration_rate.txt	glomerular_filtration_rate	quant		1020	5.89313e-28	0.988854	5.26403e-30	0.00883061	0.00231582	rs149384260	0.0478481
151	rs149384260	7	96210141	3.42e-33	3	ACR,SCR,SLF	TRUE	3	3441	11299	1579	0.458878	UKB_FA_phase15_LOC151_CLST136_VOX872_chr7_pos96217380_insomina.txt	insomina	cc	0.3206	1001	5.84558e-28	0.980234	9.54604e-30	0.0160038	0.00376239	rs149384260	0.047285
151	rs149384260	7	96210141	3.42e-33	3	ACR,SCR,SLF	TRUE	3	3441	11299	1579	0.458878	UKB_FA_phase15_LOC151_CLST136_VOX872_chr7_pos96217380_intelligence.txt	intelligence	quant		946	8.39715e-28	0.986957	7.97444e-30	0.00936905	0.00367441	rs1880512	0.0581455
151	rs149384260	7	96210141	3.42e-33	3	ACR,SCR,SLF	TRUE	3	3441	11299	1579	0.458878	UKB_FA_phase15_LOC151_CLST136_VOX872_chr7_pos96217380_liver_disease.txt	liver_disease	cc	0.0761293	998	6.25371e-28	0.984687	6.99372e-30	0.0110077	0.00430526	rs67055449	0.0563274
151	rs149384260	7	96210141	3.42e-33	3	ACR,SCR,SLF	TRUE	3	3441	11299	1579	0.458878	UKB_FA_phase15_LOC151_CLST136_VOX872_chr7_pos96217380_MDD.txt	MDD	cc	0.3182	974	6.49614e-28	0.972121	1.54559e-29	0.0231244	0.00475496	rs7790674	0.0541119
151	rs149384260	7	96210141	3.42e-33	3	ACR,SCR,SLF	TRUE	3	3441	11299	1579	0.458878	UKB_FA_phase15_LOC151_CLST136_VOX872_chr7_pos96217380_number_sexual_partners.txt	number_sexual_partners	quant		947	8.43882e-28	0.99185	4.26154e-30	0.00500563	0.00314409	rs67055449	0.0624197
151	rs149384260	7	96210141	3.42e-33	3	ACR,SCR,SLF	TRUE	3	3441	11299	1579	0.458878	UKB_FA_phase15_LOC151_CLST136_VOX872_chr7_pos96217380_PD.txt	PD	cc	0.07	979	5.99693e-28	0.954816	1.76882e-29	0.0281457	0.0170383	rs67055449	0.0483287
151	rs149384260	7	96210141	3.42e-33	3	ACR,SCR,SLF	TRUE	3	3441	11299	1579	0.458878	UKB_FA_phase15_LOC151_CLST136_VOX872_chr7_pos96217380_RT.txt	RT	quant		944	7.84732e-28	0.923819	2.41206e-29	0.028348	0.0478326	rs67055449	0.0692858
151	rs149384260	7	96210141	3.42e-33	3	ACR,SCR,SLF	TRUE	3	3441	11299	1579	0.458878	UKB_FA_phase15_LOC151_CLST136_VOX872_chr7_pos96217380_SCZ.txt	SCZ	cc	0.408637	943	7.87338e-28	0.926882	5.80607e-29	0.0683463	0.0047721	rs67055449	0.0609084
151	rs149384260	7	96210141	3.42e-33	3	ACR,SCR,SLF	TRUE	3	3441	11299	1579	0.458878	UKB_FA_phase15_LOC151_CLST136_VOX872_chr7_pos96217380_stroke.txt	stroke	cc	0.0563	942	8.09035e-28	0.950867	3.88281e-29	0.0456315	0.00350159	rs67055449	0.0634966
151	rs149384260	7	96210141	3.42e-33	3	ACR,SCR,SLF	TRUE	3	3441	11299	1579	0.458878	UKB_FA_phase15_LOC151_CLST136_VOX872_chr7_pos96217380_t2d.txt	t2d	cc	0.133709	945	8.36213e-28	0.985313	1.07274e-29	0.0126381	0.00204846	rs67055449	0.0624085
152	rs362729	7	103208196	1.16e-13	1	CP	TRUE	1	73	724	73	1	UKB_FA_phase15_LOC152_CLST426_VOX669_chr7_pos103235132_AD.txt	AD	cc	0.1777	1295	3.0337e-08	0.976902	5.50763e-10	0.0177301	0.00536752	rs362729	0.167369
152	rs362729	7	103208196	1.16e-13	1	CP	TRUE	1	73	724	73	1	UKB_FA_phase15_LOC152_CLST426_VOX669_chr7_pos103235132_ADHD.txt	ADHD	cc	0.1715	1150	3.83149e-08	0.959238	1.25468e-09	0.0314023	0.00936004	rs362729	0.209559
152	rs362729	7	103208196	1.16e-13	1	CP	TRUE	1	73	724	73	1	UKB_FA_phase15_LOC152_CLST426_VOX669_chr7_pos103235132_ASD.txt	ASD	cc	0.3965	1259	2.98025e-08	0.959105	1.01962e-09	0.0328052	0.0080894	rs362729	0.128105
152	rs362729	7	103208196	1.16e-13	1	CP	TRUE	1	73	724	73	1	UKB_FA_phase15_LOC152_CLST426_VOX669_chr7_pos103235132_BD.txt	BD	cc	0.1014	1224	3.82504e-08	0.957628	1.04925e-09	0.0262526	0.0161195	rs362729	0.140187
152	rs362729	7	103208196	1.16e-13	1	CP	TRUE	1	73	724	73	1	UKB_FA_phase15_LOC152_CLST426_VOX669_chr7_pos103235132_coronary_atherosclerosis.txt	coronary_atherosclerosis	cc	0.29293	1319	2.96644e-08	0.955413	1.11237e-09	0.035818	0.00876924	rs362729	0.14479
152	rs362729	7	103208196	1.16e-13	1	CP	TRUE	1	73	724	73	1	UKB_FA_phase15_LOC152_CLST426_VOX669_chr7_pos103235132_CP.txt	CP	quant		1220	3.82912e-08	0.964672	6.33261e-10	0.0159344	0.0193933	rs362729	0.173146
152	rs362729	7	103208196	1.16e-13	1	CP	TRUE	1	73	724	73	1	UKB_FA_phase15_LOC152_CLST426_VOX669_chr7_pos103235132_drinks.txt	drinks	quant		1243	3.95654e-08	0.98699	4.526e-10	0.0112888	0.00172109	rs362729	0.168961
152	rs362729	7	103208196	1.16e-13	1	CP	TRUE	1	73	724	73	1	UKB_FA_phase15_LOC152_CLST426_VOX669_chr7_pos103235132_EA.txt	EA	quant		1220	3.4305e-08	0.864249	5.0783e-09	0.12793	0.00782027	rs362729	0.271798
152	rs362729	7	103208196	1.16e-13	1	CP	TRUE	1	73	724	73	1	UKB_FA_phase15_LOC152_CLST426_VOX669_chr7_pos103235132_glomerular_filtration_rate.txt	glomerular_filtration_rate	quant		1328	2.99831e-08	0.966718	9.07056e-10	0.0292413	0.00404107	rs2382876	0.11429
152	rs362729	7	103208196	1.16e-13	1	CP	TRUE	1	73	724	73	1	UKB_FA_phase15_LOC152_CLST426_VOX669_chr7_pos103235132_insomina.txt	insomina	cc	0.3206	1341	3.04439e-08	0.978277	5.71921e-10	0.0183746	0.00334829	rs362729	0.132504
152	rs362729	7	103208196	1.16e-13	1	CP	TRUE	1	73	724	73	1	UKB_FA_phase15_LOC152_CLST426_VOX669_chr7_pos103235132_intelligence.txt	intelligence	quant		1243	3.85963e-08	0.962701	6.64501e-10	0.0165538	0.020745	rs362728	0.18943
152	rs362729	7	103208196	1.16e-13	1	CP	TRUE	1	73	724	73	1	UKB_FA_phase15_LOC152_CLST426_VOX669_chr7_pos103235132_liver_disease.txt	liver_disease	cc	0.0761293	1329	3.54752e-08	0.969728	9.27616e-10	0.0253518	0.00492032	rs362729	0.207864
152	rs362729	7	103208196	1.16e-13	1	CP	TRUE	1	73	724	73	1	UKB_FA_phase15_LOC152_CLST426_VOX669_chr7_pos103235132_MDD.txt	MDD	cc	0.3182	1262	2.91965e-08	0.832771	1.2924e-09	0.0367326	0.130497	rs362729	0.147261
152	rs362729	7	103208196	1.16e-13	1	CP	TRUE	1	73	724	73	1	UKB_FA_phase15_LOC152_CLST426_VOX669_chr7_pos103235132_number_sexual_partners.txt	number_sexual_partners	quant		1243	3.95849e-08	0.987479	4.05557e-10	0.0101145	0.00240666	rs362729	0.146516
152	rs362729	7	103208196	1.16e-13	1	CP	TRUE	1	73	724	73	1	UKB_FA_phase15_LOC152_CLST426_VOX669_chr7_pos103235132_PD.txt	PD	cc	0.07	1253	3.27938e-08	0.941802	1.65841e-09	0.0476171	0.0105811	rs362729	0.165698
152	rs362729	7	103208196	1.16e-13	1	CP	TRUE	1	73	724	73	1	UKB_FA_phase15_LOC152_CLST426_VOX669_chr7_pos103235132_RT.txt	RT	quant		1235	3.81697e-08	0.955641	1.63951e-09	0.0410446	0.0033147	rs362729	0.168919
152	rs362729	7	103208196	1.16e-13	1	CP	TRUE	1	73	724	73	1	UKB_FA_phase15_LOC152_CLST426_VOX669_chr7_pos103235132_SCZ.txt	SCZ	cc	0.408637	1231	3.37168e-08	0.844123	6.01748e-09	0.150647	0.00523059	rs362729	0.159994
152	rs362729	7	103208196	1.16e-13	1	CP	TRUE	1	73	724	73	1	UKB_FA_phase15_LOC152_CLST426_VOX669_chr7_pos103235132_stroke.txt	stroke	cc	0.0563	1230	3.90598e-08	0.975513	7.51697e-10	0.0187678	0.00571961	rs362729	0.248899
152	rs362729	7	103208196	1.16e-13	1	CP	TRUE	1	73	724	73	1	UKB_FA_phase15_LOC152_CLST426_VOX669_chr7_pos103235132_t2d.txt	t2d	cc	0.133709	1238	4.95773e-14	1.23965e-06	3.9993e-08	0.999999	3.41411e-09	rs362729	0.143769
153	rs4275159	7	115067269	1.97e-33	3	CP,PCR,SCR	TRUE	3	1072	3464	1072	1	UKB_FA_phase15_LOC153_CLST426_VOX2837_chr7_pos115045570_AD.txt	AD	cc	0.1777	868	9.86123e-28	0.978054	1.68201e-29	0.0166772	0.00526915	rs4275159	0.146297
153	rs4275159	7	115067269	1.97e-33	3	CP,PCR,SCR	TRUE	3	1072	3464	1072	1	UKB_FA_phase15_LOC153_CLST426_VOX2837_chr7_pos115045570_ADHD.txt	ADHD	cc	0.1715	798	9.74813e-28	0.968183	2.35601e-29	0.0233914	0.00842591	rs4275159	0.124177
153	rs4275159	7	115067269	1.97e-33	3	CP,PCR,SCR	TRUE	3	1072	3464	1072	1	UKB_FA_phase15_LOC153_CLST426_VOX2837_chr7_pos115045570_ASD.txt	ASD	cc	0.3965	860	1.89342e-28	0.188452	8.13872e-28	0.810042	0.00150669	rs4275159	0.128539
153	rs4275159	7	115067269	1.97e-33	3	CP,PCR,SCR	TRUE	3	1072	3464	1072	1	UKB_FA_phase15_LOC153_CLST426_VOX2837_chr7_pos115045570_BD.txt	BD	cc	0.1014	853	1.19248e-29	0.0118446	4.69582e-28	0.465903	0.522253	rs56662562	0.207453
153	rs4275159	7	115067269	1.97e-33	3	CP,PCR,SCR	TRUE	3	1072	3464	1072	1	UKB_FA_phase15_LOC153_CLST426_VOX2837_chr7_pos115045570_coronary_atherosclerosis.txt	coronary_atherosclerosis	cc	0.29293	878	9.35333e-28	0.925762	7.10616e-29	0.0703306	0.00390748	rs4275159	0.145372
153	rs4275159	7	115067269	1.97e-33	3	CP,PCR,SCR	TRUE	3	1072	3464	1072	1	UKB_FA_phase15_LOC153_CLST426_VOX2837_chr7_pos115045570_CP.txt	CP	quant		854	9.65269e-28	0.962108	3.2403e-29	0.0322913	0.00560066	rs4275159	0.143161
153	rs4275159	7	115067269	1.97e-33	3	CP,PCR,SCR	TRUE	3	1072	3464	1072	1	UKB_FA_phase15_LOC153_CLST426_VOX2837_chr7_pos115045570_drinks.txt	drinks	quant		862	9.99008e-28	0.989176	8.17757e-30	0.00809437	0.00272948	rs4275159	0.126014
153	rs4275159	7	115067269	1.97e-33	3	CP,PCR,SCR	TRUE	3	1072	3464	1072	1	UKB_FA_phase15_LOC153_CLST426_VOX2837_chr7_pos115045570_EA.txt	EA	quant		854	8.34268e-28	0.831537	1.46775e-28	0.146273	0.0221907	rs4275159	0.146048
153	rs4275159	7	115067269	1.97e-33	3	CP,PCR,SCR	TRUE	3	1072	3464	1072	1	UKB_FA_phase15_LOC153_CLST426_VOX2837_chr7_pos115045570_glomerular_filtration_rate.txt	glomerular_filtration_rate	quant		885	3.56637e-28	0.330135	2.04346e-29	0.0182645	0.651601	rs4275159	0.156782
153	rs4275159	7	115067269	1.97e-33	3	CP,PCR,SCR	TRUE	3	1072	3464	1072	1	UKB_FA_phase15_LOC153_CLST426_VOX2837_chr7_pos115045570_insomina.txt	insomina	cc	0.3206	876	9.8371e-28	0.973629	1.71933e-29	0.0170078	0.0093635	rs4275159	0.134263
153	rs4275159	7	115067269	1.97e-33	3	CP,PCR,SCR	TRUE	3	1072	3464	1072	1	UKB_FA_phase15_LOC153_CLST426_VOX2837_chr7_pos115045570_intelligence.txt	intelligence	quant		862	9.92122e-28	0.982358	9.72155e-30	0.00961785	0.0080237	rs4275159	0.133572
153	rs4275159	7	115067269	1.97e-33	3	CP,PCR,SCR	TRUE	3	1072	3464	1072	1	UKB_FA_phase15_LOC153_CLST426_VOX2837_chr7_pos115045570_liver_disease.txt	liver_disease	cc	0.0761293	880	1.47506e-27	0.981351	2.12758e-29	0.0141502	0.00449915	rs4275159	0.240913
153	rs4275159	7	115067269	1.97e-33	3	CP,PCR,SCR	TRUE	3	1072	3464	1072	1	UKB_FA_phase15_LOC153_CLST426_VOX2837_chr7_pos115045570_MDD.txt	MDD	cc	0.3182	863	9.667e-28	0.962087	2.14513e-29	0.0213324	0.0165811	rs4275159	0.116134
153	rs4275159	7	115067269	1.97e-33	3	CP,PCR,SCR	TRUE	3	1072	3464	1072	1	UKB_FA_phase15_LOC153_CLST426_VOX2837_chr7_pos115045570_number_sexual_partners.txt	number_sexual_partners	quant		862	3.71495e-34	3.67839e-07	1.98146e-29	0.0186382	0.981361	rs59369558	0.242118
153	rs4275159	7	115067269	1.97e-33	3	CP,PCR,SCR	TRUE	3	1072	3464	1072	1	UKB_FA_phase15_LOC153_CLST426_VOX2837_chr7_pos115045570_PD.txt	PD	cc	0.07	855	9.78741e-28	0.969241	2.22227e-29	0.0219982	0.00876126	rs4275159	0.136168
153	rs4275159	7	115067269	1.97e-33	3	CP,PCR,SCR	TRUE	3	1072	3464	1072	1	UKB_FA_phase15_LOC153_CLST426_VOX2837_chr7_pos115045570_RT.txt	RT	quant		859	9.76864e-28	0.970299	1.5973e-29	0.0158518	0.0138488	rs4275159	0.133729
153	rs4275159	7	115067269	1.97e-33	3	CP,PCR,SCR	TRUE	3	1072	3464	1072	1	UKB_FA_phase15_LOC153_CLST426_VOX2837_chr7_pos115045570_SCZ.txt	SCZ	cc	0.408637	858	4.77075e-29	0.0473868	4.44092e-29	0.0432013	0.909412	rs4275159	0.154826
153	rs4275159	7	115067269	1.97e-33	3	CP,PCR,SCR	TRUE	3	1072	3464	1072	1	UKB_FA_phase15_LOC153_CLST426_VOX2837_chr7_pos115045570_stroke.txt	stroke	cc	0.0563	846	5.95806e-28	0.587406	2.55416e-29	0.0247937	0.387801	rs12666306	0.204357
153	rs4275159	7	115067269	1.97e-33	3	CP,PCR,SCR	TRUE	3	1072	3464	1072	1	UKB_FA_phase15_LOC153_CLST426_VOX2837_chr7_pos115045570_t2d.txt	t2d	cc	0.133709	856	8.51574e-28	0.840011	1.60469e-28	0.158288	0.00170149	rs4275159	0.128652
154	rs150346963	7	117625599	2.54e-26	2	ACR,GCC	TRUE	1	465	1238	0	0	UKB_FA_phase15_LOC154_CLST320_VOX5181_chr7_pos117647862_AD.txt	AD	cc	0.1777	932	1.49324e-20	0.981813	2.04919e-22	0.0134688	0.00471812	rs150346963	0.183676
154	rs150346963	7	117625599	2.54e-26	2	ACR,GCC	TRUE	1	465	1238	0	0	UKB_FA_phase15_LOC154_CLST320_VOX5181_chr7_pos117647862_ADHD.txt	ADHD	cc	0.1715	860	1.62885e-20	0.788545	4.04209e-21	0.195667	0.015788	rs10282032	0.233467
154	rs150346963	7	117625599	2.54e-26	2	ACR,GCC	TRUE	1	465	1238	0	0	UKB_FA_phase15_LOC154_CLST320_VOX5181_chr7_pos117647862_ASD.txt	ASD	cc	0.3965	930	1.39295e-20	0.844844	3.45421e-22	0.0208158	0.134341	rs150346963	0.203102
154	rs150346963	7	117625599	2.54e-26	2	ACR,GCC	TRUE	1	465	1238	0	0	UKB_FA_phase15_LOC154_CLST320_VOX5181_chr7_pos117647862_BD.txt	BD	cc	0.1014	921	1.71795e-20	0.831401	3.32127e-21	0.160725	0.00787391	rs10282032	0.233712
154	rs150346963	7	117625599	2.54e-26	2	ACR,GCC	TRUE	1	465	1238	0	0	UKB_FA_phase15_LOC154_CLST320_VOX5181_chr7_pos117647862_coronary_atherosclerosis.txt	coronary_atherosclerosis	cc	0.29293	948	1.49887e-20	0.981302	2.27869e-22	0.0149147	0.00378367	rs150346963	0.200738
154	rs150346963	7	117625599	2.54e-26	2	ACR,GCC	TRUE	1	465	1238	0	0	UKB_FA_phase15_LOC154_CLST320_VOX5181_chr7_pos117647862_CP.txt	CP	quant		919	1.96445e-20	0.949715	1.0019e-21	0.0484349	0.00184985	rs10282032	0.233173
154	rs150346963	7	117625599	2.54e-26	2	ACR,GCC	TRUE	1	465	1238	0	0	UKB_FA_phase15_LOC154_CLST320_VOX5181_chr7_pos117647862_drinks.txt	drinks	quant		929	2.05262e-20	0.99297	1.00729e-22	0.00487067	0.00215966	rs10282032	0.222204
154	rs150346963	7	117625599	2.54e-26	2	ACR,GCC	TRUE	1	465	1238	0	0	UKB_FA_phase15_LOC154_CLST320_VOX5181_chr7_pos117647862_EA.txt	EA	quant		919	2.81084e-24	0.00013589	1.99521e-20	0.964552	0.0353123	rs10226992	0.167745
154	rs150346963	7	117625599	2.54e-26	2	ACR,GCC	TRUE	1	465	1238	0	0	UKB_FA_phase15_LOC154_CLST320_VOX5181_chr7_pos117647862_glomerular_filtration_rate.txt	glomerular_filtration_rate	quant		956	1.62818e-20	0.986865	1.50124e-22	0.00909521	0.0040399	rs150346963	0.217182
154	rs150346963	7	117625599	2.54e-26	2	ACR,GCC	TRUE	1	465	1238	0	0	UKB_FA_phase15_LOC154_CLST320_VOX5181_chr7_pos117647862_insomina.txt	insomina	cc	0.3206	962	1.42573e-20	0.939227	6.83503e-22	0.0450113	0.0157617	rs150346963	0.226219
154	rs150346963	7	117625599	2.54e-26	2	ACR,GCC	TRUE	1	465	1238	0	0	UKB_FA_phase15_LOC154_CLST320_VOX5181_chr7_pos117647862_intelligence.txt	intelligence	quant		929	2.01317e-20	0.973888	4.99585e-22	0.0241659	0.00194657	rs10282032	0.233467
154	rs150346963	7	117625599	2.54e-26	2	ACR,GCC	TRUE	1	465	1238	0	0	UKB_FA_phase15_LOC154_CLST320_VOX5181_chr7_pos117647862_liver_disease.txt	liver_disease	cc	0.0761293	954	1.48967e-20	0.981217	2.18889e-22	0.0144134	0.00436951	rs150346963	0.184194
154	rs150346963	7	117625599	2.54e-26	2	ACR,GCC	TRUE	1	465	1238	0	0	UKB_FA_phase15_LOC154_CLST320_VOX5181_chr7_pos117647862_MDD.txt	MDD	cc	0.3182	939	1.2599e-20	0.76417	3.3087e-21	0.200648	0.0351824	rs150346963	0.399483
154	rs150346963	7	117625599	2.54e-26	2	ACR,GCC	TRUE	1	465	1238	0	0	UKB_FA_phase15_LOC154_CLST320_VOX5181_chr7_pos117647862_number_sexual_partners.txt	number_sexual_partners	quant		929	2.03159e-20	0.982798	3.1194e-22	0.0150882	0.00211334	rs10282032	0.227877
154	rs150346963	7	117625599	2.54e-26	2	ACR,GCC	TRUE	1	465	1238	0	0	UKB_FA_phase15_LOC154_CLST320_VOX5181_chr7_pos117647862_PD.txt	PD	cc	0.07	936	1.43535e-20	0.947473	5.82572e-22	0.0384415	0.0140851	rs150346963	0.371908
154	rs150346963	7	117625599	2.54e-26	2	ACR,GCC	TRUE	1	465	1238	0	0	UKB_FA_phase15_LOC154_CLST320_VOX5181_chr7_pos117647862_RT.txt	RT	quant		925	2.0507e-20	0.992443	9.54158e-23	0.00461474	0.00294178	rs10282032	0.223911
154	rs150346963	7	117625599	2.54e-26	2	ACR,GCC	TRUE	1	465	1238	0	0	UKB_FA_phase15_LOC154_CLST320_VOX5181_chr7_pos117647862_SCZ.txt	SCZ	cc	0.408637	924	1.85339e-20	0.896951	2.0483e-21	0.0991242	0.00392499	rs10282032	0.228768
154	rs150346963	7	117625599	2.54e-26	2	ACR,GCC	TRUE	1	465	1238	0	0	UKB_FA_phase15_LOC154_CLST320_VOX5181_chr7_pos117647862_stroke.txt	stroke	cc	0.0563	914	2.01364e-20	0.976711	2.43295e-22	0.0117894	0.0114998	rs10226992	0.221443
154	rs150346963	7	117625599	2.54e-26	2	ACR,GCC	TRUE	1	465	1238	0	0	UKB_FA_phase15_LOC154_CLST320_VOX5181_chr7_pos117647862_t2d.txt	t2d	cc	0.133709	924	4.61928e-23	0.00223913	2.05811e-20	0.997638	0.00012328	rs10282032	0.207906
155	rs6965195	7	120873438	5.89e-12	1	IFO	TRUE	1	5	97	5	1	UKB_FA_phase15_LOC155_CLST428_VOX404_chr7_pos120894525_AD.txt	AD	cc	0.1777	996	2.2227e-14	0.971088	4.58534e-16	0.0200243	0.00888819	rs2707466	0.540491
155	rs6965195	7	120873438	5.89e-12	1	IFO	TRUE	1	5	97	5	1	UKB_FA_phase15_LOC155_CLST428_VOX404_chr7_pos120894525_ADHD.txt	ADHD	cc	0.1715	848	2.23021e-14	0.98068	2.82759e-16	0.0124267	0.00689292	rs2707466	0.580697
155	rs6965195	7	120873438	5.89e-12	1	IFO	TRUE	1	5	97	5	1	UKB_FA_phase15_LOC155_CLST428_VOX404_chr7_pos120894525_ASD.txt	ASD	cc	0.3965	988	2.14271e-14	0.942257	5.99681e-16	0.0263395	0.0314034	rs2707466	0.621224
155	rs6965195	7	120873438	5.89e-12	1	IFO	TRUE	1	5	97	5	1	UKB_FA_phase15_LOC155_CLST428_VOX404_chr7_pos120894525_BD.txt	BD	cc	0.1014	943	2.22401e-14	0.977848	3.96031e-16	0.0174079	0.00474441	rs2707466	0.559584
155	rs6965195	7	120873438	5.89e-12	1	IFO	TRUE	1	5	97	5	1	UKB_FA_phase15_LOC155_CLST428_VOX404_chr7_pos120894525_coronary_atherosclerosis.txt	coronary_atherosclerosis	cc	0.29293	1057	1.65041e-14	0.721629	5.95383e-15	0.260308	0.0180637	rs2707466	0.574748
155	rs6965195	7	120873438	5.89e-12	1	IFO	TRUE	1	5	97	5	1	UKB_FA_phase15_LOC155_CLST428_VOX404_chr7_pos120894525_CP.txt	CP	quant		957	2.23721e-14	0.989485	1.9367e-16	0.00856379	0.00195111	rs2707466	0.560456
155	rs6965195	7	120873438	5.89e-12	1	IFO	TRUE	1	5	97	5	1	UKB_FA_phase15_LOC155_CLST428_VOX404_chr7_pos120894525_drinks.txt	drinks	quant		964	2.26732e-14	0.992765	1.31209e-16	0.0057436	0.00149138	rs2707466	0.558094
155	rs6965195	7	120873438	5.89e-12	1	IFO	TRUE	1	5	97	5	1	UKB_FA_phase15_LOC155_CLST428_VOX404_chr7_pos120894525_EA.txt	EA	quant		957	1.89087e-14	0.836303	1.29115e-15	0.0569991	0.106698	rs10242100	0.151647
155	rs6965195	7	120873438	5.89e-12	1	IFO	TRUE	1	5	97	5	1	UKB_FA_phase15_LOC155_CLST428_VOX404_chr7_pos120894525_glomerular_filtration_rate.txt	glomerular_filtration_rate	quant		1056	2.00584e-14	0.87854	2.29053e-15	0.100302	0.0211572	rs2707466	0.561104
155	rs6965195	7	120873438	5.89e-12	1	IFO	TRUE	1	5	97	5	1	UKB_FA_phase15_LOC155_CLST428_VOX404_chr7_pos120894525_insomina.txt	insomina	cc	0.3206	1053	2.25173e-14	0.984436	2.97733e-16	0.013014	0.00255019	rs2707466	0.560275
155	rs6965195	7	120873438	5.89e-12	1	IFO	TRUE	1	5	97	5	1	UKB_FA_phase15_LOC155_CLST428_VOX404_chr7_pos120894525_intelligence.txt	intelligence	quant		963	2.26439e-14	0.991494	1.42251e-16	0.00622636	0.00227999	rs2707466	0.541825
155	rs6965195	7	120873438	5.89e-12	1	IFO	TRUE	1	5	97	5	1	UKB_FA_phase15_LOC155_CLST428_VOX404_chr7_pos120894525_liver_disease.txt	liver_disease	cc	0.0761293	1059	2.25095e-14	0.97491	4.57144e-16	0.0197941	0.00529553	rs2707466	0.539719
155	rs6965195	7	120873438	5.89e-12	1	IFO	TRUE	1	5	97	5	1	UKB_FA_phase15_LOC155_CLST428_VOX404_chr7_pos120894525_MDD.txt	MDD	cc	0.3182	988	2.22228e-14	0.97718	3.8624e-16	0.0169778	0.00584218	rs2707466	0.577084
155	rs6965195	7	120873438	5.89e-12	1	IFO	TRUE	1	5	97	5	1	UKB_FA_phase15_LOC155_CLST428_VOX404_chr7_pos120894525_number_sexual_partners.txt	number_sexual_partners	quant		964	2.26966e-14	0.993788	1.03585e-16	0.00453385	0.0016778	rs2707466	0.568161
155	rs6965195	7	120873438	5.89e-12	1	IFO	TRUE	1	5	97	5	1	UKB_FA_phase15_LOC155_CLST428_VOX404_chr7_pos120894525_PD.txt	PD	cc	0.07	994	2.1662e-14	0.95258	7.08841e-16	0.0311548	0.0162655	rs2707466	0.568466
155	rs6965195	7	120873438	5.89e-12	1	IFO	TRUE	1	5	97	5	1	UKB_FA_phase15_LOC155_CLST428_VOX404_chr7_pos120894525_RT.txt	RT	quant		959	2.24369e-14	0.986505	2.1381e-16	0.00939666	0.00409805	rs2707466	0.544592
155	rs6965195	7	120873438	5.89e-12	1	IFO	TRUE	1	5	97	5	1	UKB_FA_phase15_LOC155_CLST428_VOX404_chr7_pos120894525_SCZ.txt	SCZ	cc	0.408637	942	2.19229e-14	0.963903	5.60539e-16	0.0246342	0.0114633	rs2707466	0.580566
155	rs6965195	7	120873438	5.89e-12	1	IFO	TRUE	1	5	97	5	1	UKB_FA_phase15_LOC155_CLST428_VOX404_chr7_pos120894525_stroke.txt	stroke	cc	0.0563	935	2.23196e-14	0.976324	4.3204e-16	0.0188939	0.00478231	rs2707466	0.479935
155	rs6965195	7	120873438	5.89e-12	1	IFO	TRUE	1	5	97	5	1	UKB_FA_phase15_LOC155_CLST428_VOX404_chr7_pos120894525_t2d.txt	t2d	cc	0.133709	959	2.25076e-14	0.984479	3.08271e-16	0.0134817	0.00203915	rs2707466	0.581645
156	rs10224458	7	131644443	2.11e-18	1	FX	TRUE	1	95	164	68	0.715789	UKB_FA_phase15_LOC156_CLST291_VOX171_chr7_pos131650265_AD.txt	AD	cc	0.1777	1268	4.92666e-12	0.927697	2.5646e-13	0.0482678	0.0240354	rs10224458	0.978754
156	rs10224458	7	131644443	2.11e-18	1	FX	TRUE	1	95	164	68	0.715789	UKB_FA_phase15_LOC156_CLST291_VOX171_chr7_pos131650265_ADHD.txt	ADHD	cc	0.1715	1171	5.07252e-12	0.95815	1.96274e-13	0.0370694	0.00478066	rs10224458	0.984866
156	rs10224458	7	131644443	2.11e-18	1	FX	TRUE	1	95	164	68	0.715789	UKB_FA_phase15_LOC156_CLST291_VOX171_chr7_pos131650265_ASD.txt	ASD	cc	0.3965	1284	5.04357e-12	0.952555	2.11968e-13	0.040026	0.00741882	rs10224458	0.986827
156	rs10224458	7	131644443	2.11e-18	1	FX	TRUE	1	95	164	68	0.715789	UKB_FA_phase15_LOC156_CLST291_VOX171_chr7_pos131650265_BD.txt	BD	cc	0.1014	1263	1.06406e-13	0.0201004	5.18665e-12	0.979768	0.00013153	rs10224458	0.986863
156	rs10224458	7	131644443	2.11e-18	1	FX	TRUE	1	95	164	68	0.715789	UKB_FA_phase15_LOC156_CLST291_VOX171_chr7_pos131650265_coronary_atherosclerosis.txt	coronary_atherosclerosis	cc	0.29293	1301	5.1236e-12	0.966012	1.57264e-13	0.0296465	0.00434193	rs10224458	0.979326
156	rs10224458	7	131644443	2.11e-18	1	FX	TRUE	1	95	164	68	0.715789	UKB_FA_phase15_LOC156_CLST291_VOX171_chr7_pos131650265_CP.txt	CP	quant		1268	5.22296e-12	0.98499	5.30442e-14	0.0099985	0.00501176	rs10224458	0.990451
156	rs10224458	7	131644443	2.11e-18	1	FX	TRUE	1	95	164	68	0.715789	UKB_FA_phase15_LOC156_CLST291_VOX171_chr7_pos131650265_drinks.txt	drinks	quant		1275	5.18174e-12	0.975862	1.20206e-13	0.0226365	0.00150152	rs10224458	0.980255
156	rs10224458	7	131644443	2.11e-18	1	FX	TRUE	1	95	164	68	0.715789	UKB_FA_phase15_LOC156_CLST291_VOX171_chr7_pos131650265_EA.txt	EA	quant		1268	5.2382e-12	0.987863	5.67636e-14	0.0107035	0.00143329	rs10224458	0.983096
156	rs10224458	7	131644443	2.11e-18	1	FX	TRUE	1	95	164	68	0.715789	UKB_FA_phase15_LOC156_CLST291_VOX171_chr7_pos131650265_glomerular_filtration_rate.txt	glomerular_filtration_rate	quant		1331	5.19697e-12	0.980474	9.53921e-14	0.0179954	0.00153049	rs10224458	0.981614
156	rs10224458	7	131644443	2.11e-18	1	FX	TRUE	1	95	164	68	0.715789	UKB_FA_phase15_LOC156_CLST291_VOX171_chr7_pos131650265_insomina.txt	insomina	cc	0.3206	1323	5.20434e-12	0.978395	1.00324e-13	0.0188577	0.00274721	rs10224458	0.984998
156	rs10224458	7	131644443	2.11e-18	1	FX	TRUE	1	95	164	68	0.715789	UKB_FA_phase15_LOC156_CLST291_VOX171_chr7_pos131650265_intelligence.txt	intelligence	quant		1274	5.17072e-12	0.973772	1.29008e-13	0.0242934	0.00193497	rs10224458	0.985721
156	rs10224458	7	131644443	2.11e-18	1	FX	TRUE	1	95	164	68	0.715789	UKB_FA_phase15_LOC156_CLST291_VOX171_chr7_pos131650265_liver_disease.txt	liver_disease	cc	0.0761293	1310	5.25996e-12	0.976434	9.46969e-14	0.0175731	0.00599306	rs10224458	0.988597
156	rs10224458	7	131644443	2.11e-18	1	FX	TRUE	1	95	164	68	0.715789	UKB_FA_phase15_LOC156_CLST291_VOX171_chr7_pos131650265_MDD.txt	MDD	cc	0.3182	1305	5.12734e-12	0.968445	1.43434e-13	0.0270872	0.00446776	rs10224458	0.985196
156	rs10224458	7	131644443	2.11e-18	1	FX	TRUE	1	95	164	68	0.715789	UKB_FA_phase15_LOC156_CLST291_VOX171_chr7_pos131650265_number_sexual_partners.txt	number_sexual_partners	quant		1275	5.2026e-12	0.979789	9.72487e-14	0.0183127	0.00189843	rs10224458	0.98815
156	rs10224458	7	131644443	2.11e-18	1	FX	TRUE	1	95	164	68	0.715789	UKB_FA_phase15_LOC156_CLST291_VOX171_chr7_pos131650265_PD.txt	PD	cc	0.07	1288	4.93442e-12	0.931833	2.95017e-13	0.0556995	0.0124679	rs10224458	0.99254
156	rs10224458	7	131644443	2.11e-18	1	FX	TRUE	1	95	164	68	0.715789	UKB_FA_phase15_LOC156_CLST291_VOX171_chr7_pos131650265_RT.txt	RT	quant		1271	5.21029e-12	0.98423	5.20644e-14	0.0098291	0.00594044	rs10224458	0.974585
156	rs10224458	7	131644443	2.11e-18	1	FX	TRUE	1	95	164	68	0.715789	UKB_FA_phase15_LOC156_CLST291_VOX171_chr7_pos131650265_SCZ.txt	SCZ	cc	0.408637	1265	3.39968e-15	0.000642203	5.29036e-12	0.999355	2.9103e-06	rs10224458	0.979648
156	rs10224458	7	131644443	2.11e-18	1	FX	TRUE	1	95	164	68	0.715789	UKB_FA_phase15_LOC156_CLST291_VOX171_chr7_pos131650265_stroke.txt	stroke	cc	0.0563	1254	3.48999e-12	0.659741	1.78215e-12	0.33689	0.00336847	rs10224458	0.986367
156	rs10224458	7	131644443	2.11e-18	1	FX	TRUE	1	95	164	68	0.715789	UKB_FA_phase15_LOC156_CLST291_VOX171_chr7_pos131650265_t2d.txt	t2d	cc	0.133709	1269	1.17721e-12	0.222145	4.11982e-12	0.777432	0.000422255	rs10224458	0.984773
157	rs11762352	7	134385295	2.32e-15	3	ACR,SCR,SLF	TRUE	3	506	4448	0	0	UKB_FA_phase15_LOC157_CLST214_VOX1062_chr7_pos134351806_AD.txt	AD	cc	0.1777	1296	9.68087e-10	0.943295	2.45713e-11	0.0239093	0.0327954	rs6973339	0.209904
157	rs11762352	7	134385295	2.32e-15	3	ACR,SCR,SLF	TRUE	3	506	4448	0	0	UKB_FA_phase15_LOC157_CLST214_VOX1062_chr7_pos134351806_ADHD.txt	ADHD	cc	0.1715	1260	9.96745e-10	0.973222	2.25571e-11	0.02202	0.00475807	rs11762352	0.198355
157	rs11762352	7	134385295	2.32e-15	3	ACR,SCR,SLF	TRUE	3	506	4448	0	0	UKB_FA_phase15_LOC157_CLST214_VOX1062_chr7_pos134351806_ASD.txt	ASD	cc	0.3965	1321	9.85601e-10	0.962352	2.6586e-11	0.0259472	0.0117007	rs6973339	0.201649
157	rs11762352	7	134385295	2.32e-15	3	ACR,SCR,SLF	TRUE	3	506	4448	0	0	UKB_FA_phase15_LOC157_CLST214_VOX1062_chr7_pos134351806_BD.txt	BD	cc	0.1014	1290	9.99299e-10	0.975728	1.69757e-11	0.0165675	0.0077044	rs6973339	0.20874
157	rs11762352	7	134385295	2.32e-15	3	ACR,SCR,SLF	TRUE	3	506	4448	0	0	UKB_FA_phase15_LOC157_CLST214_VOX1062_chr7_pos134351806_coronary_atherosclerosis.txt	coronary_atherosclerosis	cc	0.29293	1361	1.00238e-09	0.976676	1.907e-11	0.0185762	0.00474829	rs11762352	0.204334
157	rs11762352	7	134385295	2.32e-15	3	ACR,SCR,SLF	TRUE	3	506	4448	0	0	UKB_FA_phase15_LOC157_CLST214_VOX1062_chr7_pos134351806_CP.txt	CP	quant		1296	8.81333e-10	0.859021	1.42888e-10	0.139269	0.00171018	rs11762352	0.199808
157	rs11762352	7	134385295	2.32e-15	3	ACR,SCR,SLF	TRUE	3	506	4448	0	0	UKB_FA_phase15_LOC157_CLST214_VOX1062_chr7_pos134351806_drinks.txt	drinks	quant		1312	1.24097e-09	0.988639	1.2282e-11	0.00978306	0.00157832	rs11762352	0.242196
157	rs11762352	7	134385295	2.32e-15	3	ACR,SCR,SLF	TRUE	3	506	4448	0	0	UKB_FA_phase15_LOC157_CLST214_VOX1062_chr7_pos134351806_EA.txt	EA	quant		1296	1.00812e-09	0.9826	1.65905e-11	0.0161693	0.00123083	rs11762352	0.197333
157	rs11762352	7	134385295	2.32e-15	3	ACR,SCR,SLF	TRUE	3	506	4448	0	0	UKB_FA_phase15_LOC157_CLST214_VOX1062_chr7_pos134351806_glomerular_filtration_rate.txt	glomerular_filtration_rate	quant		1361	3.42675e-10	0.333522	6.82215e-10	0.66399	0.00248744	rs6973339	0.211973
157	rs11762352	7	134385295	2.32e-15	3	ACR,SCR,SLF	TRUE	3	506	4448	0	0	UKB_FA_phase15_LOC157_CLST214_VOX1062_chr7_pos134351806_insomina.txt	insomina	cc	0.3206	1362	1.00974e-09	0.982711	1.49224e-11	0.0145202	0.00276904	rs11762352	0.20083
157	rs11762352	7	134385295	2.32e-15	3	ACR,SCR,SLF	TRUE	3	506	4448	0	0	UKB_FA_phase15_LOC157_CLST214_VOX1062_chr7_pos134351806_intelligence.txt	intelligence	quant		1314	9.45087e-10	0.921947	7.81648e-11	0.0762491	0.0018043	rs11762352	0.198842
157	rs11762352	7	134385295	2.32e-15	3	ACR,SCR,SLF	TRUE	3	506	4448	0	0	UKB_FA_phase15_LOC157_CLST214_VOX1062_chr7_pos134351806_liver_disease.txt	liver_disease	cc	0.0761293	1351	9.86437e-10	0.961842	3.43783e-11	0.0335165	0.00464149	rs6973339	0.18644
157	rs11762352	7	134385295	2.32e-15	3	ACR,SCR,SLF	TRUE	3	506	4448	0	0	UKB_FA_phase15_LOC157_CLST214_VOX1062_chr7_pos134351806_MDD.txt	MDD	cc	0.3182	1330	9.91906e-10	0.968574	2.20409e-11	0.0215126	0.00991373	rs11762352	0.211962
157	rs11762352	7	134385295	2.32e-15	3	ACR,SCR,SLF	TRUE	3	506	4448	0	0	UKB_FA_phase15_LOC157_CLST214_VOX1062_chr7_pos134351806_number_sexual_partners.txt	number_sexual_partners	quant		1312	1.22726e-09	0.977713	2.59816e-11	0.020697	0.0015904	rs11762352	0.242697
157	rs11762352	7	134385295	2.32e-15	3	ACR,SCR,SLF	TRUE	3	506	4448	0	0	UKB_FA_phase15_LOC157_CLST214_VOX1062_chr7_pos134351806_PD.txt	PD	cc	0.07	1315	1.15894e-09	0.925687	7.05479e-11	0.0563313	0.0179816	rs11762352	0.287979
157	rs11762352	7	134385295	2.32e-15	3	ACR,SCR,SLF	TRUE	3	506	4448	0	0	UKB_FA_phase15_LOC157_CLST214_VOX1062_chr7_pos134351806_RT.txt	RT	quant		1298	1.24035e-09	0.989051	5.24118e-12	0.0041725	0.00677691	rs11762352	0.222096
157	rs11762352	7	134385295	2.32e-15	3	ACR,SCR,SLF	TRUE	3	506	4448	0	0	UKB_FA_phase15_LOC157_CLST214_VOX1062_chr7_pos134351806_SCZ.txt	SCZ	cc	0.408637	1295	9.34832e-10	0.912785	8.50603e-11	0.0830501	0.00416475	rs11762352	0.197406
157	rs11762352	7	134385295	2.32e-15	3	ACR,SCR,SLF	TRUE	3	506	4448	0	0	UKB_FA_phase15_LOC157_CLST214_VOX1062_chr7_pos134351806_stroke.txt	stroke	cc	0.0563	1279	1.00827e-09	0.982206	1.45315e-11	0.0141522	0.00364181	rs6973339	0.211338
157	rs11762352	7	134385295	2.32e-15	3	ACR,SCR,SLF	TRUE	3	506	4448	0	0	UKB_FA_phase15_LOC157_CLST214_VOX1062_chr7_pos134351806_t2d.txt	t2d	cc	0.133709	1297	1.01158e-09	0.985262	1.0518e-11	0.0102399	0.00449849	rs11762352	0.186154
158	rs10085680	7	150803765	1.23e-22	4	PTR,SCR,SLF,SS	TRUE	4	1203	17424	320	0.266002	UKB_FA_phase15_LOC158_CLST238_VOX972_chr7_pos150808718_AD.txt	AD	cc	0.1777	1123	1.76605e-16	0.974829	3.15385e-18	0.017401	0.00777033	rs10085680	0.564345
158	rs10085680	7	150803765	1.23e-22	4	PTR,SCR,SLF,SS	TRUE	4	1203	17424	320	0.266002	UKB_FA_phase15_LOC158_CLST238_VOX972_chr7_pos150808718_ADHD.txt	ADHD	cc	0.1715	1046	1.41397e-16	0.808097	7.73117e-18	0.0440365	0.147867	rs10085680	0.460042
158	rs10085680	7	150803765	1.23e-22	4	PTR,SCR,SLF,SS	TRUE	4	1203	17424	320	0.266002	UKB_FA_phase15_LOC158_CLST238_VOX972_chr7_pos150808718_ASD.txt	ASD	cc	0.3965	1113	1.57505e-16	0.899916	1.3293e-17	0.0759261	0.0241583	rs10085680	0.539227
158	rs10085680	7	150803765	1.23e-22	4	PTR,SCR,SLF,SS	TRUE	4	1203	17424	320	0.266002	UKB_FA_phase15_LOC158_CLST238_VOX972_chr7_pos150808718_BD.txt	BD	cc	0.1014	1105	9.46015e-17	0.540522	7.28973e-17	0.416468	0.0430099	rs10085680	0.34498
158	rs10085680	7	150803765	1.23e-22	4	PTR,SCR,SLF,SS	TRUE	4	1203	17424	320	0.266002	UKB_FA_phase15_LOC158_CLST238_VOX972_chr7_pos150808718_coronary_atherosclerosis.txt	coronary_atherosclerosis	cc	0.29293	1165	1.90176e-25	1.08325e-09	1.75561e-16	1	6.11426e-12	rs10085680	0.386477
158	rs10085680	7	150803765	1.23e-22	4	PTR,SCR,SLF,SS	TRUE	4	1203	17424	320	0.266002	UKB_FA_phase15_LOC158_CLST238_VOX972_chr7_pos150808718_CP.txt	CP	quant		1106	1.81945e-16	0.984958	1.99427e-18	0.0107917	0.00424982	rs10085680	0.528471
158	rs10085680	7	150803765	1.23e-22	4	PTR,SCR,SLF,SS	TRUE	4	1203	17424	320	0.266002	UKB_FA_phase15_LOC158_CLST238_VOX972_chr7_pos150808718_drinks.txt	drinks	quant		1127	1.83013e-16	0.988927	1.74007e-18	0.00940093	0.00167175	rs10085680	0.533983
158	rs10085680	7	150803765	1.23e-22	4	PTR,SCR,SLF,SS	TRUE	4	1203	17424	320	0.266002	UKB_FA_phase15_LOC158_CLST238_VOX972_chr7_pos150808718_EA.txt	EA	quant		1106	1.6477e-16	0.891981	1.97016e-17	0.106653	0.00136606	rs10085680	0.493513
158	rs10085680	7	150803765	1.23e-22	4	PTR,SCR,SLF,SS	TRUE	4	1203	17424	320	0.266002	UKB_FA_phase15_LOC158_CLST238_VOX972_chr7_pos150808718_glomerular_filtration_rate.txt	glomerular_filtration_rate	quant		1167	8.30405e-26	4.73253e-10	1.75468e-16	1	2.65064e-12	rs10085680	0.641622
158	rs10085680	7	150803765	1.23e-22	4	PTR,SCR,SLF,SS	TRUE	4	1203	17424	320	0.266002	UKB_FA_phase15_LOC158_CLST238_VOX972_chr7_pos150808718_insomina.txt	insomina	cc	0.3206	1159	1.73009e-16	0.986276	1.90692e-18	0.010868	0.00285561	rs10085680	0.516115
158	rs10085680	7	150803765	1.23e-22	4	PTR,SCR,SLF,SS	TRUE	4	1203	17424	320	0.266002	UKB_FA_phase15_LOC158_CLST238_VOX972_chr7_pos150808718_intelligence.txt	intelligence	quant		1123	1.83139e-16	0.989625	1.38667e-18	0.00749025	0.0028848	rs10085680	0.540767
158	rs10085680	7	150803765	1.23e-22	4	PTR,SCR,SLF,SS	TRUE	4	1203	17424	320	0.266002	UKB_FA_phase15_LOC158_CLST238_VOX972_chr7_pos150808718_liver_disease.txt	liver_disease	cc	0.0761293	1153	1.68963e-16	0.965954	4.24852e-18	0.0242788	0.00976699	rs10085680	0.433267
158	rs10085680	7	150803765	1.23e-22	4	PTR,SCR,SLF,SS	TRUE	4	1203	17424	320	0.266002	UKB_FA_phase15_LOC158_CLST238_VOX972_chr7_pos150808718_MDD.txt	MDD	cc	0.3182	1125	1.70425e-16	0.97375	3.59546e-18	0.0205375	0.00571264	rs10085680	0.535948
158	rs10085680	7	150803765	1.23e-22	4	PTR,SCR,SLF,SS	TRUE	4	1203	17424	320	0.266002	UKB_FA_phase15_LOC158_CLST238_VOX972_chr7_pos150808718_number_sexual_partners.txt	number_sexual_partners	quant		1127	1.83286e-16	0.990402	1.26777e-18	0.00684772	0.00275017	rs10085680	0.581785
158	rs10085680	7	150803765	1.23e-22	4	PTR,SCR,SLF,SS	TRUE	4	1203	17424	320	0.266002	UKB_FA_phase15_LOC158_CLST238_VOX972_chr7_pos150808718_PD.txt	PD	cc	0.07	1116	1.63977e-16	0.888069	1.86108e-17	0.100782	0.011149	rs10085680	0.571861
158	rs10085680	7	150803765	1.23e-22	4	PTR,SCR,SLF,SS	TRUE	4	1203	17424	320	0.266002	UKB_FA_phase15_LOC158_CLST238_VOX972_chr7_pos150808718_RT.txt	RT	quant		1120	1.81852e-16	0.985586	2.17971e-18	0.0118108	0.00260347	rs10085680	0.547517
158	rs10085680	7	150803765	1.23e-22	4	PTR,SCR,SLF,SS	TRUE	4	1203	17424	320	0.266002	UKB_FA_phase15_LOC158_CLST238_VOX972_chr7_pos150808718_SCZ.txt	SCZ	cc	0.408637	1113	1.62175e-16	0.926618	7.36991e-18	0.0420781	0.0313039	rs10085680	0.510785
158	rs10085680	7	150803765	1.23e-22	4	PTR,SCR,SLF,SS	TRUE	4	1203	17424	320	0.266002	UKB_FA_phase15_LOC158_CLST238_VOX972_chr7_pos150808718_stroke.txt	stroke	cc	0.0563	1102	1.90726e-18	0.010866	1.73611e-16	0.989088	4.64231e-05	rs10085680	0.50386
158	rs10085680	7	150803765	1.23e-22	4	PTR,SCR,SLF,SS	TRUE	4	1203	17424	320	0.266002	UKB_FA_phase15_LOC158_CLST238_VOX972_chr7_pos150808718_t2d.txt	t2d	cc	0.133709	1111	3.5513e-21	2.02319e-05	1.75526e-16	0.99998	4.4239e-08	rs10085680	0.518688
159	rs4128399	7	151498679	6.35e-16	3	ACR,PTR,SLF	TRUE	3	348	12379	119	0.341954	UKB_FA_phase15_LOC159_CLST236_VOX43_chr7_pos151516410_AD.txt	AD	cc	0.1777	1293	1.1019e-09	0.94575	3.32389e-11	0.028503	0.0257468	rs4128399	0.999886
159	rs4128399	7	151498679	6.35e-16	3	ACR,PTR,SLF	TRUE	3	348	12379	119	0.341954	UKB_FA_phase15_LOC159_CLST236_VOX43_chr7_pos151516410_ADHD.txt	ADHD	cc	0.1715	998	0.883961	0.061955	0.0493673	0.0034588	0.00125751	rs4726096	0.0998961
159	rs4128399	7	151498679	6.35e-16	3	ACR,PTR,SLF	TRUE	3	348	12379	119	0.341954	UKB_FA_phase15_LOC159_CLST236_VOX43_chr7_pos151516410_ASD.txt	ASD	cc	0.3965	1207	1.06694e-09	0.915848	3.50563e-11	0.0300379	0.0541143	rs4128399	0.999983
159	rs4128399	7	151498679	6.35e-16	3	ACR,PTR,SLF	TRUE	3	348	12379	119	0.341954	UKB_FA_phase15_LOC159_CLST236_VOX43_chr7_pos151516410_BD.txt	BD	cc	0.1014	1298	1.09447e-09	0.939512	6.04009e-11	0.0518403	0.00864803	rs4128399	0.999944
159	rs4128399	7	151498679	6.35e-16	3	ACR,PTR,SLF	TRUE	3	348	12379	119	0.341954	UKB_FA_phase15_LOC159_CLST236_VOX43_chr7_pos151516410_coronary_atherosclerosis.txt	coronary_atherosclerosis	cc	0.29293	1360	1.12043e-09	0.962459	3.81631e-11	0.0327777	0.00476351	rs4128399	0.999939
159	rs4128399	7	151498679	6.35e-16	3	ACR,PTR,SLF	TRUE	3	348	12379	119	0.341954	UKB_FA_phase15_LOC159_CLST236_VOX43_chr7_pos151516410_CP.txt	CP	quant		1309	1.14894e-09	0.9866	1.26793e-11	0.0108852	0.00251492	rs4128399	0.999929
159	rs4128399	7	151498679	6.35e-16	3	ACR,PTR,SLF	TRUE	3	348	12379	119	0.341954	UKB_FA_phase15_LOC159_CLST236_VOX43_chr7_pos151516410_drinks.txt	drinks	quant		1317	1.15305e-09	0.990029	9.32314e-12	0.00800307	0.00196802	rs4128399	0.999928
159	rs4128399	7	151498679	6.35e-16	3	ACR,PTR,SLF	TRUE	3	348	12379	119	0.341954	UKB_FA_phase15_LOC159_CLST236_VOX43_chr7_pos151516410_EA.txt	EA	quant		1309	6.38505e-15	5.48286e-06	1.16454e-09	0.999995	8.23947e-09	rs4128399	0.999066
159	rs4128399	7	151498679	6.35e-16	3	ACR,PTR,SLF	TRUE	3	348	12379	119	0.341954	UKB_FA_phase15_LOC159_CLST236_VOX43_chr7_pos151516410_glomerular_filtration_rate.txt	glomerular_filtration_rate	quant		1379	1.23755e-182	1.06422e-173	1.16286e-09	1	4.04318e-11	rs6464165	0.604188
159	rs4128399	7	151498679	6.35e-16	3	ACR,PTR,SLF	TRUE	3	348	12379	119	0.341954	UKB_FA_phase15_LOC159_CLST236_VOX43_chr7_pos151516410_insomina.txt	insomina	cc	0.3206	1295	1.11695e-09	0.959914	4.25368e-11	0.0365527	0.00353372	rs4128399	0.999934
159	rs4128399	7	151498679	6.35e-16	3	ACR,PTR,SLF	TRUE	3	348	12379	119	0.341954	UKB_FA_phase15_LOC159_CLST236_VOX43_chr7_pos151516410_intelligence.txt	intelligence	quant		1311	1.1462e-09	0.984139	1.51051e-11	0.0129665	0.00289429	rs4128399	0.999916
159	rs4128399	7	151498679	6.35e-16	3	ACR,PTR,SLF	TRUE	3	348	12379	119	0.341954	UKB_FA_phase15_LOC159_CLST236_VOX43_chr7_pos151516410_liver_disease.txt	liver_disease	cc	0.0761293	1341	1.13122e-09	0.971283	2.1444e-11	0.0184018	0.0103156	rs4128399	0.999924
159	rs4128399	7	151498679	6.35e-16	3	ACR,PTR,SLF	TRUE	3	348	12379	119	0.341954	UKB_FA_phase15_LOC159_CLST236_VOX43_chr7_pos151516410_MDD.txt	MDD	cc	0.3182	1341	1.12788e-09	0.968161	2.87949e-11	0.0247102	0.0071289	rs4128399	0.999936
159	rs4128399	7	151498679	6.35e-16	3	ACR,PTR,SLF	TRUE	3	348	12379	119	0.341954	UKB_FA_phase15_LOC159_CLST236_VOX43_chr7_pos151516410_number_sexual_partners.txt	number_sexual_partners	quant		1317	1.15223e-09	0.989329	1.00439e-11	0.00862184	0.00204902	rs4128399	0.999768
159	rs4128399	7	151498679	6.35e-16	3	ACR,PTR,SLF	TRUE	3	348	12379	119	0.341954	UKB_FA_phase15_LOC159_CLST236_VOX43_chr7_pos151516410_PD.txt	PD	cc	0.07	1307	1.07996e-09	0.926725	6.97913e-11	0.0598751	0.0133994	rs4128399	0.999937
159	rs4128399	7	151498679	6.35e-16	3	ACR,PTR,SLF	TRUE	3	348	12379	119	0.341954	UKB_FA_phase15_LOC159_CLST236_VOX43_chr7_pos151516410_RT.txt	RT	quant		1310	1.11147e-09	0.954119	5.06668e-11	0.0434914	0.00238941	rs4128399	0.9999
159	rs4128399	7	151498679	6.35e-16	3	ACR,PTR,SLF	TRUE	3	348	12379	119	0.341954	UKB_FA_phase15_LOC159_CLST236_VOX43_chr7_pos151516410_SCZ.txt	SCZ	cc	0.408637	1309	1.10688e-09	0.950162	4.68312e-11	0.040191	0.00964745	rs4128399	0.999949
159	rs4128399	7	151498679	6.35e-16	3	ACR,PTR,SLF	TRUE	3	348	12379	119	0.341954	UKB_FA_phase15_LOC159_CLST236_VOX43_chr7_pos151516410_stroke.txt	stroke	cc	0.0563	1299	1.08005e-09	0.927041	7.58284e-11	0.0650779	0.00788145	rs4128399	0.999906
159	rs4128399	7	151498679	6.35e-16	3	ACR,PTR,SLF	TRUE	3	348	12379	119	0.341954	UKB_FA_phase15_LOC159_CLST236_VOX43_chr7_pos151516410_t2d.txt	t2d	cc	0.133709	1308	1.63957e-10	0.140732	9.99096e-10	0.857568	0.00170045	rs4128399	0.999979
16	rs56351279	1	149881183	3.51e-12	1	SLF	TRUE	1	6	2081	0	0	UKB_FA_phase15_LOC16_CLST219_VOX190_chr1_pos149993928_AD.txt	AD	cc	0.1777	373	4.62208e-07	0.984983	3.06622e-09	0.00652576	0.00849036	rs56351279	0.0779387
16	rs56351279	1	149881183	3.51e-12	1	SLF	TRUE	1	6	2081	0	0	UKB_FA_phase15_LOC16_CLST219_VOX190_chr1_pos149993928_ADHD.txt	ADHD	cc	0.1715	288	4.78691e-07	0.980792	2.55109e-09	0.00521294	0.0139945	rs56351279	0.139775
16	rs56351279	1	149881183	3.51e-12	1	SLF	TRUE	1	6	2081	0	0	UKB_FA_phase15_LOC16_CLST219_VOX190_chr1_pos149993928_ASD.txt	ASD	cc	0.3965	370	2.26595e-07	0.479282	2.20511e-08	0.0461667	0.474551	rs56351279	0.10384
16	rs56351279	1	149881183	3.51e-12	1	SLF	TRUE	1	6	2081	0	0	UKB_FA_phase15_LOC16_CLST219_VOX190_chr1_pos149993928_BD.txt	BD	cc	0.1014	353	6.02454e-09	0.0123405	4.81671e-07	0.98664	0.00101858	rs56351279	0.156897
16	rs56351279	1	149881183	3.51e-12	1	SLF	TRUE	1	6	2081	0	0	UKB_FA_phase15_LOC16_CLST219_VOX190_chr1_pos149993928_coronary_atherosclerosis.txt	coronary_atherosclerosis	cc	0.29293	355	4.17296e-07	0.917153	2.83707e-08	0.0623339	0.0205128	rs72692849	0.0577724
16	rs56351279	1	149881183	3.51e-12	1	SLF	TRUE	1	6	2081	0	0	UKB_FA_phase15_LOC16_CLST219_VOX190_chr1_pos149993928_CP.txt	CP	quant		348	4.71717e-07	0.972783	3.29175e-09	0.00676785	0.0204489	rs68002561	0.11636
16	rs56351279	1	149881183	3.51e-12	1	SLF	TRUE	1	6	2081	0	0	UKB_FA_phase15_LOC16_CLST219_VOX190_chr1_pos149993928_drinks.txt	drinks	quant		355	4.6703e-07	0.981409	7.26883e-09	0.0152713	0.00331879	rs12060830	0.0755354
16	rs56351279	1	149881183	3.51e-12	1	SLF	TRUE	1	6	2081	0	0	UKB_FA_phase15_LOC16_CLST219_VOX190_chr1_pos149993928_EA.txt	EA	quant		348	4.74284e-07	0.978076	9.39403e-09	0.01937	0.00255335	rs56351279	0.0795851
16	rs56351279	1	149881183	3.51e-12	1	SLF	TRUE	1	6	2081	0	0	UKB_FA_phase15_LOC16_CLST219_VOX190_chr1_pos149993928_glomerular_filtration_rate.txt	glomerular_filtration_rate	quant		393	5.60119e-13	1.19084e-06	4.70349e-07	0.999981	1.72368e-05	rs56397877	0.398139
16	rs56351279	1	149881183	3.51e-12	1	SLF	TRUE	1	6	2081	0	0	UKB_FA_phase15_LOC16_CLST219_VOX190_chr1_pos149993928_insomina.txt	insomina	cc	0.3206	384	4.50902e-07	0.990358	1.56911e-09	0.00344017	0.00620168	rs12060830	0.0918695
16	rs56351279	1	149881183	3.51e-12	1	SLF	TRUE	1	6	2081	0	0	UKB_FA_phase15_LOC16_CLST219_VOX190_chr1_pos149993928_intelligence.txt	intelligence	quant		352	4.58548e-07	0.985195	3.60479e-09	0.00773786	0.00706648	rs56351279	0.0585321
16	rs56351279	1	149881183	3.51e-12	1	SLF	TRUE	1	6	2081	0	0	UKB_FA_phase15_LOC16_CLST219_VOX190_chr1_pos149993928_liver_disease.txt	liver_disease	cc	0.0761293	351	4.43669e-07	0.978769	6.09086e-09	0.0134291	0.007801	rs72692849	0.0681984
16	rs56351279	1	149881183	3.51e-12	1	SLF	TRUE	1	6	2081	0	0	UKB_FA_phase15_LOC16_CLST219_VOX190_chr1_pos149993928_MDD.txt	MDD	cc	0.3182	374	4.66499e-07	0.98617	2.12518e-09	0.00448324	0.00934597	rs56351279	0.0817707
16	rs56351279	1	149881183	3.51e-12	1	SLF	TRUE	1	6	2081	0	0	UKB_FA_phase15_LOC16_CLST219_VOX190_chr1_pos149993928_number_sexual_partners.txt	number_sexual_partners	quant		355	4.66554e-07	0.98041	2.07113e-09	0.00433699	0.0152525	rs72692849	0.0896745
16	rs56351279	1	149881183	3.51e-12	1	SLF	TRUE	1	6	2081	0	0	UKB_FA_phase15_LOC16_CLST219_VOX190_chr1_pos149993928_PD.txt	PD	cc	0.07	365	4.41342e-07	0.9486	6.33619e-09	0.0135809	0.0378186	rs56351279	0.0856775
16	rs56351279	1	149881183	3.51e-12	1	SLF	TRUE	1	6	2081	0	0	UKB_FA_phase15_LOC16_CLST219_VOX190_chr1_pos149993928_RT.txt	RT	quant		356	4.51241e-07	0.924382	1.3666e-08	0.0279475	0.04767	rs56351279	0.105294
16	rs56351279	1	149881183	3.51e-12	1	SLF	TRUE	1	6	2081	0	0	UKB_FA_phase15_LOC16_CLST219_VOX190_chr1_pos149993928_SCZ.txt	SCZ	cc	0.408637	353	1.36366e-10	0.000279328	4.88046e-07	0.999701	1.9592e-05	rs12060830	0.0916913
16	rs56351279	1	149881183	3.51e-12	1	SLF	TRUE	1	6	2081	0	0	UKB_FA_phase15_LOC16_CLST219_VOX190_chr1_pos149993928_stroke.txt	stroke	cc	0.0563	342	4.78265e-07	0.986458	1.73117e-09	0.00356069	0.00998044	rs12060830	0.0754907
16	rs56351279	1	149881183	3.51e-12	1	SLF	TRUE	1	6	2081	0	0	UKB_FA_phase15_LOC16_CLST219_VOX190_chr1_pos149993928_t2d.txt	t2d	cc	0.133709	352	7.77891e-11	0.000160886	3.72604e-08	0.0761396	0.923699	rs72692849	0.074585
160	rs2948288	8	8115304	7.57e-12	1	RLIC	TRUE	1	5	34	0	0	UKB_FA_phase15_LOC160_CLST259_VOX500_chr8_pos8237938_AD.txt	AD	cc	0.1777	845	3.17973e-06	0.842997	4.69972e-07	0.124565	0.0324345	rs2948288	0.284887
160	rs2948288	8	8115304	7.57e-12	1	RLIC	TRUE	1	5	34	0	0	UKB_FA_phase15_LOC160_CLST259_VOX500_chr8_pos8237938_ADHD.txt	ADHD	cc	0.1715	770	3.44073e-06	0.908586	1.76583e-07	0.0465852	0.0448249	rs2948288	0.1735
160	rs2948288	8	8115304	7.57e-12	1	RLIC	TRUE	1	5	34	0	0	UKB_FA_phase15_LOC160_CLST259_VOX500_chr8_pos8237938_ASD.txt	ASD	cc	0.3965	847	1.39618e-06	0.406487	1.13489e-06	0.33015	0.263361	rs2948288	0.17497
160	rs2948288	8	8115304	7.57e-12	1	RLIC	TRUE	1	5	34	0	0	UKB_FA_phase15_LOC160_CLST259_VOX500_chr8_pos8237938_BD.txt	BD	cc	0.1014	804	1.80127e-06	0.475635	4.84705e-07	0.127592	0.396771	rs2945253	0.161225
160	rs2948288	8	8115304	7.57e-12	1	RLIC	TRUE	1	5	34	0	0	UKB_FA_phase15_LOC160_CLST259_VOX500_chr8_pos8237938_coronary_atherosclerosis.txt	coronary_atherosclerosis	cc	0.29293	878	3.37268e-06	0.982394	4.16333e-08	0.0121214	0.00548119	rs2948288	0.217571
160	rs2948288	8	8115304	7.57e-12	1	RLIC	TRUE	1	5	34	0	0	UKB_FA_phase15_LOC160_CLST259_VOX500_chr8_pos8237938_CP.txt	CP	quant		824	3.67016e-06	0.970701	6.90124e-08	0.0182417	0.0110531	rs2948288	0.148157
160	rs2948288	8	8115304	7.57e-12	1	RLIC	TRUE	1	5	34	0	0	UKB_FA_phase15_LOC160_CLST259_VOX500_chr8_pos8237938_drinks.txt	drinks	quant		836	3.76977e-06	0.993708	1.79202e-08	0.00472217	0.0015663	rs2948288	0.248074
160	rs2948288	8	8115304	7.57e-12	1	RLIC	TRUE	1	5	34	0	0	UKB_FA_phase15_LOC160_CLST259_VOX500_chr8_pos8237938_EA.txt	EA	quant		824	3.75799e-06	0.993932	1.50652e-08	0.00398243	0.00208216	rs2948288	0.255861
160	rs2948288	8	8115304	7.57e-12	1	RLIC	TRUE	1	5	34	0	0	UKB_FA_phase15_LOC160_CLST259_VOX500_chr8_pos8237938_glomerular_filtration_rate.txt	glomerular_filtration_rate	quant		887	2.78507e-16	7.71171e-11	1.45969e-06	0.403584	0.596415	rs2945232	0.190346
160	rs2948288	8	8115304	7.57e-12	1	RLIC	TRUE	1	5	34	0	0	UKB_FA_phase15_LOC160_CLST259_VOX500_chr8_pos8237938_insomina.txt	insomina	cc	0.3206	889	3.42291e-06	0.986323	3.56218e-08	0.0102611	0.00341284	rs2948288	0.232452
160	rs2948288	8	8115304	7.57e-12	1	RLIC	TRUE	1	5	34	0	0	UKB_FA_phase15_LOC160_CLST259_VOX500_chr8_pos8237938_intelligence.txt	intelligence	quant		836	3.75693e-06	0.990323	2.90414e-08	0.00765326	0.00202002	rs2948288	0.230088
160	rs2948288	8	8115304	7.57e-12	1	RLIC	TRUE	1	5	34	0	0	UKB_FA_phase15_LOC160_CLST259_VOX500_chr8_pos8237938_liver_disease.txt	liver_disease	cc	0.0761293	884	3.42101e-06	0.972548	6.34762e-08	0.0180361	0.00941244	rs2948288	0.222487
160	rs2948288	8	8115304	7.57e-12	1	RLIC	TRUE	1	5	34	0	0	UKB_FA_phase15_LOC160_CLST259_VOX500_chr8_pos8237938_MDD.txt	MDD	cc	0.3182	853	3.38824e-06	0.973488	7.43501e-08	0.0213567	0.00515196	rs2948288	0.234602
160	rs2948288	8	8115304	7.57e-12	1	RLIC	TRUE	1	5	34	0	0	UKB_FA_phase15_LOC160_CLST259_VOX500_chr8_pos8237938_number_sexual_partners.txt	number_sexual_partners	quant		836	7.1297e-07	0.187938	2.17197e-06	0.572289	0.23977	rs2948288	0.154062
160	rs2948288	8	8115304	7.57e-12	1	RLIC	TRUE	1	5	34	0	0	UKB_FA_phase15_LOC160_CLST259_VOX500_chr8_pos8237938_PD.txt	PD	cc	0.07	819	3.61178e-06	0.956673	9.15075e-08	0.024219	0.0191043	rs2948288	0.247598
160	rs2948288	8	8115304	7.57e-12	1	RLIC	TRUE	1	5	34	0	0	UKB_FA_phase15_LOC160_CLST259_VOX500_chr8_pos8237938_RT.txt	RT	quant		827	3.72932e-06	0.984758	2.84923e-08	0.00751592	0.00772189	rs2948288	0.25476
160	rs2948288	8	8115304	7.57e-12	1	RLIC	TRUE	1	5	34	0	0	UKB_FA_phase15_LOC160_CLST259_VOX500_chr8_pos8237938_SCZ.txt	SCZ	cc	0.408637	808	9.38413e-08	0.0247793	1.24749e-07	0.0319973	0.943223	rs1878561	0.202503
160	rs2948288	8	8115304	7.57e-12	1	RLIC	TRUE	1	5	34	0	0	UKB_FA_phase15_LOC160_CLST259_VOX500_chr8_pos8237938_stroke.txt	stroke	cc	0.0563	805	3.73913e-06	0.986276	3.47304e-08	0.00915632	0.00456403	rs2948288	0.280347
160	rs2948288	8	8115304	7.57e-12	1	RLIC	TRUE	1	5	34	0	0	UKB_FA_phase15_LOC160_CLST259_VOX500_chr8_pos8237938_t2d.txt	t2d	cc	0.133709	827	8.89634e-13	2.34742e-07	1.8341e-06	0.483435	0.516563	rs2921077	0.538482
161	rs3088186	8	10226355	1.05e-12	3	EC,IFO,SLF	TRUE	3	41	6890	37	0.902439	UKB_FA_phase15_LOC161_CLST394_VOX378_chr8_pos10235065_AD.txt	AD	cc	0.1777	1695	1.06611e-06	0.730252	1.79499e-07	0.122803	0.146943	rs3088186	0.703424
161	rs3088186	8	10226355	1.05e-12	3	EC,IFO,SLF	TRUE	3	41	6890	37	0.902439	UKB_FA_phase15_LOC161_CLST394_VOX378_chr8_pos10235065_ADHD.txt	ADHD	cc	0.1715	1623	1.29268e-06	0.886559	6.00693e-08	0.0411249	0.0723149	rs3088186	0.696217
161	rs3088186	8	10226355	1.05e-12	3	EC,IFO,SLF	TRUE	3	41	6890	37	0.902439	UKB_FA_phase15_LOC161_CLST394_VOX378_chr8_pos10235065_ASD.txt	ASD	cc	0.3965	1697	5.78688e-07	0.399672	7.17244e-07	0.495262	0.105065	rs3088186	0.464004
161	rs3088186	8	10226355	1.05e-12	3	EC,IFO,SLF	TRUE	3	41	6890	37	0.902439	UKB_FA_phase15_LOC161_CLST394_VOX378_chr8_pos10235065_BD.txt	BD	cc	0.1014	1656	5.48464e-11	3.76127e-05	1.86939e-08	0.0118318	0.988131	rs3088186	0.981786
161	rs3088186	8	10226355	1.05e-12	3	EC,IFO,SLF	TRUE	3	41	6890	37	0.902439	UKB_FA_phase15_LOC161_CLST394_VOX378_chr8_pos10235065_coronary_atherosclerosis.txt	coronary_atherosclerosis	cc	0.29293	1734	1.24793e-06	0.857974	1.31886e-07	0.0906223	0.0514023	rs3088186	0.93765
161	rs3088186	8	10226355	1.05e-12	3	EC,IFO,SLF	TRUE	3	41	6890	37	0.902439	UKB_FA_phase15_LOC161_CLST394_VOX378_chr8_pos10235065_CP.txt	CP	quant		1675	5.44362e-07	0.373438	2.17561e-07	0.148771	0.47779	rs7460436	0.390456
161	rs3088186	8	10226355	1.05e-12	3	EC,IFO,SLF	TRUE	3	41	6890	37	0.902439	UKB_FA_phase15_LOC161_CLST394_VOX378_chr8_pos10235065_drinks.txt	drinks	quant		1676	1.45254e-06	0.991214	1.05756e-08	0.00721527	0.00156936	rs3088186	0.725234
161	rs3088186	8	10226355	1.05e-12	3	EC,IFO,SLF	TRUE	3	41	6890	37	0.902439	UKB_FA_phase15_LOC161_CLST394_VOX378_chr8_pos10235065_EA.txt	EA	quant		1675	1.35238e-06	0.92775	6.39802e-08	0.0438627	0.0283856	rs7460436	0.230957
161	rs3088186	8	10226355	1.05e-12	3	EC,IFO,SLF	TRUE	3	41	6890	37	0.902439	UKB_FA_phase15_LOC161_CLST394_VOX378_chr8_pos10235065_glomerular_filtration_rate.txt	glomerular_filtration_rate	quant		1746	1.316e-16	9.04302e-11	1.45321e-06	0.998588	0.00141023	rs56654851	0.295451
161	rs3088186	8	10226355	1.05e-12	3	EC,IFO,SLF	TRUE	3	41	6890	37	0.902439	UKB_FA_phase15_LOC161_CLST394_VOX378_chr8_pos10235065_insomina.txt	insomina	cc	0.3206	1701	1.00011e-08	0.00687093	1.44552e-06	0.993095	3.28947e-05	rs3088186	0.592417
161	rs3088186	8	10226355	1.05e-12	3	EC,IFO,SLF	TRUE	3	41	6890	37	0.902439	UKB_FA_phase15_LOC161_CLST394_VOX378_chr8_pos10235065_intelligence.txt	intelligence	quant		1680	6.68362e-07	0.456103	1.56404e-07	0.106295	0.437601	rs7460436	0.235443
161	rs3088186	8	10226355	1.05e-12	3	EC,IFO,SLF	TRUE	3	41	6890	37	0.902439	UKB_FA_phase15_LOC161_CLST394_VOX378_chr8_pos10235065_liver_disease.txt	liver_disease	cc	0.0761293	1730	1.40678e-06	0.959889	5.04573e-08	0.0344228	0.00568658	rs3088186	0.691817
161	rs3088186	8	10226355	1.05e-12	3	EC,IFO,SLF	TRUE	3	41	6890	37	0.902439	UKB_FA_phase15_LOC161_CLST394_VOX378_chr8_pos10235065_MDD.txt	MDD	cc	0.3182	1724	1.04053e-06	0.713499	4.07281e-07	0.279268	0.00723146	rs3088186	0.686573
161	rs3088186	8	10226355	1.05e-12	3	EC,IFO,SLF	TRUE	3	41	6890	37	0.902439	UKB_FA_phase15_LOC161_CLST394_VOX378_chr8_pos10235065_number_sexual_partners.txt	number_sexual_partners	quant		1676	8.60279e-09	0.00587056	1.42105e-06	0.969702	0.0244256	rs7832708	0.342991
161	rs3088186	8	10226355	1.05e-12	3	EC,IFO,SLF	TRUE	3	41	6890	37	0.902439	UKB_FA_phase15_LOC161_CLST394_VOX378_chr8_pos10235065_PD.txt	PD	cc	0.07	1662	1.37745e-06	0.929006	8.75542e-08	0.0590378	0.011955	rs3088186	0.701719
161	rs3088186	8	10226355	1.05e-12	3	EC,IFO,SLF	TRUE	3	41	6890	37	0.902439	UKB_FA_phase15_LOC161_CLST394_VOX378_chr8_pos10235065_RT.txt	RT	quant		1672	1.44018e-06	0.987633	1.31836e-08	0.00903758	0.00332761	rs3088186	0.740728
161	rs3088186	8	10226355	1.05e-12	3	EC,IFO,SLF	TRUE	3	41	6890	37	0.902439	UKB_FA_phase15_LOC161_CLST394_VOX378_chr8_pos10235065_SCZ.txt	SCZ	cc	0.408637	1673	1.7937e-08	0.0123007	5.39113e-07	0.369091	0.618607	rs3088186	0.898506
161	rs3088186	8	10226355	1.05e-12	3	EC,IFO,SLF	TRUE	3	41	6890	37	0.902439	UKB_FA_phase15_LOC161_CLST394_VOX378_chr8_pos10235065_stroke.txt	stroke	cc	0.0563	1660	1.4261e-06	0.971224	2.8618e-08	0.0194805	0.00929383	rs3088186	0.651628
161	rs3088186	8	10226355	1.05e-12	3	EC,IFO,SLF	TRUE	3	41	6890	37	0.902439	UKB_FA_phase15_LOC161_CLST394_VOX378_chr8_pos10235065_t2d.txt	t2d	cc	0.133709	1678	2.9692e-19	2.02352e-13	1.46731e-06	0.999978	2.09218e-05	rs34990153	0.996398
162	rs7011106	8	10836359	2.86e-12	1	IFO	TRUE	1	12	130	12	1	UKB_FA_phase15_LOC162_CLST393_VOX178_chr8_pos10813617_AD.txt	AD	cc	0.1777	1354	3.48898e-07	0.676313	8.79761e-08	0.170382	0.153305	rs7011106	0.106552
162	rs7011106	8	10836359	2.86e-12	1	IFO	TRUE	1	12	130	12	1	UKB_FA_phase15_LOC162_CLST393_VOX178_chr8_pos10813617_ADHD.txt	ADHD	cc	0.1715	1258	3.29325e-07	0.670678	5.2128e-08	0.105936	0.223385	rs7011106	0.101771
162	rs7011106	8	10836359	2.86e-12	1	IFO	TRUE	1	12	130	12	1	UKB_FA_phase15_LOC162_CLST393_VOX178_chr8_pos10813617_ASD.txt	ASD	cc	0.3965	1361	7.97969e-09	0.0169613	4.07493e-07	0.866036	0.117002	rs7011106	0.108976
162	rs7011106	8	10836359	2.86e-12	1	IFO	TRUE	1	12	130	12	1	UKB_FA_phase15_LOC162_CLST393_VOX178_chr8_pos10813617_BD.txt	BD	cc	0.1014	1345	3.94143e-07	0.802776	2.80109e-08	0.0569111	0.140313	rs4840551	0.249514
162	rs7011106	8	10836359	2.86e-12	1	IFO	TRUE	1	12	130	12	1	UKB_FA_phase15_LOC162_CLST393_VOX178_chr8_pos10813617_coronary_atherosclerosis.txt	coronary_atherosclerosis	cc	0.29293	1409	7.90925e-08	0.167007	3.93776e-07	0.831476	0.0015162	rs4841503	0.125795
162	rs7011106	8	10836359	2.86e-12	1	IFO	TRUE	1	12	130	12	1	UKB_FA_phase15_LOC162_CLST393_VOX178_chr8_pos10813617_CP.txt	CP	quant		1359	2.29724e-07	0.465843	4.28099e-08	0.0863637	0.447793	rs4840551	0.326459
162	rs7011106	8	10836359	2.86e-12	1	IFO	TRUE	1	12	130	12	1	UKB_FA_phase15_LOC162_CLST393_VOX178_chr8_pos10813617_drinks.txt	drinks	quant		1373	4.84919e-07	0.993289	2.50495e-09	0.00512946	0.00158058	rs7011106	0.0900574
162	rs7011106	8	10836359	2.86e-12	1	IFO	TRUE	1	12	130	12	1	UKB_FA_phase15_LOC162_CLST393_VOX178_chr8_pos10813617_EA.txt	EA	quant		1359	4.87608e-07	0.988789	4.91435e-09	0.00996425	0.00124648	rs7011106	0.0815222
162	rs7011106	8	10836359	2.86e-12	1	IFO	TRUE	1	12	130	12	1	UKB_FA_phase15_LOC162_CLST393_VOX178_chr8_pos10813617_glomerular_filtration_rate.txt	glomerular_filtration_rate	quant		1437	8.25131e-16	1.75232e-09	7.9555e-08	0.168118	0.831882	rs7011106	0.114922
162	rs7011106	8	10836359	2.86e-12	1	IFO	TRUE	1	12	130	12	1	UKB_FA_phase15_LOC162_CLST393_VOX178_chr8_pos10813617_insomina.txt	insomina	cc	0.3206	1425	5.06876e-07	0.984694	6.51172e-09	0.0126475	0.00265793	rs4840551	0.0582416
162	rs7011106	8	10836359	2.86e-12	1	IFO	TRUE	1	12	130	12	1	UKB_FA_phase15_LOC162_CLST393_VOX178_chr8_pos10813617_intelligence.txt	intelligence	quant		1371	4.59469e-07	0.941116	1.01608e-08	0.020774	0.0381095	rs4840551	0.25717
162	rs7011106	8	10836359	2.86e-12	1	IFO	TRUE	1	12	130	12	1	UKB_FA_phase15_LOC162_CLST393_VOX178_chr8_pos10813617_liver_disease.txt	liver_disease	cc	0.0761293	1423	4.52376e-07	0.956846	1.40258e-08	0.0296533	0.0135004	rs7014861	0.0796926
162	rs7011106	8	10836359	2.86e-12	1	IFO	TRUE	1	12	130	12	1	UKB_FA_phase15_LOC162_CLST393_VOX178_chr8_pos10813617_MDD.txt	MDD	cc	0.3182	1411	4.52517e-07	0.961992	1.56142e-08	0.033189	0.00481874	rs7011106	0.0742665
162	rs7011106	8	10836359	2.86e-12	1	IFO	TRUE	1	12	130	12	1	UKB_FA_phase15_LOC162_CLST393_VOX178_chr8_pos10813617_number_sexual_partners.txt	number_sexual_partners	quant		1373	5.41525e-13	1.10924e-06	2.96124e-08	0.0597167	0.940282	rs7011106	0.177042
162	rs7011106	8	10836359	2.86e-12	1	IFO	TRUE	1	12	130	12	1	UKB_FA_phase15_LOC162_CLST393_VOX178_chr8_pos10813617_PD.txt	PD	cc	0.07	1315	4.86896e-07	0.939606	1.83679e-08	0.0354212	0.024972	rs7011106	0.117739
162	rs7011106	8	10836359	2.86e-12	1	IFO	TRUE	1	12	130	12	1	UKB_FA_phase15_LOC162_CLST393_VOX178_chr8_pos10813617_RT.txt	RT	quant		1360	4.54868e-07	0.926531	1.72211e-08	0.0350397	0.0384286	rs11250112	0.657326
162	rs7011106	8	10836359	2.86e-12	1	IFO	TRUE	1	12	130	12	1	UKB_FA_phase15_LOC162_CLST393_VOX178_chr8_pos10813617_SCZ.txt	SCZ	cc	0.408637	1356	4.47063e-08	0.0910553	4.46024e-07	0.908438	0.000505799	rs7011106	0.103903
162	rs7011106	8	10836359	2.86e-12	1	IFO	TRUE	1	12	130	12	1	UKB_FA_phase15_LOC162_CLST393_VOX178_chr8_pos10813617_stroke.txt	stroke	cc	0.0563	1348	4.70655e-07	0.959843	1.64572e-08	0.0335559	0.00660009	rs7011106	0.0851826
162	rs7011106	8	10836359	2.86e-12	1	IFO	TRUE	1	12	130	12	1	UKB_FA_phase15_LOC162_CLST393_VOX178_chr8_pos10813617_t2d.txt	t2d	cc	0.133709	1359	1.65826e-18	3.38521e-12	3.13582e-07	0.639795	0.360205	rs6985109	0.416883
163	rs35181953	8	11435049	2.41e-12	1	SS	TRUE	1	2	3285	0	0	UKB_FA_phase15_LOC163_CLST34_VOX1404_chr8_pos11440019_AD.txt	AD	cc	0.1777	1549	9.41484e-07	0.0810745	1.04257e-05	0.897771	0.021143	rs2244648	0.661132
163	rs35181953	8	11435049	2.41e-12	1	SS	TRUE	1	2	3285	0	0	UKB_FA_phase15_LOC163_CLST34_VOX1404_chr8_pos11440019_ADHD.txt	ADHD	cc	0.1715	1491	1.0077e-06	0.882227	1.15372e-07	0.10099	0.0167816	rs35181953	0.220339
163	rs35181953	8	11435049	2.41e-12	1	SS	TRUE	1	2	3285	0	0	UKB_FA_phase15_LOC163_CLST34_VOX1404_chr8_pos11440019_ASD.txt	ASD	cc	0.3965	1577	3.62485e-08	0.0317347	2.62411e-07	0.228995	0.73927	rs35181953	0.259201
163	rs35181953	8	11435049	2.41e-12	1	SS	TRUE	1	2	3285	0	0	UKB_FA_phase15_LOC163_CLST34_VOX1404_chr8_pos11440019_BD.txt	BD	cc	0.1014	1554	2.03562e-07	0.178212	2.52473e-07	0.220432	0.601355	rs35181953	0.222182
163	rs35181953	8	11435049	2.41e-12	1	SS	TRUE	1	2	3285	0	0	UKB_FA_phase15_LOC163_CLST34_VOX1404_chr8_pos11440019_coronary_atherosclerosis.txt	coronary_atherosclerosis	cc	0.29293	1634	1.02322e-06	0.895503	1.1136e-07	0.0974531	0.0070426	rs35181953	0.249549
163	rs35181953	8	11435049	2.41e-12	1	SS	TRUE	1	2	3285	0	0	UKB_FA_phase15_LOC163_CLST34_VOX1404_chr8_pos11440019_CP.txt	CP	quant		1556	4.69203e-07	0.412543	4.79122e-07	0.421098	0.166358	rs35181953	0.221237
163	rs35181953	8	11435049	2.41e-12	1	SS	TRUE	1	2	3285	0	0	UKB_FA_phase15_LOC163_CLST34_VOX1404_chr8_pos11440019_drinks.txt	drinks	quant		1582	1.13229e-06	0.991112	8.4395e-09	0.00738573	0.0015016	rs35181953	0.232197
163	rs35181953	8	11435049	2.41e-12	1	SS	TRUE	1	2	3285	0	0	UKB_FA_phase15_LOC163_CLST34_VOX1404_chr8_pos11440019_EA.txt	EA	quant		1556	1.11699e-06	0.982106	1.78298e-08	0.0156745	0.0022187	rs35181953	0.202079
163	rs35181953	8	11435049	2.41e-12	1	SS	TRUE	1	2	3285	0	0	UKB_FA_phase15_LOC163_CLST34_VOX1404_chr8_pos11440019_glomerular_filtration_rate.txt	glomerular_filtration_rate	quant		1632	4.12272e-14	3.61e-08	2.93633e-07	0.256372	0.743628	rs2244648	0.342905
163	rs35181953	8	11435049	2.41e-12	1	SS	TRUE	1	2	3285	0	0	UKB_FA_phase15_LOC163_CLST34_VOX1404_chr8_pos11440019_insomina.txt	insomina	cc	0.3206	1598	1.11936e-06	0.980174	1.75574e-08	0.0153698	0.00445479	rs35181953	0.216784
163	rs35181953	8	11435049	2.41e-12	1	SS	TRUE	1	2	3285	0	0	UKB_FA_phase15_LOC163_CLST34_VOX1404_chr8_pos11440019_intelligence.txt	intelligence	quant		1579	1.09141e-06	0.955353	2.93378e-08	0.0256617	0.0189841	rs35181953	0.232973
163	rs35181953	8	11435049	2.41e-12	1	SS	TRUE	1	2	3285	0	0	UKB_FA_phase15_LOC163_CLST34_VOX1404_chr8_pos11440019_liver_disease.txt	liver_disease	cc	0.0761293	1634	1.09313e-06	0.960391	3.86309e-08	0.0339341	0.00567345	rs2409798	0.214893
163	rs35181953	8	11435049	2.41e-12	1	SS	TRUE	1	2	3285	0	0	UKB_FA_phase15_LOC163_CLST34_VOX1404_chr8_pos11440019_MDD.txt	MDD	cc	0.3182	1593	1.09678e-06	0.960118	4.04603e-08	0.0354142	0.00446709	rs35181953	0.234233
163	rs35181953	8	11435049	2.41e-12	1	SS	TRUE	1	2	3285	0	0	UKB_FA_phase15_LOC163_CLST34_VOX1404_chr8_pos11440019_number_sexual_partners.txt	number_sexual_partners	quant		1582	8.63057e-12	7.55448e-06	5.50457e-08	0.0472297	0.952763	rs35181953	0.305058
163	rs35181953	8	11435049	2.41e-12	1	SS	TRUE	1	2	3285	0	0	UKB_FA_phase15_LOC163_CLST34_VOX1404_chr8_pos11440019_PD.txt	PD	cc	0.07	1545	1.03148e-06	0.847508	1.59118e-07	0.130717	0.021774	rs35181953	0.253251
163	rs35181953	8	11435049	2.41e-12	1	SS	TRUE	1	2	3285	0	0	UKB_FA_phase15_LOC163_CLST34_VOX1404_chr8_pos11440019_RT.txt	RT	quant		1566	1.12723e-06	0.986849	1.13779e-08	0.00995775	0.00319252	rs35181953	0.224173
163	rs35181953	8	11435049	2.41e-12	1	SS	TRUE	1	2	3285	0	0	UKB_FA_phase15_LOC163_CLST34_VOX1404_chr8_pos11440019_SCZ.txt	SCZ	cc	0.408637	1555	1.06554e-06	0.932846	5.67934e-08	0.0497035	0.0174498	rs35181953	0.221738
163	rs35181953	8	11435049	2.41e-12	1	SS	TRUE	1	2	3285	0	0	UKB_FA_phase15_LOC163_CLST34_VOX1404_chr8_pos11440019_stroke.txt	stroke	cc	0.0563	1553	1.05817e-06	0.924527	7.91412e-08	0.0691395	0.0063325	rs35181953	0.246456
163	rs35181953	8	11435049	2.41e-12	1	SS	TRUE	1	2	3285	0	0	UKB_FA_phase15_LOC163_CLST34_VOX1404_chr8_pos11440019_t2d.txt	t2d	cc	0.133709	1566	4.49657e-14	3.93046e-08	4.11779e-08	0.0350287	0.964971	rs2244648	0.539988
164	rs6557643	8	23097802	9.66e-13	2	EC,FX	TRUE	2	34	232	0	0	UKB_FA_phase15_LOC164_CLST356_VOX385_chr8_pos23150702_AD.txt	AD	cc	0.1777	1300	9.64317e-07	0.971169	2.45013e-08	0.0246712	0.0041586	rs6557643	0.494716
164	rs6557643	8	23097802	9.66e-13	2	EC,FX	TRUE	2	34	232	0	0	UKB_FA_phase15_LOC164_CLST356_VOX385_chr8_pos23150702_ADHD.txt	ADHD	cc	0.1715	1217	9.61027e-07	0.970532	2.46236e-08	0.0248625	0.00460401	rs6557643	0.500316
164	rs6557643	8	23097802	9.66e-13	2	EC,FX	TRUE	2	34	232	0	0	UKB_FA_phase15_LOC164_CLST356_VOX385_chr8_pos23150702_ASD.txt	ASD	cc	0.3965	1338	9.59437e-07	0.968673	2.41501e-08	0.0243756	0.0069501	rs6557643	0.499299
164	rs6557643	8	23097802	9.66e-13	2	EC,FX	TRUE	2	34	232	0	0	UKB_FA_phase15_LOC164_CLST356_VOX385_chr8_pos23150702_BD.txt	BD	cc	0.1014	1254	9.63272e-07	0.97271	2.12951e-08	0.021498	0.00579063	rs6557643	0.560161
164	rs6557643	8	23097802	9.66e-13	2	EC,FX	TRUE	2	34	232	0	0	UKB_FA_phase15_LOC164_CLST356_VOX385_chr8_pos23150702_coronary_atherosclerosis.txt	coronary_atherosclerosis	cc	0.29293	1381	8.85088e-07	0.892649	1.03477e-07	0.104358	0.00299267	rs6557643	0.525133
164	rs6557643	8	23097802	9.66e-13	2	EC,FX	TRUE	2	34	232	0	0	UKB_FA_phase15_LOC164_CLST356_VOX385_chr8_pos23150702_CP.txt	CP	quant		1248	9.57831e-07	0.96723	3.02722e-08	0.030567	0.00220245	rs6557643	0.517471
164	rs6557643	8	23097802	9.66e-13	2	EC,FX	TRUE	2	34	232	0	0	UKB_FA_phase15_LOC164_CLST356_VOX385_chr8_pos23150702_drinks.txt	drinks	quant		1267	9.37046e-07	0.942814	5.49319e-08	0.0552681	0.00191727	rs6557643	0.499508
164	rs6557643	8	23097802	9.66e-13	2	EC,FX	TRUE	2	34	232	0	0	UKB_FA_phase15_LOC164_CLST356_VOX385_chr8_pos23150702_EA.txt	EA	quant		1248	9.7673e-07	0.986313	6.45111e-09	0.00650723	0.00717836	rs6557643	0.709183
164	rs6557643	8	23097802	9.66e-13	2	EC,FX	TRUE	2	34	232	0	0	UKB_FA_phase15_LOC164_CLST356_VOX385_chr8_pos23150702_glomerular_filtration_rate.txt	glomerular_filtration_rate	quant		1378	4.14899e-07	0.417423	4.38086e-07	0.440608	0.141968	rs6557643	0.612745
164	rs6557643	8	23097802	9.66e-13	2	EC,FX	TRUE	2	34	232	0	0	UKB_FA_phase15_LOC164_CLST356_VOX385_chr8_pos23150702_insomina.txt	insomina	cc	0.3206	1358	9.73926e-07	0.978818	1.81948e-08	0.0182832	0.00289825	rs6557643	0.478167
164	rs6557643	8	23097802	9.66e-13	2	EC,FX	TRUE	2	34	232	0	0	UKB_FA_phase15_LOC164_CLST356_VOX385_chr8_pos23150702_intelligence.txt	intelligence	quant		1263	9.75731e-07	0.981748	1.23384e-08	0.0124086	0.0058419	rs6557643	0.584148
164	rs6557643	8	23097802	9.66e-13	2	EC,FX	TRUE	2	34	232	0	0	UKB_FA_phase15_LOC164_CLST356_VOX385_chr8_pos23150702_liver_disease.txt	liver_disease	cc	0.0761293	1370	9.71495e-07	0.972305	2.04186e-08	0.0204284	0.0072652	rs6557643	0.52974
164	rs6557643	8	23097802	9.66e-13	2	EC,FX	TRUE	2	34	232	0	0	UKB_FA_phase15_LOC164_CLST356_VOX385_chr8_pos23150702_MDD.txt	MDD	cc	0.3182	1315	9.49313e-07	0.958324	3.27454e-08	0.0330476	0.00862741	rs6557643	0.505842
164	rs6557643	8	23097802	9.66e-13	2	EC,FX	TRUE	2	34	232	0	0	UKB_FA_phase15_LOC164_CLST356_VOX385_chr8_pos23150702_number_sexual_partners.txt	number_sexual_partners	quant		1267	9.76731e-07	0.982743	1.54338e-08	0.0155271	0.00172885	rs6557643	0.489306
164	rs6557643	8	23097802	9.66e-13	2	EC,FX	TRUE	2	34	232	0	0	UKB_FA_phase15_LOC164_CLST356_VOX385_chr8_pos23150702_PD.txt	PD	cc	0.07	1313	9.47087e-07	0.950626	3.81297e-08	0.0382611	0.0111121	rs6557643	0.420525
164	rs6557643	8	23097802	9.66e-13	2	EC,FX	TRUE	2	34	232	0	0	UKB_FA_phase15_LOC164_CLST356_VOX385_chr8_pos23150702_RT.txt	RT	quant		1261	9.71021e-07	0.980536	1.19441e-08	0.0120537	0.00740941	rs6557643	0.587869
164	rs6557643	8	23097802	9.66e-13	2	EC,FX	TRUE	2	34	232	0	0	UKB_FA_phase15_LOC164_CLST356_VOX385_chr8_pos23150702_SCZ.txt	SCZ	cc	0.408637	1256	9.41681e-07	0.950908	3.90029e-08	0.0393754	0.00971587	rs6557643	0.624415
164	rs6557643	8	23097802	9.66e-13	2	EC,FX	TRUE	2	34	232	0	0	UKB_FA_phase15_LOC164_CLST356_VOX385_chr8_pos23150702_stroke.txt	stroke	cc	0.0563	1252	9.7325e-07	0.978114	1.78826e-08	0.017968	0.00391685	rs6557643	0.479367
164	rs6557643	8	23097802	9.66e-13	2	EC,FX	TRUE	2	34	232	0	0	UKB_FA_phase15_LOC164_CLST356_VOX385_chr8_pos23150702_t2d.txt	t2d	cc	0.133709	1253	9.05473e-07	0.911064	8.65575e-08	0.0870901	0.00184525	rs6557643	0.526276
165	rs12678418	8	26446923	2.71e-18	5	PCR,RLIC,SCR,SLF,SS	TRUE	5	487	16877	399	0.819302	UKB_FA_phase15_LOC165_CLST224_VOX626_chr8_pos26457615_AD.txt	AD	cc	0.1777	1644	1.94288e-12	0.937182	1.20857e-13	0.0582932	0.00452497	rs12678418	0.280125
165	rs12678418	8	26446923	2.71e-18	5	PCR,RLIC,SCR,SLF,SS	TRUE	5	487	16877	399	0.819302	UKB_FA_phase15_LOC165_CLST224_VOX626_chr8_pos26457615_ADHD.txt	ADHD	cc	0.1715	1548	1.95579e-12	0.942684	7.23424e-14	0.0348464	0.0224693	rs12678418	0.30035
165	rs12678418	8	26446923	2.71e-18	5	PCR,RLIC,SCR,SLF,SS	TRUE	5	487	16877	399	0.819302	UKB_FA_phase15_LOC165_CLST224_VOX626_chr8_pos26457615_ASD.txt	ASD	cc	0.3965	1613	1.90686e-12	0.918727	1.35873e-13	0.0654479	0.0158255	rs12678418	0.271486
165	rs12678418	8	26446923	2.71e-18	5	PCR,RLIC,SCR,SLF,SS	TRUE	5	487	16877	399	0.819302	UKB_FA_phase15_LOC165_CLST224_VOX626_chr8_pos26457615_BD.txt	BD	cc	0.1014	1646	1.99878e-12	0.963228	6.63008e-14	0.031946	0.00482568	rs12678418	0.290938
165	rs12678418	8	26446923	2.71e-18	5	PCR,RLIC,SCR,SLF,SS	TRUE	5	487	16877	399	0.819302	UKB_FA_phase15_LOC165_CLST224_VOX626_chr8_pos26457615_coronary_atherosclerosis.txt	coronary_atherosclerosis	cc	0.29293	1697	1.56705e-12	0.753913	5.06323e-13	0.243591	0.0024956	rs12678418	0.283088
165	rs12678418	8	26446923	2.71e-18	5	PCR,RLIC,SCR,SLF,SS	TRUE	5	487	16877	399	0.819302	UKB_FA_phase15_LOC165_CLST224_VOX626_chr8_pos26457615_CP.txt	CP	quant		1640	1.9596e-12	0.944183	8.36679e-14	0.0402976	0.0155196	rs12678418	0.291732
165	rs12678418	8	26446923	2.71e-18	5	PCR,RLIC,SCR,SLF,SS	TRUE	5	487	16877	399	0.819302	UKB_FA_phase15_LOC165_CLST224_VOX626_chr8_pos26457615_drinks.txt	drinks	quant		1661	2.02926e-12	0.981058	3.08157e-14	0.014894	0.0040475	rs12678418	0.292233
165	rs12678418	8	26446923	2.71e-18	5	PCR,RLIC,SCR,SLF,SS	TRUE	5	487	16877	399	0.819302	UKB_FA_phase15_LOC165_CLST224_VOX626_chr8_pos26457615_EA.txt	EA	quant		1640	1.51381e-12	0.729388	5.36067e-13	0.258277	0.0123352	rs12678418	0.29573
165	rs12678418	8	26446923	2.71e-18	5	PCR,RLIC,SCR,SLF,SS	TRUE	5	487	16877	399	0.819302	UKB_FA_phase15_LOC165_CLST224_VOX626_chr8_pos26457615_glomerular_filtration_rate.txt	glomerular_filtration_rate	quant		1715	2.03137e-12	0.979031	3.93732e-14	0.0189741	0.00199513	rs12678418	0.29423
165	rs12678418	8	26446923	2.71e-18	5	PCR,RLIC,SCR,SLF,SS	TRUE	5	487	16877	399	0.819302	UKB_FA_phase15_LOC165_CLST224_VOX626_chr8_pos26457615_insomina.txt	insomina	cc	0.3206	1714	2.00645e-12	0.967862	5.94203e-14	0.0286594	0.0034785	rs12678418	0.300436
165	rs12678418	8	26446923	2.71e-18	5	PCR,RLIC,SCR,SLF,SS	TRUE	5	487	16877	399	0.819302	UKB_FA_phase15_LOC165_CLST224_VOX626_chr8_pos26457615_intelligence.txt	intelligence	quant		1664	1.65723e-12	0.801213	1.16169e-13	0.0560206	0.142766	rs12678418	0.299747
165	rs12678418	8	26446923	2.71e-18	5	PCR,RLIC,SCR,SLF,SS	TRUE	5	487	16877	399	0.819302	UKB_FA_phase15_LOC165_CLST224_VOX626_chr8_pos26457615_liver_disease.txt	liver_disease	cc	0.0761293	1711	1.99224e-12	0.953964	8.51852e-14	0.0407847	0.00525153	rs12678418	0.293469
165	rs12678418	8	26446923	2.71e-18	5	PCR,RLIC,SCR,SLF,SS	TRUE	5	487	16877	399	0.819302	UKB_FA_phase15_LOC165_CLST224_VOX626_chr8_pos26457615_MDD.txt	MDD	cc	0.3182	1677	1.96928e-12	0.948886	9.66742e-14	0.0465773	0.00453672	rs12678418	0.29689
165	rs12678418	8	26446923	2.71e-18	5	PCR,RLIC,SCR,SLF,SS	TRUE	5	487	16877	399	0.819302	UKB_FA_phase15_LOC165_CLST224_VOX626_chr8_pos26457615_number_sexual_partners.txt	number_sexual_partners	quant		1661	2.03286e-12	0.982801	3.20456e-14	0.015491	0.00170814	rs12678418	0.294367
165	rs12678418	8	26446923	2.71e-18	5	PCR,RLIC,SCR,SLF,SS	TRUE	5	487	16877	399	0.819302	UKB_FA_phase15_LOC165_CLST224_VOX626_chr8_pos26457615_PD.txt	PD	cc	0.07	1650	1.95485e-12	0.942634	1.05742e-13	0.0509827	0.00638356	rs12678418	0.283504
165	rs12678418	8	26446923	2.71e-18	5	PCR,RLIC,SCR,SLF,SS	TRUE	5	487	16877	399	0.819302	UKB_FA_phase15_LOC165_CLST224_VOX626_chr8_pos26457615_RT.txt	RT	quant		1649	2.03436e-12	0.980385	3.34048e-14	0.0160947	0.00352047	rs12678418	0.296793
165	rs12678418	8	26446923	2.71e-18	5	PCR,RLIC,SCR,SLF,SS	TRUE	5	487	16877	399	0.819302	UKB_FA_phase15_LOC165_CLST224_VOX626_chr8_pos26457615_SCZ.txt	SCZ	cc	0.408637	1645	7.75294e-14	0.037362	1.99718e-12	0.962458	0.000180475	rs12678418	0.295819
165	rs12678418	8	26446923	2.71e-18	5	PCR,RLIC,SCR,SLF,SS	TRUE	5	487	16877	399	0.819302	UKB_FA_phase15_LOC165_CLST224_VOX626_chr8_pos26457615_stroke.txt	stroke	cc	0.0563	1643	2.02154e-12	0.977377	3.98448e-14	0.0192609	0.00336167	rs12678418	0.297973
165	rs12678418	8	26446923	2.71e-18	5	PCR,RLIC,SCR,SLF,SS	TRUE	5	487	16877	399	0.819302	UKB_FA_phase15_LOC165_CLST224_VOX626_chr8_pos26457615_t2d.txt	t2d	cc	0.133709	1645	6.25187e-13	0.301644	8.72155e-13	0.420524	0.277832	rs12678418	0.285213
166	rs6992329	8	28325411	2.09e-14	2	PTR,SS	TRUE	2	143	4173	130	0.909091	UKB_FA_phase15_LOC166_CLST13_VOX136_chr8_pos28307525_AD.txt	AD	cc	0.1777	846	2.04875e-08	0.965639	3.29441e-10	0.0155087	0.0188525	rs7814516	0.402205
166	rs6992329	8	28325411	2.09e-14	2	PTR,SS	TRUE	2	143	4173	130	0.909091	UKB_FA_phase15_LOC166_CLST13_VOX136_chr8_pos28307525_ADHD.txt	ADHD	cc	0.1715	717	2.04237e-08	0.965257	5.89907e-10	0.027873	0.00686988	rs6992329	0.549327
166	rs6992329	8	28325411	2.09e-14	2	PTR,SS	TRUE	2	143	4173	130	0.909091	UKB_FA_phase15_LOC166_CLST13_VOX136_chr8_pos28307525_ASD.txt	ASD	cc	0.3965	799	2.06389e-08	0.975058	3.60557e-10	0.0170262	0.00791597	rs6992329	0.537492
166	rs6992329	8	28325411	2.09e-14	2	PTR,SS	TRUE	2	143	4173	130	0.909091	UKB_FA_phase15_LOC166_CLST13_VOX136_chr8_pos28307525_BD.txt	BD	cc	0.1014	846	2.03876e-08	0.963037	4.25122e-10	0.0200643	0.0168991	rs6992329	0.655294
166	rs6992329	8	28325411	2.09e-14	2	PTR,SS	TRUE	2	143	4173	130	0.909091	UKB_FA_phase15_LOC166_CLST13_VOX136_chr8_pos28307525_coronary_atherosclerosis.txt	coronary_atherosclerosis	cc	0.29293	879	2.04429e-08	0.961274	7.44628e-10	0.0350105	0.00371502	rs7814516	0.468188
166	rs6992329	8	28325411	2.09e-14	2	PTR,SS	TRUE	2	143	4173	130	0.909091	UKB_FA_phase15_LOC166_CLST13_VOX136_chr8_pos28307525_CP.txt	CP	quant		850	1.77128e-08	0.833854	3.43415e-09	0.161662	0.00448342	rs6992329	0.414885
166	rs6992329	8	28325411	2.09e-14	2	PTR,SS	TRUE	2	143	4173	130	0.909091	UKB_FA_phase15_LOC166_CLST13_VOX136_chr8_pos28307525_drinks.txt	drinks	quant		860	2.10605e-08	0.992447	1.27068e-10	0.00598636	0.00156629	rs6992329	0.488611
166	rs6992329	8	28325411	2.09e-14	2	PTR,SS	TRUE	2	143	4173	130	0.909091	UKB_FA_phase15_LOC166_CLST13_VOX136_chr8_pos28307525_EA.txt	EA	quant		850	2.11257e-08	0.994521	8.50391e-11	0.00400185	0.00147673	rs6992329	0.421719
166	rs6992329	8	28325411	2.09e-14	2	PTR,SS	TRUE	2	143	4173	130	0.909091	UKB_FA_phase15_LOC166_CLST13_VOX136_chr8_pos28307525_glomerular_filtration_rate.txt	glomerular_filtration_rate	quant		898	2.06717e-08	0.974537	4.64985e-10	0.0219174	0.00354583	rs7814516	0.434966
166	rs6992329	8	28325411	2.09e-14	2	PTR,SS	TRUE	2	143	4173	130	0.909091	UKB_FA_phase15_LOC166_CLST13_VOX136_chr8_pos28307525_insomina.txt	insomina	cc	0.3206	870	2.07878e-08	0.979255	3.59933e-10	0.0169517	0.00379341	rs6992329	0.604493
166	rs6992329	8	28325411	2.09e-14	2	PTR,SS	TRUE	2	143	4173	130	0.909091	UKB_FA_phase15_LOC166_CLST13_VOX136_chr8_pos28307525_intelligence.txt	intelligence	quant		855	1.95837e-08	0.922947	8.76273e-10	0.0412615	0.0357915	rs7814516	0.315264
166	rs6992329	8	28325411	2.09e-14	2	PTR,SS	TRUE	2	143	4173	130	0.909091	UKB_FA_phase15_LOC166_CLST13_VOX136_chr8_pos28307525_liver_disease.txt	liver_disease	cc	0.0761293	894	2.05589e-08	0.964282	6.73699e-10	0.0315946	0.00412321	rs6992329	0.507495
166	rs6992329	8	28325411	2.09e-14	2	PTR,SS	TRUE	2	143	4173	130	0.909091	UKB_FA_phase15_LOC166_CLST13_VOX136_chr8_pos28307525_MDD.txt	MDD	cc	0.3182	873	2.07364e-08	0.979515	3.23331e-10	0.0152678	0.00521742	rs6992329	0.47536
166	rs6992329	8	28325411	2.09e-14	2	PTR,SS	TRUE	2	143	4173	130	0.909091	UKB_FA_phase15_LOC166_CLST13_VOX136_chr8_pos28307525_number_sexual_partners.txt	number_sexual_partners	quant		860	2.09411e-08	0.986822	2.44045e-10	0.0114986	0.00167928	rs6992329	0.517828
166	rs6992329	8	28325411	2.09e-14	2	PTR,SS	TRUE	2	143	4173	130	0.909091	UKB_FA_phase15_LOC166_CLST13_VOX136_chr8_pos28307525_PD.txt	PD	cc	0.07	857	2.00118e-08	0.944448	5.96812e-10	0.0281389	0.0274129	rs6992329	0.570939
166	rs6992329	8	28325411	2.09e-14	2	PTR,SS	TRUE	2	143	4173	130	0.909091	UKB_FA_phase15_LOC166_CLST13_VOX136_chr8_pos28307525_RT.txt	RT	quant		854	1.99603e-08	0.94285	1.70226e-10	0.00799168	0.0491581	rs6992329	0.924637
166	rs6992329	8	28325411	2.09e-14	2	PTR,SS	TRUE	2	143	4173	130	0.909091	UKB_FA_phase15_LOC166_CLST13_VOX136_chr8_pos28307525_SCZ.txt	SCZ	cc	0.408637	848	2.06767e-08	0.976687	3.92089e-10	0.018516	0.0047967	rs6992329	0.47692
166	rs6992329	8	28325411	2.09e-14	2	PTR,SS	TRUE	2	143	4173	130	0.909091	UKB_FA_phase15_LOC166_CLST13_VOX136_chr8_pos28307525_stroke.txt	stroke	cc	0.0563	844	2.02182e-08	0.952757	4.7952e-10	0.0225721	0.0246711	rs7814516	0.512704
166	rs6992329	8	28325411	2.09e-14	2	PTR,SS	TRUE	2	143	4173	130	0.909091	UKB_FA_phase15_LOC166_CLST13_VOX136_chr8_pos28307525_t2d.txt	t2d	cc	0.133709	854	1.8958e-10	0.00893442	2.10291e-08	0.991046	1.93238e-05	rs6992329	0.53988
167	rs1499648	8	75078545	7.23e-12	1	SCR	TRUE	1	12	1142	0	0	UKB_FA_phase15_LOC167_CLST88_VOX2004_chr8_pos75068729_AD.txt	AD	cc	0.1777	1213	2.06548e-06	0.934327	1.34704e-07	0.0609291	0.00474205	rs1499648	0.182037
167	rs1499648	8	75078545	7.23e-12	1	SCR	TRUE	1	12	1142	0	0	UKB_FA_phase15_LOC167_CLST88_VOX2004_chr8_pos75068729_ADHD.txt	ADHD	cc	0.1715	1131	2.58449e-06	0.926309	1.89955e-07	0.0680761	0.00561254	rs1499648	0.197386
167	rs1499648	8	75078545	7.23e-12	1	SCR	TRUE	1	12	1142	0	0	UKB_FA_phase15_LOC167_CLST88_VOX2004_chr8_pos75068729_ASD.txt	ASD	cc	0.3965	1214	2.07271e-06	0.938415	9.63859e-08	0.0436205	0.017962	rs1499648	0.236173
167	rs1499648	8	75078545	7.23e-12	1	SCR	TRUE	1	12	1142	0	0	UKB_FA_phase15_LOC167_CLST88_VOX2004_chr8_pos75068729_BD.txt	BD	cc	0.1014	1185	2.55347e-06	0.91524	2.212e-07	0.0792792	0.00547766	rs1499648	0.218577
167	rs1499648	8	75078545	7.23e-12	1	SCR	TRUE	1	12	1142	0	0	UKB_FA_phase15_LOC167_CLST88_VOX2004_chr8_pos75068729_coronary_atherosclerosis.txt	coronary_atherosclerosis	cc	0.29293	1250	1.47649e-06	0.667102	7.30969e-07	0.33026	0.00263535	rs1499648	0.174666
167	rs1499648	8	75078545	7.23e-12	1	SCR	TRUE	1	12	1142	0	0	UKB_FA_phase15_LOC167_CLST88_VOX2004_chr8_pos75068729_CP.txt	CP	quant		1177	2.71855e-06	0.975288	6.13818e-08	0.0220183	0.00269055	rs1499648	0.181503
167	rs1499648	8	75078545	7.23e-12	1	SCR	TRUE	1	12	1142	0	0	UKB_FA_phase15_LOC167_CLST88_VOX2004_chr8_pos75068729_drinks.txt	drinks	quant		1191	2.74662e-06	0.983878	3.90942e-08	0.014002	0.00211712	rs1499648	0.208743
167	rs1499648	8	75078545	7.23e-12	1	SCR	TRUE	1	12	1142	0	0	UKB_FA_phase15_LOC167_CLST88_VOX2004_chr8_pos75068729_EA.txt	EA	quant		1177	2.72657e-06	0.978168	5.18047e-08	0.0185819	0.00324749	rs1499648	0.277144
167	rs1499648	8	75078545	7.23e-12	1	SCR	TRUE	1	12	1142	0	0	UKB_FA_phase15_LOC167_CLST88_VOX2004_chr8_pos75068729_glomerular_filtration_rate.txt	glomerular_filtration_rate	quant		1269	2.14735e-06	0.969807	6.2535e-08	0.0282407	0.00195045	rs1499648	0.157326
167	rs1499648	8	75078545	7.23e-12	1	SCR	TRUE	1	12	1142	0	0	UKB_FA_phase15_LOC167_CLST88_VOX2004_chr8_pos75068729_insomina.txt	insomina	cc	0.3206	1260	2.0184e-06	0.910558	1.70632e-07	0.0769644	0.0124753	rs1499648	0.218577
167	rs1499648	8	75078545	7.23e-12	1	SCR	TRUE	1	12	1142	0	0	UKB_FA_phase15_LOC167_CLST88_VOX2004_chr8_pos75068729_intelligence.txt	intelligence	quant		1189	2.73513e-06	0.979761	4.94938e-08	0.0177268	0.00250965	rs1499648	0.196678
167	rs1499648	8	75078545	7.23e-12	1	SCR	TRUE	1	12	1142	0	0	UKB_FA_phase15_LOC167_CLST88_VOX2004_chr8_pos75068729_liver_disease.txt	liver_disease	cc	0.0761293	1261	1.85029e-06	0.831633	3.53617e-07	0.158927	0.00943712	rs1499648	0.179312
167	rs1499648	8	75078545	7.23e-12	1	SCR	TRUE	1	12	1142	0	0	UKB_FA_phase15_LOC167_CLST88_VOX2004_chr8_pos75068729_MDD.txt	MDD	cc	0.3182	1225	2.1479e-06	0.972534	4.58295e-08	0.0207441	0.00672024	rs1499648	0.182157
167	rs1499648	8	75078545	7.23e-12	1	SCR	TRUE	1	12	1142	0	0	UKB_FA_phase15_LOC167_CLST88_VOX2004_chr8_pos75068729_number_sexual_partners.txt	number_sexual_partners	quant		1191	2.62279e-06	0.939522	1.63669e-07	0.0586266	0.00184911	rs1499648	0.210023
167	rs1499648	8	75078545	7.23e-12	1	SCR	TRUE	1	12	1142	0	0	UKB_FA_phase15_LOC167_CLST88_VOX2004_chr8_pos75068729_PD.txt	PD	cc	0.07	1230	2.03836e-06	0.924018	1.38081e-07	0.0625807	0.0133991	rs1499648	0.208845
167	rs1499648	8	75078545	7.23e-12	1	SCR	TRUE	1	12	1142	0	0	UKB_FA_phase15_LOC167_CLST88_VOX2004_chr8_pos75068729_RT.txt	RT	quant		1187	2.76629e-06	0.991517	1.5789e-08	0.00565639	0.00282401	rs1499648	0.197579
167	rs1499648	8	75078545	7.23e-12	1	SCR	TRUE	1	12	1142	0	0	UKB_FA_phase15_LOC167_CLST88_VOX2004_chr8_pos75068729_SCZ.txt	SCZ	cc	0.408637	1186	2.69044e-06	0.964332	7.31365e-08	0.0262048	0.0094609	rs1499648	0.196877
167	rs1499648	8	75078545	7.23e-12	1	SCR	TRUE	1	12	1142	0	0	UKB_FA_phase15_LOC167_CLST88_VOX2004_chr8_pos75068729_stroke.txt	stroke	cc	0.0563	1179	2.71408e-06	0.972918	6.36645e-08	0.0228176	0.00426138	rs1499648	0.230426
167	rs1499648	8	75078545	7.23e-12	1	SCR	TRUE	1	12	1142	0	0	UKB_FA_phase15_LOC167_CLST88_VOX2004_chr8_pos75068729_t2d.txt	t2d	cc	0.133709	1185	2.59981e-06	0.931519	1.82612e-07	0.0654272	0.00305073	rs1499648	0.174277
168	rs7002025	8	88735258	4.96e-18	1	EC	TRUE	1	170	44	0	0	UKB_FA_phase15_LOC168_CLST395_VOX73_chr8_pos88696865_AD.txt	AD	cc	0.1777	982	1.74021e-11	0.981429	2.5019e-13	0.0141055	0.00446532	rs4961064	0.105991
168	rs7002025	8	88735258	4.96e-18	1	EC	TRUE	1	170	44	0	0	UKB_FA_phase15_LOC168_CLST395_VOX73_chr8_pos88696865_ADHD.txt	ADHD	cc	0.1715	896	2.87516e-12	0.160374	1.50171e-11	0.837643	0.00198308	rs28629450	0.103703
168	rs7002025	8	88735258	4.96e-18	1	EC	TRUE	1	170	44	0	0	UKB_FA_phase15_LOC168_CLST395_VOX73_chr8_pos88696865_ASD.txt	ASD	cc	0.3965	1004	6.6249e-12	0.941771	3.38399e-13	0.0480954	0.0101341	rs7002025	0.53879
168	rs7002025	8	88735258	4.96e-18	1	EC	TRUE	1	170	44	0	0	UKB_FA_phase15_LOC168_CLST395_VOX73_chr8_pos88696865_BD.txt	BD	cc	0.1014	911	1.72571e-11	0.962578	5.61744e-13	0.0313272	0.00609507	rs28629450	0.107365
168	rs7002025	8	88735258	4.96e-18	1	EC	TRUE	1	170	44	0	0	UKB_FA_phase15_LOC168_CLST395_VOX73_chr8_pos88696865_coronary_atherosclerosis.txt	coronary_atherosclerosis	cc	0.29293	1060	3.60563e-12	0.511449	3.43223e-12	0.486851	0.00170005	rs7002025	0.568708
168	rs7002025	8	88735258	4.96e-18	1	EC	TRUE	1	170	44	0	0	UKB_FA_phase15_LOC168_CLST395_VOX73_chr8_pos88696865_CP.txt	CP	quant		912	1.64622e-11	0.920594	1.38366e-12	0.0773748	0.00203137	rs4961064	0.11114
168	rs7002025	8	88735258	4.96e-18	1	EC	TRUE	1	170	44	0	0	UKB_FA_phase15_LOC168_CLST395_VOX73_chr8_pos88696865_drinks.txt	drinks	quant		930	1.72748e-11	0.97882	3.47791e-13	0.0197049	0.00147499	rs4961064	0.107112
168	rs7002025	8	88735258	4.96e-18	1	EC	TRUE	1	170	44	0	0	UKB_FA_phase15_LOC168_CLST395_VOX73_chr8_pos88696865_EA.txt	EA	quant		912	1.70383e-11	0.952813	7.7702e-13	0.0434486	0.00373861	rs28629450	0.100376
168	rs7002025	8	88735258	4.96e-18	1	EC	TRUE	1	170	44	0	0	UKB_FA_phase15_LOC168_CLST395_VOX73_chr8_pos88696865_glomerular_filtration_rate.txt	glomerular_filtration_rate	quant		1050	6.97021e-12	0.988141	7.3211e-14	0.0103774	0.0014814	rs7002025	0.557632
168	rs7002025	8	88735258	4.96e-18	1	EC	TRUE	1	170	44	0	0	UKB_FA_phase15_LOC168_CLST395_VOX73_chr8_pos88696865_insomina.txt	insomina	cc	0.3206	1064	6.91191e-12	0.988836	5.85449e-14	0.00837279	0.00279156	rs7002025	0.541669
168	rs7002025	8	88735258	4.96e-18	1	EC	TRUE	1	170	44	0	0	UKB_FA_phase15_LOC168_CLST395_VOX73_chr8_pos88696865_intelligence.txt	intelligence	quant		930	1.74437e-11	0.988392	1.72766e-13	0.0097874	0.00182104	rs4961064	0.104295
168	rs7002025	8	88735258	4.96e-18	1	EC	TRUE	1	170	44	0	0	UKB_FA_phase15_LOC168_CLST395_VOX73_chr8_pos88696865_liver_disease.txt	liver_disease	cc	0.0761293	1033	6.81954e-12	0.98022	8.72148e-14	0.0125287	0.00725114	rs7002025	0.632781
168	rs7002025	8	88735258	4.96e-18	1	EC	TRUE	1	170	44	0	0	UKB_FA_phase15_LOC168_CLST395_VOX73_chr8_pos88696865_MDD.txt	MDD	cc	0.3182	965	1.55292e-11	0.979649	2.29977e-13	0.0145021	0.00584897	rs6468996	0.127325
168	rs7002025	8	88735258	4.96e-18	1	EC	TRUE	1	170	44	0	0	UKB_FA_phase15_LOC168_CLST395_VOX73_chr8_pos88696865_number_sexual_partners.txt	number_sexual_partners	quant		930	1.74789e-11	0.990383	1.40333e-13	0.00794984	0.00166702	rs28629450	0.10941
168	rs7002025	8	88735258	4.96e-18	1	EC	TRUE	1	170	44	0	0	UKB_FA_phase15_LOC168_CLST395_VOX73_chr8_pos88696865_PD.txt	PD	cc	0.07	984	1.52806e-11	0.95905	3.80818e-13	0.0238841	0.0170662	rs6468996	0.190426
168	rs7002025	8	88735258	4.96e-18	1	EC	TRUE	1	170	44	0	0	UKB_FA_phase15_LOC168_CLST395_VOX73_chr8_pos88696865_RT.txt	RT	quant		922	1.72994e-11	0.964939	4.51788e-13	0.0251903	0.00987064	rs28629450	0.106792
168	rs7002025	8	88735258	4.96e-18	1	EC	TRUE	1	170	44	0	0	UKB_FA_phase15_LOC168_CLST395_VOX73_chr8_pos88696865_SCZ.txt	SCZ	cc	0.408637	914	1.71435e-11	0.956243	5.8162e-13	0.0324307	0.0113266	rs4961064	0.107456
168	rs7002025	8	88735258	4.96e-18	1	EC	TRUE	1	170	44	0	0	UKB_FA_phase15_LOC168_CLST395_VOX73_chr8_pos88696865_stroke.txt	stroke	cc	0.0563	908	1.74931e-11	0.9696	4.62688e-13	0.0256409	0.00475874	rs4961064	0.20649
168	rs7002025	8	88735258	4.96e-18	1	EC	TRUE	1	170	44	0	0	UKB_FA_phase15_LOC168_CLST395_VOX73_chr8_pos88696865_t2d.txt	t2d	cc	0.133709	918	1.2629e-11	0.70101	5.33828e-12	0.296315	0.00267521	rs28629450	0.0901121
169	rs7831859	8	101676642	7.63e-19	10	ALIC,BCC,CP,FX,GCC,IFO,SCC,SCR,SLF,SS	TRUE	10	924	47963	771	0.834416	UKB_FA_phase15_LOC169_CLST34_VOX980_chr8_pos101669027_AD.txt	AD	cc	0.1777	1094	1.46876e-16	7.2606e-05	1.76568e-14	0.00773621	0.992191	rs1693551	0.61312
169	rs7831859	8	101676642	7.63e-19	10	ALIC,BCC,CP,FX,GCC,IFO,SCC,SCR,SLF,SS	TRUE	10	924	47963	771	0.834416	UKB_FA_phase15_LOC169_CLST34_VOX980_chr8_pos101669027_ADHD.txt	ADHD	cc	0.1715	896	1.00507e-12	0.902822	1.36e-14	0.0121314	0.0850464	rs7831859	0.565052
169	rs7831859	8	101676642	7.63e-19	10	ALIC,BCC,CP,FX,GCC,IFO,SCC,SCR,SLF,SS	TRUE	10	924	47963	771	0.834416	UKB_FA_phase15_LOC169_CLST34_VOX980_chr8_pos101669027_ASD.txt	ASD	cc	0.3965	1073	8.16701e-13	0.923744	3.49813e-14	0.0395295	0.0367263	rs7831859	0.452584
169	rs7831859	8	101676642	7.63e-19	10	ALIC,BCC,CP,FX,GCC,IFO,SCC,SCR,SLF,SS	TRUE	10	924	47963	771	0.834416	UKB_FA_phase15_LOC169_CLST34_VOX980_chr8_pos101669027_BD.txt	BD	cc	0.1014	1073	1.07795e-12	0.967812	2.48499e-14	0.022301	0.00988745	rs7831859	0.512637
169	rs7831859	8	101676642	7.63e-19	10	ALIC,BCC,CP,FX,GCC,IFO,SCC,SCR,SLF,SS	TRUE	10	924	47963	771	0.834416	UKB_FA_phase15_LOC169_CLST34_VOX980_chr8_pos101669027_coronary_atherosclerosis.txt	coronary_atherosclerosis	cc	0.29293	1162	8.19824e-13	0.908869	7.94005e-14	0.0880215	0.0031092	rs7831859	0.440637
169	rs7831859	8	101676642	7.63e-19	10	ALIC,BCC,CP,FX,GCC,IFO,SCC,SCR,SLF,SS	TRUE	10	924	47963	771	0.834416	UKB_FA_phase15_LOC169_CLST34_VOX980_chr8_pos101669027_CP.txt	CP	quant		1072	1.08671e-12	0.971661	2.85743e-14	0.0255465	0.00279297	rs7831859	0.633665
169	rs7831859	8	101676642	7.63e-19	10	ALIC,BCC,CP,FX,GCC,IFO,SCC,SCR,SLF,SS	TRUE	10	924	47963	771	0.834416	UKB_FA_phase15_LOC169_CLST34_VOX980_chr8_pos101669027_drinks.txt	drinks	quant		1084	1.10655e-12	0.988478	1.12594e-14	0.0100565	0.00146543	rs7831859	0.561526
169	rs7831859	8	101676642	7.63e-19	10	ALIC,BCC,CP,FX,GCC,IFO,SCC,SCR,SLF,SS	TRUE	10	924	47963	771	0.834416	UKB_FA_phase15_LOC169_CLST34_VOX980_chr8_pos101669027_EA.txt	EA	quant		1072	9.45766e-14	0.0845642	1.02313e-12	0.914817	0.000618619	rs7831859	0.428949
169	rs7831859	8	101676642	7.63e-19	10	ALIC,BCC,CP,FX,GCC,IFO,SCC,SCR,SLF,SS	TRUE	10	924	47963	771	0.834416	UKB_FA_phase15_LOC169_CLST34_VOX980_chr8_pos101669027_glomerular_filtration_rate.txt	glomerular_filtration_rate	quant		1161	7.77256e-14	0.087638	1.80327e-13	0.202615	0.709747	rs7831859	0.511279
169	rs7831859	8	101676642	7.63e-19	10	ALIC,BCC,CP,FX,GCC,IFO,SCC,SCR,SLF,SS	TRUE	10	924	47963	771	0.834416	UKB_FA_phase15_LOC169_CLST34_VOX980_chr8_pos101669027_insomina.txt	insomina	cc	0.3206	1139	8.60386e-13	0.968421	2.42368e-14	0.0272758	0.0043032	rs7831859	0.410402
169	rs7831859	8	101676642	7.63e-19	10	ALIC,BCC,CP,FX,GCC,IFO,SCC,SCR,SLF,SS	TRUE	10	924	47963	771	0.834416	UKB_FA_phase15_LOC169_CLST34_VOX980_chr8_pos101669027_intelligence.txt	intelligence	quant		1081	1.07384e-12	0.959315	4.30441e-14	0.0384512	0.00223387	rs7831859	0.609855
169	rs7831859	8	101676642	7.63e-19	10	ALIC,BCC,CP,FX,GCC,IFO,SCC,SCR,SLF,SS	TRUE	10	924	47963	771	0.834416	UKB_FA_phase15_LOC169_CLST34_VOX980_chr8_pos101669027_liver_disease.txt	liver_disease	cc	0.0761293	1148	8.7409e-13	0.978911	1.50152e-14	0.0168116	0.00427791	rs7831859	0.452369
169	rs7831859	8	101676642	7.63e-19	10	ALIC,BCC,CP,FX,GCC,IFO,SCC,SCR,SLF,SS	TRUE	10	924	47963	771	0.834416	UKB_FA_phase15_LOC169_CLST34_VOX980_chr8_pos101669027_MDD.txt	MDD	cc	0.3182	1122	1.07038e-12	0.9607	3.88568e-14	0.0348709	0.00442914	rs7831859	0.551524
169	rs7831859	8	101676642	7.63e-19	10	ALIC,BCC,CP,FX,GCC,IFO,SCC,SCR,SLF,SS	TRUE	10	924	47963	771	0.834416	UKB_FA_phase15_LOC169_CLST34_VOX980_chr8_pos101669027_number_sexual_partners.txt	number_sexual_partners	quant		1084	1.0315e-12	0.921435	1.7896e-14	0.0159238	0.0626411	rs7831859	0.378876
169	rs7831859	8	101676642	7.63e-19	10	ALIC,BCC,CP,FX,GCC,IFO,SCC,SCR,SLF,SS	TRUE	10	924	47963	771	0.834416	UKB_FA_phase15_LOC169_CLST34_VOX980_chr8_pos101669027_PD.txt	PD	cc	0.07	1113	8.16529e-13	0.918068	2.93253e-14	0.032923	0.0490092	rs1693564	0.243059
169	rs7831859	8	101676642	7.63e-19	10	ALIC,BCC,CP,FX,GCC,IFO,SCC,SCR,SLF,SS	TRUE	10	924	47963	771	0.834416	UKB_FA_phase15_LOC169_CLST34_VOX980_chr8_pos101669027_RT.txt	RT	quant		1078	1.10559e-12	0.992641	5.02499e-15	0.00450878	0.00285017	rs7831859	0.487319
169	rs7831859	8	101676642	7.63e-19	10	ALIC,BCC,CP,FX,GCC,IFO,SCC,SCR,SLF,SS	TRUE	10	924	47963	771	0.834416	UKB_FA_phase15_LOC169_CLST34_VOX980_chr8_pos101669027_SCZ.txt	SCZ	cc	0.408637	1075	1.04156e-12	0.935141	2.55676e-14	0.0229133	0.0419454	rs7831859	0.798072
169	rs7831859	8	101676642	7.63e-19	10	ALIC,BCC,CP,FX,GCC,IFO,SCC,SCR,SLF,SS	TRUE	10	924	47963	771	0.834416	UKB_FA_phase15_LOC169_CLST34_VOX980_chr8_pos101669027_stroke.txt	stroke	cc	0.0563	1075	1.05579e-12	0.941994	3.21956e-14	0.0286963	0.0293101	rs7831859	0.493617
169	rs7831859	8	101676642	7.63e-19	10	ALIC,BCC,CP,FX,GCC,IFO,SCC,SCR,SLF,SS	TRUE	10	924	47963	771	0.834416	UKB_FA_phase15_LOC169_CLST34_VOX980_chr8_pos101669027_t2d.txt	t2d	cc	0.133709	1076	7.66336e-13	0.684145	3.46203e-13	0.309065	0.0067901	rs7831859	0.728464
17	rs11589479	1	155033308	1.91e-14	3	CGH,EC,FX	TRUE	2	45	204	0	0	UKB_FA_phase15_LOC17_CLST309_VOX252_chr1_pos155024728_AD.txt	AD	cc	0.1777	761	3.27239e-08	0.977186	5.5689e-10	0.0166234	0.00619042	rs11589479	0.996037
17	rs11589479	1	155033308	1.91e-14	3	CGH,EC,FX	TRUE	2	45	204	0	0	UKB_FA_phase15_LOC17_CLST309_VOX252_chr1_pos155024728_ADHD.txt	ADHD	cc	0.1715	692	3.17025e-08	0.944441	6.67822e-10	0.0198592	0.0357002	rs11589479	0.998682
17	rs11589479	1	155033308	1.91e-14	3	CGH,EC,FX	TRUE	2	45	204	0	0	UKB_FA_phase15_LOC17_CLST309_VOX252_chr1_pos155024728_ASD.txt	ASD	cc	0.3965	750	3.25066e-08	0.968086	7.26107e-10	0.0216141	0.0103002	rs11589479	0.997773
17	rs11589479	1	155033308	1.91e-14	3	CGH,EC,FX	TRUE	2	45	204	0	0	UKB_FA_phase15_LOC17_CLST309_VOX252_chr1_pos155024728_BD.txt	BD	cc	0.1014	716	8.65391e-10	0.0257801	3.26759e-08	0.973417	0.000803178	rs11589479	0.997275
17	rs11589479	1	155033308	1.91e-14	3	CGH,EC,FX	TRUE	2	45	204	0	0	UKB_FA_phase15_LOC17_CLST309_VOX252_chr1_pos155024728_coronary_atherosclerosis.txt	coronary_atherosclerosis	cc	0.29293	746	3.0394e-08	0.906366	2.99466e-09	0.0892979	0.00433649	rs11589479	0.996236
17	rs11589479	1	155033308	1.91e-14	3	CGH,EC,FX	TRUE	2	45	204	0	0	UKB_FA_phase15_LOC17_CLST309_VOX252_chr1_pos155024728_CP.txt	CP	quant		713	3.27177e-08	0.971954	8.52751e-10	0.0253302	0.00271574	rs11589479	0.996917
17	rs11589479	1	155033308	1.91e-14	3	CGH,EC,FX	TRUE	2	45	204	0	0	UKB_FA_phase15_LOC17_CLST309_VOX252_chr1_pos155024728_drinks.txt	drinks	quant		727	3.25997e-08	0.971861	8.34987e-10	0.0248893	0.00324937	rs11589479	0.997879
17	rs11589479	1	155033308	1.91e-14	3	CGH,EC,FX	TRUE	2	45	204	0	0	UKB_FA_phase15_LOC17_CLST309_VOX252_chr1_pos155024728_EA.txt	EA	quant		713	3.32197e-08	0.986867	3.91148e-10	0.0116184	0.00151471	rs11589479	0.996538
17	rs11589479	1	155033308	1.91e-14	3	CGH,EC,FX	TRUE	2	45	204	0	0	UKB_FA_phase15_LOC17_CLST309_VOX252_chr1_pos155024728_glomerular_filtration_rate.txt	glomerular_filtration_rate	quant		770	3.22925e-23	9.62766e-16	3.35413e-08	1	6.74793e-08	rs11589479	0.666624
17	rs11589479	1	155033308	1.91e-14	3	CGH,EC,FX	TRUE	2	45	204	0	0	UKB_FA_phase15_LOC17_CLST309_VOX252_chr1_pos155024728_insomina.txt	insomina	cc	0.3206	767	3.31023e-08	0.985569	3.20431e-10	0.00953543	0.0048953	rs11589479	0.997815
17	rs11589479	1	155033308	1.91e-14	3	CGH,EC,FX	TRUE	2	45	204	0	0	UKB_FA_phase15_LOC17_CLST309_VOX252_chr1_pos155024728_intelligence.txt	intelligence	quant		727	3.28187e-08	0.978438	6.30621e-10	0.0187982	0.00276361	rs11589479	0.997492
17	rs11589479	1	155033308	1.91e-14	3	CGH,EC,FX	TRUE	2	45	204	0	0	UKB_FA_phase15_LOC17_CLST309_VOX252_chr1_pos155024728_liver_disease.txt	liver_disease	cc	0.0761293	754	3.27304e-08	0.968905	5.03819e-10	0.0148981	0.0161972	rs11589479	0.999154
17	rs11589479	1	155033308	1.91e-14	3	CGH,EC,FX	TRUE	2	45	204	0	0	UKB_FA_phase15_LOC17_CLST309_VOX252_chr1_pos155024728_MDD.txt	MDD	cc	0.3182	747	3.07041e-08	0.914364	2.67794e-09	0.0797428	0.00589282	rs11589479	0.997585
17	rs11589479	1	155033308	1.91e-14	3	CGH,EC,FX	TRUE	2	45	204	0	0	UKB_FA_phase15_LOC17_CLST309_VOX252_chr1_pos155024728_number_sexual_partners.txt	number_sexual_partners	quant		727	1.95936e-08	0.584124	5.51404e-09	0.164133	0.251743	rs11589479	0.999956
17	rs11589479	1	155033308	1.91e-14	3	CGH,EC,FX	TRUE	2	45	204	0	0	UKB_FA_phase15_LOC17_CLST309_VOX252_chr1_pos155024728_PD.txt	PD	cc	0.07	702	1.59298e-19	4.75575e-12	3.34958e-08	1	7.0529e-10	rs71628639	0.999835
17	rs11589479	1	155033308	1.91e-14	3	CGH,EC,FX	TRUE	2	45	204	0	0	UKB_FA_phase15_LOC17_CLST309_VOX252_chr1_pos155024728_RT.txt	RT	quant		720	3.30677e-08	0.985038	2.35426e-10	0.00700505	0.00795737	rs11589479	0.999364
17	rs11589479	1	155033308	1.91e-14	3	CGH,EC,FX	TRUE	2	45	204	0	0	UKB_FA_phase15_LOC17_CLST309_VOX252_chr1_pos155024728_SCZ.txt	SCZ	cc	0.408637	717	3.96455e-09	0.118104	2.83195e-08	0.8436	0.0382955	rs11589479	0.992107
17	rs11589479	1	155033308	1.91e-14	3	CGH,EC,FX	TRUE	2	45	204	0	0	UKB_FA_phase15_LOC17_CLST309_VOX252_chr1_pos155024728_stroke.txt	stroke	cc	0.0563	708	2.72947e-08	0.813546	2.73407e-10	0.00797066	0.178484	rs11589479	0.999673
17	rs11589479	1	155033308	1.91e-14	3	CGH,EC,FX	TRUE	2	45	204	0	0	UKB_FA_phase15_LOC17_CLST309_VOX252_chr1_pos155024728_t2d.txt	t2d	cc	0.133709	719	1.0628e-10	0.00316677	3.3434e-08	0.996213	0.000620333	rs11589479	0.978722
170	rs1283706	8	108400823	1.22e-12	3	PCR,PTR,SLF	TRUE	3	55	7389	32	0.581818	UKB_FA_phase15_LOC170_CLST328_VOX658_chr8_pos108401601_AD.txt	AD	cc	0.1777	1287	2.27169e-07	0.976631	4.35434e-09	0.0187152	0.00465333	rs1283706	0.0859874
170	rs1283706	8	108400823	1.22e-12	3	PCR,PTR,SLF	TRUE	3	55	7389	32	0.581818	UKB_FA_phase15_LOC170_CLST328_VOX658_chr8_pos108401601_ADHD.txt	ADHD	cc	0.1715	1165	2.0341e-07	0.904926	2.03398e-08	0.0904824	0.00459115	rs1283706	0.0875606
170	rs1283706	8	108400823	1.22e-12	3	PCR,PTR,SLF	TRUE	3	55	7389	32	0.581818	UKB_FA_phase15_LOC170_CLST328_VOX658_chr8_pos108401601_ASD.txt	ASD	cc	0.3965	1218	2.11923e-07	0.942519	1.03684e-08	0.0461018	0.0113791	rs1283706	0.0896036
170	rs1283706	8	108400823	1.22e-12	3	PCR,PTR,SLF	TRUE	3	55	7389	32	0.581818	UKB_FA_phase15_LOC170_CLST328_VOX658_chr8_pos108401601_BD.txt	BD	cc	0.1014	1268	2.1797e-07	0.969745	5.62187e-09	0.0250063	0.00524849	rs1283706	0.0896566
170	rs1283706	8	108400823	1.22e-12	3	PCR,PTR,SLF	TRUE	3	55	7389	32	0.581818	UKB_FA_phase15_LOC170_CLST328_VOX658_chr8_pos108401601_coronary_atherosclerosis.txt	coronary_atherosclerosis	cc	0.29293	1323	2.20529e-07	0.975317	4.51125e-09	0.0199468	0.00473614	rs1283706	0.107894
170	rs1283706	8	108400823	1.22e-12	3	PCR,PTR,SLF	TRUE	3	55	7389	32	0.581818	UKB_FA_phase15_LOC170_CLST328_VOX658_chr8_pos108401601_CP.txt	CP	quant		1264	2.19591e-07	0.975348	4.65372e-09	0.0206663	0.0039854	rs1283706	0.0820853
170	rs1283706	8	108400823	1.22e-12	3	PCR,PTR,SLF	TRUE	3	55	7389	32	0.581818	UKB_FA_phase15_LOC170_CLST328_VOX658_chr8_pos108401601_drinks.txt	drinks	quant		1284	2.23075e-07	0.988611	1.72265e-09	0.00763058	0.00375794	rs1283706	0.0900665
170	rs1283706	8	108400823	1.22e-12	3	PCR,PTR,SLF	TRUE	3	55	7389	32	0.581818	UKB_FA_phase15_LOC170_CLST328_VOX658_chr8_pos108401601_EA.txt	EA	quant		1264	2.1968e-07	0.975746	5.12824e-09	0.0227764	0.00147763	rs1283706	0.0911586
170	rs1283706	8	108400823	1.22e-12	3	PCR,PTR,SLF	TRUE	3	55	7389	32	0.581818	UKB_FA_phase15_LOC170_CLST328_VOX658_chr8_pos108401601_glomerular_filtration_rate.txt	glomerular_filtration_rate	quant		1330	2.05428e-07	0.906597	1.54167e-08	0.0680117	0.0253905	rs1283706	0.0728814
170	rs1283706	8	108400823	1.22e-12	3	PCR,PTR,SLF	TRUE	3	55	7389	32	0.581818	UKB_FA_phase15_LOC170_CLST328_VOX658_chr8_pos108401601_insomina.txt	insomina	cc	0.3206	1331	2.22261e-07	0.980716	3.44837e-09	0.0152117	0.00407166	rs1283706	0.0899922
170	rs1283706	8	108400823	1.22e-12	3	PCR,PTR,SLF	TRUE	3	55	7389	32	0.581818	UKB_FA_phase15_LOC170_CLST328_VOX658_chr8_pos108401601_intelligence.txt	intelligence	quant		1284	2.22455e-07	0.985864	2.59281e-09	0.0114881	0.00264738	rs1283706	0.080321
170	rs1283706	8	108400823	1.22e-12	3	PCR,PTR,SLF	TRUE	3	55	7389	32	0.581818	UKB_FA_phase15_LOC170_CLST328_VOX658_chr8_pos108401601_liver_disease.txt	liver_disease	cc	0.0761293	1319	2.19582e-07	0.969268	3.94762e-09	0.0174121	0.0133199	rs1283706	0.187334
170	rs1283706	8	108400823	1.22e-12	3	PCR,PTR,SLF	TRUE	3	55	7389	32	0.581818	UKB_FA_phase15_LOC170_CLST328_VOX658_chr8_pos108401601_MDD.txt	MDD	cc	0.3182	1295	2.12282e-07	0.944078	9.52553e-09	0.0423491	0.0135728	rs1283706	0.0830261
170	rs1283706	8	108400823	1.22e-12	3	PCR,PTR,SLF	TRUE	3	55	7389	32	0.581818	UKB_FA_phase15_LOC170_CLST328_VOX658_chr8_pos108401601_number_sexual_partners.txt	number_sexual_partners	quant		1284	2.22611e-07	0.986556	2.36405e-09	0.0104739	0.00296974	rs1283706	0.0826039
170	rs1283706	8	108400823	1.22e-12	3	PCR,PTR,SLF	TRUE	3	55	7389	32	0.581818	UKB_FA_phase15_LOC170_CLST328_VOX658_chr8_pos108401601_PD.txt	PD	cc	0.07	1271	2.15405e-07	0.952606	8.49803e-09	0.0375718	0.00982193	rs1283706	0.0962122
170	rs1283706	8	108400823	1.22e-12	3	PCR,PTR,SLF	TRUE	3	55	7389	32	0.581818	UKB_FA_phase15_LOC170_CLST328_VOX658_chr8_pos108401601_RT.txt	RT	quant		1272	2.22451e-07	0.989679	1.36006e-09	0.00604659	0.00427376	rs1283706	0.0897714
170	rs1283706	8	108400823	1.22e-12	3	PCR,PTR,SLF	TRUE	3	55	7389	32	0.581818	UKB_FA_phase15_LOC170_CLST328_VOX658_chr8_pos108401601_SCZ.txt	SCZ	cc	0.408637	1270	2.13294e-07	0.948939	9.12095e-09	0.0405684	0.0104921	rs1283706	0.0907923
170	rs1283706	8	108400823	1.22e-12	3	PCR,PTR,SLF	TRUE	3	55	7389	32	0.581818	UKB_FA_phase15_LOC170_CLST328_VOX658_chr8_pos108401601_stroke.txt	stroke	cc	0.0563	1267	1.08032e-07	0.477318	4.68922e-08	0.206869	0.315813	rs1283690	0.155667
170	rs1283706	8	108400823	1.22e-12	3	PCR,PTR,SLF	TRUE	3	55	7389	32	0.581818	UKB_FA_phase15_LOC170_CLST328_VOX658_chr8_pos108401601_t2d.txt	t2d	cc	0.133709	1271	2.23824e-07	0.988597	1.97712e-09	0.00872996	0.00267275	rs1283706	0.0882512
171	rs13281101	8	109504034	2.28e-14	1	PCR	TRUE	1	16	518	0	0	UKB_FA_phase15_LOC171_CLST363_VOX610_chr8_pos109496591_AD.txt	AD	cc	0.1777	1281	4.30852e-09	0.972359	1.01011e-10	0.0227915	0.00484951	rs13281101	0.0955192
171	rs13281101	8	109504034	2.28e-14	1	PCR	TRUE	1	16	518	0	0	UKB_FA_phase15_LOC171_CLST363_VOX610_chr8_pos109496591_ADHD.txt	ADHD	cc	0.1715	1126	5.19463e-09	0.973874	8.80969e-11	0.0165065	0.00961913	rs899878	0.0485882
171	rs13281101	8	109504034	2.28e-14	1	PCR	TRUE	1	16	518	0	0	UKB_FA_phase15_LOC171_CLST363_VOX610_chr8_pos109496591_ASD.txt	ASD	cc	0.3965	1202	3.63004e-09	0.883193	2.02527e-10	0.0492075	0.067599	rs13281101	0.0790538
171	rs13281101	8	109504034	2.28e-14	1	PCR	TRUE	1	16	518	0	0	UKB_FA_phase15_LOC171_CLST363_VOX610_chr8_pos109496591_BD.txt	BD	cc	0.1014	1225	5.18818e-09	0.972516	1.2088e-10	0.0226539	0.00482964	rs12156150	0.0511477
171	rs13281101	8	109504034	2.28e-14	1	PCR	TRUE	1	16	518	0	0	UKB_FA_phase15_LOC171_CLST363_VOX610_chr8_pos109496591_coronary_atherosclerosis.txt	coronary_atherosclerosis	cc	0.29293	1307	3.79663e-09	0.959652	9.58957e-11	0.0242229	0.0161253	rs13281101	0.0955584
171	rs13281101	8	109504034	2.28e-14	1	PCR	TRUE	1	16	518	0	0	UKB_FA_phase15_LOC171_CLST363_VOX610_chr8_pos109496591_CP.txt	CP	quant		1231	5.04603e-09	0.943754	1.3048e-10	0.0243717	0.0318746	rs12156150	0.052669
171	rs13281101	8	109504034	2.28e-14	1	PCR	TRUE	1	16	518	0	0	UKB_FA_phase15_LOC171_CLST363_VOX610_chr8_pos109496591_drinks.txt	drinks	quant		1247	2.61881e-09	0.489598	2.72417e-09	0.509294	0.0011088	rs12156150	0.0511095
171	rs13281101	8	109504034	2.28e-14	1	PCR	TRUE	1	16	518	0	0	UKB_FA_phase15_LOC171_CLST363_VOX610_chr8_pos109496591_EA.txt	EA	quant		1231	8.24676e-10	0.154238	7.57775e-10	0.141021	0.70474	rs12156150	0.11761
171	rs13281101	8	109504034	2.28e-14	1	PCR	TRUE	1	16	518	0	0	UKB_FA_phase15_LOC171_CLST363_VOX610_chr8_pos109496591_glomerular_filtration_rate.txt	glomerular_filtration_rate	quant		1320	3.92052e-09	0.990701	2.78527e-11	0.00703603	0.00226311	rs13281101	0.0786395
171	rs13281101	8	109504034	2.28e-14	1	PCR	TRUE	1	16	518	0	0	UKB_FA_phase15_LOC171_CLST363_VOX610_chr8_pos109496591_insomina.txt	insomina	cc	0.3206	1301	3.89112e-09	0.979745	6.08968e-11	0.0153283	0.0049263	rs13281101	0.0732073
171	rs13281101	8	109504034	2.28e-14	1	PCR	TRUE	1	16	518	0	0	UKB_FA_phase15_LOC171_CLST363_VOX610_chr8_pos109496591_intelligence.txt	intelligence	quant		1248	5.06848e-09	0.947568	1.32138e-10	0.0246759	0.027756	rs747690	0.0517236
171	rs13281101	8	109504034	2.28e-14	1	PCR	TRUE	1	16	518	0	0	UKB_FA_phase15_LOC171_CLST363_VOX610_chr8_pos109496591_liver_disease.txt	liver_disease	cc	0.0761293	1317	3.79482e-09	0.960877	1.07116e-10	0.0271105	0.0120124	rs13281101	0.0867518
171	rs13281101	8	109504034	2.28e-14	1	PCR	TRUE	1	16	518	0	0	UKB_FA_phase15_LOC171_CLST363_VOX610_chr8_pos109496591_MDD.txt	MDD	cc	0.3182	1265	4.26811e-09	0.95151	1.90173e-10	0.0423901	0.00609979	rs13281101	0.0663904
171	rs13281101	8	109504034	2.28e-14	1	PCR	TRUE	1	16	518	0	0	UKB_FA_phase15_LOC171_CLST363_VOX610_chr8_pos109496591_number_sexual_partners.txt	number_sexual_partners	quant		1247	5.31265e-09	0.993221	2.76857e-11	0.00517434	0.0016048	rs12156150	0.0512523
171	rs13281101	8	109504034	2.28e-14	1	PCR	TRUE	1	16	518	0	0	UKB_FA_phase15_LOC171_CLST363_VOX610_chr8_pos109496591_PD.txt	PD	cc	0.07	1274	3.78328e-09	0.917555	2.29077e-10	0.055531	0.0269138	rs13281101	0.135029
171	rs13281101	8	109504034	2.28e-14	1	PCR	TRUE	1	16	518	0	0	UKB_FA_phase15_LOC171_CLST363_VOX610_chr8_pos109496591_RT.txt	RT	quant		1239	5.23815e-09	0.981902	4.2449e-11	0.00794701	0.0101509	rs12156150	0.0527955
171	rs13281101	8	109504034	2.28e-14	1	PCR	TRUE	1	16	518	0	0	UKB_FA_phase15_LOC171_CLST363_VOX610_chr8_pos109496591_SCZ.txt	SCZ	cc	0.408637	1227	6.86314e-10	0.128648	1.22658e-09	0.229278	0.642073	rs979010	0.0502386
171	rs13281101	8	109504034	2.28e-14	1	PCR	TRUE	1	16	518	0	0	UKB_FA_phase15_LOC171_CLST363_VOX610_chr8_pos109496591_stroke.txt	stroke	cc	0.0563	1222	5.25216e-09	0.981741	7.67678e-11	0.0143456	0.00391349	rs12156150	0.0672648
171	rs13281101	8	109504034	2.28e-14	1	PCR	TRUE	1	16	518	0	0	UKB_FA_phase15_LOC171_CLST363_VOX610_chr8_pos109496591_t2d.txt	t2d	cc	0.133709	1237	4.91537e-09	0.918288	4.28209e-10	0.0799963	0.00171577	rs12156150	0.0561234
172	rs10283100	8	120596023	9e-15	7	ACR,BCC,CP,GCC,SCC,SCR,SLF	TRUE	6	202	12293	45	0.222772	UKB_FA_phase15_LOC172_CLST136_VOX645_chr8_pos120553025_AD.txt	AD	cc	0.1777	1018	1.10607e-08	0.925407	6.68936e-10	0.0559487	0.018644	rs10283100	1
172	rs10283100	8	120596023	9e-15	7	ACR,BCC,CP,GCC,SCC,SCR,SLF	TRUE	6	202	12293	45	0.222772	UKB_FA_phase15_LOC172_CLST136_VOX645_chr8_pos120553025_ADHD.txt	ADHD	cc	0.1715	948	1.12161e-08	0.943262	5.51424e-10	0.0463636	0.0103748	rs10283100	1
172	rs10283100	8	120596023	9e-15	7	ACR,BCC,CP,GCC,SCC,SCR,SLF	TRUE	6	202	12293	45	0.222772	UKB_FA_phase15_LOC172_CLST136_VOX645_chr8_pos120553025_ASD.txt	ASD	cc	0.3965	1047	1.13938e-08	0.957805	3.18608e-10	0.0267679	0.015427	rs10283100	1
172	rs10283100	8	120596023	9e-15	7	ACR,BCC,CP,GCC,SCC,SCR,SLF	TRUE	6	202	12293	45	0.222772	UKB_FA_phase15_LOC172_CLST136_VOX645_chr8_pos120553025_BD.txt	BD	cc	0.1014	988	1.13834e-08	0.957269	2.93226e-10	0.0246403	0.0180906	rs10283100	1
172	rs10283100	8	120596023	9e-15	7	ACR,BCC,CP,GCC,SCC,SCR,SLF	TRUE	6	202	12293	45	0.222772	UKB_FA_phase15_LOC172_CLST136_VOX645_chr8_pos120553025_coronary_atherosclerosis.txt	coronary_atherosclerosis	cc	0.29293	1082	1.16568e-08	0.975938	1.71955e-10	0.0143869	0.0096751	rs10283100	1
172	rs10283100	8	120596023	9e-15	7	ACR,BCC,CP,GCC,SCC,SCR,SLF	TRUE	6	202	12293	45	0.222772	UKB_FA_phase15_LOC172_CLST136_VOX645_chr8_pos120553025_CP.txt	CP	quant		987	1.15485e-08	0.97148	2.85923e-10	0.0240479	0.00447243	rs10283100	1
172	rs10283100	8	120596023	9e-15	7	ACR,BCC,CP,GCC,SCC,SCR,SLF	TRUE	6	202	12293	45	0.222772	UKB_FA_phase15_LOC172_CLST136_VOX645_chr8_pos120553025_drinks.txt	drinks	quant		1001	1.17424e-08	0.982864	5.84466e-11	0.00487984	0.0122562	rs10283100	1
172	rs10283100	8	120596023	9e-15	7	ACR,BCC,CP,GCC,SCC,SCR,SLF	TRUE	6	202	12293	45	0.222772	UKB_FA_phase15_LOC172_CLST136_VOX645_chr8_pos120553025_EA.txt	EA	quant		987	1.13982e-08	0.958836	4.6108e-10	0.0387845	0.00237975	rs10283100	1
172	rs10283100	8	120596023	9e-15	7	ACR,BCC,CP,GCC,SCC,SCR,SLF	TRUE	6	202	12293	45	0.222772	UKB_FA_phase15_LOC172_CLST136_VOX645_chr8_pos120553025_glomerular_filtration_rate.txt	glomerular_filtration_rate	quant		1091	2.88289e-17	2.41258e-09	1.19494e-08	1	1.84196e-10	rs10092747	0.890813
172	rs10283100	8	120596023	9e-15	7	ACR,BCC,CP,GCC,SCC,SCR,SLF	TRUE	6	202	12293	45	0.222772	UKB_FA_phase15_LOC172_CLST136_VOX645_chr8_pos120553025_insomina.txt	insomina	cc	0.3206	1091	1.17009e-08	0.979094	1.22548e-10	0.0102438	0.0106623	rs10283100	1
172	rs10283100	8	120596023	9e-15	7	ACR,BCC,CP,GCC,SCC,SCR,SLF	TRUE	6	202	12293	45	0.222772	UKB_FA_phase15_LOC172_CLST136_VOX645_chr8_pos120553025_intelligence.txt	intelligence	quant		1002	1.17691e-08	0.9851	1.24414e-10	0.0104092	0.00449124	rs10283100	1
172	rs10283100	8	120596023	9e-15	7	ACR,BCC,CP,GCC,SCC,SCR,SLF	TRUE	6	202	12293	45	0.222772	UKB_FA_phase15_LOC172_CLST136_VOX645_chr8_pos120553025_liver_disease.txt	liver_disease	cc	0.0761293	1092	1.16065e-08	0.972691	2.16854e-10	0.0181644	0.00914497	rs10283100	1
172	rs10283100	8	120596023	9e-15	7	ACR,BCC,CP,GCC,SCC,SCR,SLF	TRUE	6	202	12293	45	0.222772	UKB_FA_phase15_LOC172_CLST136_VOX645_chr8_pos120553025_MDD.txt	MDD	cc	0.3182	1027	1.06687e-08	0.896951	9.64001e-10	0.0810247	0.0220239	rs10283100	1
172	rs10283100	8	120596023	9e-15	7	ACR,BCC,CP,GCC,SCC,SCR,SLF	TRUE	6	202	12293	45	0.222772	UKB_FA_phase15_LOC172_CLST136_VOX645_chr8_pos120553025_number_sexual_partners.txt	number_sexual_partners	quant		1001	1.12231e-08	0.939396	6.82806e-10	0.0571488	0.00345563	rs10283100	1
172	rs10283100	8	120596023	9e-15	7	ACR,BCC,CP,GCC,SCC,SCR,SLF	TRUE	6	202	12293	45	0.222772	UKB_FA_phase15_LOC172_CLST136_VOX645_chr8_pos120553025_PD.txt	PD	cc	0.07	1038	1.06788e-08	0.89346	3.00244e-10	0.0250388	0.0815015	rs10283100	1
172	rs10283100	8	120596023	9e-15	7	ACR,BCC,CP,GCC,SCC,SCR,SLF	TRUE	6	202	12293	45	0.222772	UKB_FA_phase15_LOC172_CLST136_VOX645_chr8_pos120553025_RT.txt	RT	quant		996	1.17781e-08	0.990488	8.70975e-11	0.00732232	0.00218924	rs10283100	1
172	rs10283100	8	120596023	9e-15	7	ACR,BCC,CP,GCC,SCC,SCR,SLF	TRUE	6	202	12293	45	0.222772	UKB_FA_phase15_LOC172_CLST136_VOX645_chr8_pos120553025_SCZ.txt	SCZ	cc	0.408637	990	1.15613e-08	0.972233	1.71697e-10	0.0144253	0.0133415	rs10283100	1
172	rs10283100	8	120596023	9e-15	7	ACR,BCC,CP,GCC,SCC,SCR,SLF	TRUE	6	202	12293	45	0.222772	UKB_FA_phase15_LOC172_CLST136_VOX645_chr8_pos120553025_stroke.txt	stroke	cc	0.0563	988	1.15171e-08	0.963756	3.44319e-10	0.0288053	0.00743882	rs10283100	1
172	rs10283100	8	120596023	9e-15	7	ACR,BCC,CP,GCC,SCC,SCR,SLF	TRUE	6	202	12293	45	0.222772	UKB_FA_phase15_LOC172_CLST136_VOX645_chr8_pos120553025_t2d.txt	t2d	cc	0.133709	994	1.16223e-08	0.972646	2.55067e-10	0.0213399	0.00601381	rs10283100	1
173	rs7000867	8	121974696	7.15e-16	2	IFO,SS	TRUE	2	59	1695	35	0.59322	UKB_FA_phase15_LOC173_CLST404_VOX499_chr8_pos121994555_AD.txt	AD	cc	0.1777	1147	4.61115e-10	0.976987	8.82703e-12	0.018698	0.0043148	rs7000867	0.290645
173	rs7000867	8	121974696	7.15e-16	2	IFO,SS	TRUE	2	59	1695	35	0.59322	UKB_FA_phase15_LOC173_CLST404_VOX499_chr8_pos121994555_ADHD.txt	ADHD	cc	0.1715	1034	4.5787e-10	0.97549	7.90676e-12	0.0168377	0.00767194	rs7000867	0.300686
173	rs7000867	8	121974696	7.15e-16	2	IFO,SS	TRUE	2	59	1695	35	0.59322	UKB_FA_phase15_LOC173_CLST404_VOX499_chr8_pos121994555_ASD.txt	ASD	cc	0.3965	1161	4.46511e-10	0.955054	1.74249e-11	0.0372629	0.00768314	rs7000867	0.304019
173	rs7000867	8	121974696	7.15e-16	2	IFO,SS	TRUE	2	59	1695	35	0.59322	UKB_FA_phase15_LOC173_CLST404_VOX499_chr8_pos121994555_BD.txt	BD	cc	0.1014	1093	4.35504e-10	0.927829	3.17729e-11	0.0676867	0.00448468	rs7000867	0.26923
173	rs7000867	8	121974696	7.15e-16	2	IFO,SS	TRUE	2	59	1695	35	0.59322	UKB_FA_phase15_LOC173_CLST404_VOX499_chr8_pos121994555_coronary_atherosclerosis.txt	coronary_atherosclerosis	cc	0.29293	1210	4.58024e-10	0.981798	6.67863e-12	0.0143121	0.00389038	rs7000867	0.26752
173	rs7000867	8	121974696	7.15e-16	2	IFO,SS	TRUE	2	59	1695	35	0.59322	UKB_FA_phase15_LOC173_CLST404_VOX499_chr8_pos121994555_CP.txt	CP	quant		1085	4.64317e-10	0.987737	3.33128e-12	0.00708143	0.00518194	rs7000867	0.263805
173	rs7000867	8	121974696	7.15e-16	2	IFO,SS	TRUE	2	59	1695	35	0.59322	UKB_FA_phase15_LOC173_CLST404_VOX499_chr8_pos121994555_drinks.txt	drinks	quant		1105	4.66327e-10	0.991518	3.11771e-12	0.00662711	0.00185475	rs7000867	0.286033
173	rs7000867	8	121974696	7.15e-16	2	IFO,SS	TRUE	2	59	1695	35	0.59322	UKB_FA_phase15_LOC173_CLST404_VOX499_chr8_pos121994555_EA.txt	EA	quant		1085	4.5601e-10	0.970067	1.33749e-11	0.0284509	0.00148229	rs7000867	0.310011
173	rs7000867	8	121974696	7.15e-16	2	IFO,SS	TRUE	2	59	1695	35	0.59322	UKB_FA_phase15_LOC173_CLST404_VOX499_chr8_pos121994555_glomerular_filtration_rate.txt	glomerular_filtration_rate	quant		1226	3.30873e-10	0.709583	1.34871e-10	0.289241	0.00117579	rs7000867	0.31424
173	rs7000867	8	121974696	7.15e-16	2	IFO,SS	TRUE	2	59	1695	35	0.59322	UKB_FA_phase15_LOC173_CLST404_VOX499_chr8_pos121994555_insomina.txt	insomina	cc	0.3206	1211	4.5431e-10	0.971709	7.54805e-12	0.0161321	0.0121588	rs7000867	0.311345
173	rs7000867	8	121974696	7.15e-16	2	IFO,SS	TRUE	2	59	1695	35	0.59322	UKB_FA_phase15_LOC173_CLST404_VOX499_chr8_pos121994555_intelligence.txt	intelligence	quant		1103	4.60473e-10	0.979094	8.03058e-12	0.0170714	0.00383493	rs7000867	0.218192
173	rs7000867	8	121974696	7.15e-16	2	IFO,SS	TRUE	2	59	1695	35	0.59322	UKB_FA_phase15_LOC173_CLST404_VOX499_chr8_pos121994555_liver_disease.txt	liver_disease	cc	0.0761293	1229	4.50841e-10	0.961254	1.54179e-11	0.0328671	0.00587868	rs7000867	0.340132
173	rs7000867	8	121974696	7.15e-16	2	IFO,SS	TRUE	2	59	1695	35	0.59322	UKB_FA_phase15_LOC173_CLST404_VOX499_chr8_pos121994555_MDD.txt	MDD	cc	0.3182	1149	4.57977e-10	0.979502	7.42769e-12	0.0158814	0.00461654	rs7000867	0.260065
173	rs7000867	8	121974696	7.15e-16	2	IFO,SS	TRUE	2	59	1695	35	0.59322	UKB_FA_phase15_LOC173_CLST404_VOX499_chr8_pos121994555_number_sexual_partners.txt	number_sexual_partners	quant		1105	4.54481e-10	0.966331	1.50116e-11	0.0319164	0.00175302	rs7000867	0.297244
173	rs7000867	8	121974696	7.15e-16	2	IFO,SS	TRUE	2	59	1695	35	0.59322	UKB_FA_phase15_LOC173_CLST404_VOX499_chr8_pos121994555_PD.txt	PD	cc	0.07	1163	4.44741e-10	0.951603	1.45247e-11	0.0310609	0.0173357	rs7000867	0.290555
173	rs7000867	8	121974696	7.15e-16	2	IFO,SS	TRUE	2	59	1695	35	0.59322	UKB_FA_phase15_LOC173_CLST404_VOX499_chr8_pos121994555_RT.txt	RT	quant		1094	4.64691e-10	0.990003	3.43193e-12	0.00730887	0.00268833	rs7000867	0.235877
173	rs7000867	8	121974696	7.15e-16	2	IFO,SS	TRUE	2	59	1695	35	0.59322	UKB_FA_phase15_LOC173_CLST404_VOX499_chr8_pos121994555_SCZ.txt	SCZ	cc	0.408637	1094	4.53268e-10	0.965671	1.40824e-11	0.0299978	0.00433077	rs7000867	0.268505
173	rs7000867	8	121974696	7.15e-16	2	IFO,SS	TRUE	2	59	1695	35	0.59322	UKB_FA_phase15_LOC173_CLST404_VOX499_chr8_pos121994555_stroke.txt	stroke	cc	0.0563	1089	4.56781e-10	0.976068	5.56956e-12	0.0118892	0.0120427	rs7000867	0.553811
173	rs7000867	8	121974696	7.15e-16	2	IFO,SS	TRUE	2	59	1695	35	0.59322	UKB_FA_phase15_LOC173_CLST404_VOX499_chr8_pos121994555_t2d.txt	t2d	cc	0.133709	1095	3.08796e-15	6.59576e-06	4.6817e-10	0.999993	1.24885e-08	rs7000867	0.271117
174	rs55705857	8	130645692	3.2e-19	12	ACR,ALIC,BCC,CP,FX,GCC,PCR,PTR,SCC,SCR,SLF,SS	TRUE	12	6518	24241	2259	0.346579	UKB_FA_phase15_LOC174_CLST64_VOX58_chr8_pos130655278_AD.txt	AD	cc	0.1777	1221	5.233e-13	0.963215	1.49507e-14	0.0275099	0.00927481	rs55705857	0.997266
174	rs55705857	8	130645692	3.2e-19	12	ACR,ALIC,BCC,CP,FX,GCC,PCR,PTR,SCC,SCR,SLF,SS	TRUE	12	6518	24241	2259	0.346579	UKB_FA_phase15_LOC174_CLST64_VOX58_chr8_pos130655278_ADHD.txt	ADHD	cc	0.1715	1156	5.29415e-13	0.97457	8.26045e-15	0.015196	0.0102338	rs55705857	0.997271
174	rs55705857	8	130645692	3.2e-19	12	ACR,ALIC,BCC,CP,FX,GCC,PCR,PTR,SCC,SCR,SLF,SS	TRUE	12	6518	24241	2259	0.346579	UKB_FA_phase15_LOC174_CLST64_VOX58_chr8_pos130655278_ASD.txt	ASD	cc	0.3965	1207	5.17164e-13	0.951962	1.73926e-14	0.0319991	0.0160391	rs55705857	0.997738
174	rs55705857	8	130645692	3.2e-19	12	ACR,ALIC,BCC,CP,FX,GCC,PCR,PTR,SCC,SCR,SLF,SS	TRUE	12	6518	24241	2259	0.346579	UKB_FA_phase15_LOC174_CLST64_VOX58_chr8_pos130655278_BD.txt	BD	cc	0.1014	1204	5.25578e-13	0.967515	1.08675e-14	0.0199931	0.0124924	rs55705857	0.998102
174	rs55705857	8	130645692	3.2e-19	12	ACR,ALIC,BCC,CP,FX,GCC,PCR,PTR,SCC,SCR,SLF,SS	TRUE	12	6518	24241	2259	0.346579	UKB_FA_phase15_LOC174_CLST64_VOX58_chr8_pos130655278_coronary_atherosclerosis.txt	coronary_atherosclerosis	cc	0.29293	1243	5.06374e-13	0.932717	3.04424e-14	0.0560622	0.0112213	rs55705857	0.998515
174	rs55705857	8	130645692	3.2e-19	12	ACR,ALIC,BCC,CP,FX,GCC,PCR,PTR,SCC,SCR,SLF,SS	TRUE	12	6518	24241	2259	0.346579	UKB_FA_phase15_LOC174_CLST64_VOX58_chr8_pos130655278_CP.txt	CP	quant		1209	3.47804e-13	0.640031	1.55732e-13	0.286505	0.0734645	rs55705857	0.999366
174	rs55705857	8	130645692	3.2e-19	12	ACR,ALIC,BCC,CP,FX,GCC,PCR,PTR,SCC,SCR,SLF,SS	TRUE	12	6518	24241	2259	0.346579	UKB_FA_phase15_LOC174_CLST64_VOX58_chr8_pos130655278_drinks.txt	drinks	quant		1218	5.3806e-13	0.990277	3.0877e-15	0.00567874	0.00404411	rs55705857	0.99782
174	rs55705857	8	130645692	3.2e-19	12	ACR,ALIC,BCC,CP,FX,GCC,PCR,PTR,SCC,SCR,SLF,SS	TRUE	12	6518	24241	2259	0.346579	UKB_FA_phase15_LOC174_CLST64_VOX58_chr8_pos130655278_EA.txt	EA	quant		1209	6.32432e-16	0.0011638	5.42782e-13	0.998831	5.18053e-06	rs55705857	0.998057
174	rs55705857	8	130645692	3.2e-19	12	ACR,ALIC,BCC,CP,FX,GCC,PCR,PTR,SCC,SCR,SLF,SS	TRUE	12	6518	24241	2259	0.346579	UKB_FA_phase15_LOC174_CLST64_VOX58_chr8_pos130655278_glomerular_filtration_rate.txt	glomerular_filtration_rate	quant		1254	5.2655e-13	0.969634	1.46548e-14	0.0269832	0.00338305	rs55705857	0.995508
174	rs55705857	8	130645692	3.2e-19	12	ACR,ALIC,BCC,CP,FX,GCC,PCR,PTR,SCC,SCR,SLF,SS	TRUE	12	6518	24241	2259	0.346579	UKB_FA_phase15_LOC174_CLST64_VOX58_chr8_pos130655278_insomina.txt	insomina	cc	0.3206	1248	5.30242e-13	0.976059	8.66563e-15	0.0159435	0.00799781	rs55705857	0.996744
174	rs55705857	8	130645692	3.2e-19	12	ACR,ALIC,BCC,CP,FX,GCC,PCR,PTR,SCC,SCR,SLF,SS	TRUE	12	6518	24241	2259	0.346579	UKB_FA_phase15_LOC174_CLST64_VOX58_chr8_pos130655278_intelligence.txt	intelligence	quant		1220	4.5543e-13	0.838204	3.25185e-14	0.0597471	0.102049	rs55705857	0.999545
174	rs55705857	8	130645692	3.2e-19	12	ACR,ALIC,BCC,CP,FX,GCC,PCR,PTR,SCC,SCR,SLF,SS	TRUE	12	6518	24241	2259	0.346579	UKB_FA_phase15_LOC174_CLST64_VOX58_chr8_pos130655278_liver_disease.txt	liver_disease	cc	0.0761293	1238	5.26408e-13	0.968717	7.65967e-15	0.0140784	0.0172046	rs55705857	0.996181
174	rs55705857	8	130645692	3.2e-19	12	ACR,ALIC,BCC,CP,FX,GCC,PCR,PTR,SCC,SCR,SLF,SS	TRUE	12	6518	24241	2259	0.346579	UKB_FA_phase15_LOC174_CLST64_VOX58_chr8_pos130655278_MDD.txt	MDD	cc	0.3182	1226	5.28543e-13	0.972915	8.93733e-15	0.0164407	0.0106443	rs55705857	0.997748
174	rs55705857	8	130645692	3.2e-19	12	ACR,ALIC,BCC,CP,FX,GCC,PCR,PTR,SCC,SCR,SLF,SS	TRUE	12	6518	24241	2259	0.346579	UKB_FA_phase15_LOC174_CLST64_VOX58_chr8_pos130655278_number_sexual_partners.txt	number_sexual_partners	quant		1218	5.35343e-13	0.985276	5.96007e-15	0.0109655	0.00375845	rs55705857	0.995334
174	rs55705857	8	130645692	3.2e-19	12	ACR,ALIC,BCC,CP,FX,GCC,PCR,PTR,SCC,SCR,SLF,SS	TRUE	12	6518	24241	2259	0.346579	UKB_FA_phase15_LOC174_CLST64_VOX58_chr8_pos130655278_PD.txt	PD	cc	0.07	1208	4.99116e-13	0.917704	2.13748e-14	0.0392579	0.0430384	rs55705857	0.999155
174	rs55705857	8	130645692	3.2e-19	12	ACR,ALIC,BCC,CP,FX,GCC,PCR,PTR,SCC,SCR,SLF,SS	TRUE	12	6518	24241	2259	0.346579	UKB_FA_phase15_LOC174_CLST64_VOX58_chr8_pos130655278_RT.txt	RT	quant		1213	5.34952e-13	0.984766	3.90298e-15	0.00717675	0.00805693	rs55705857	0.996373
174	rs55705857	8	130645692	3.2e-19	12	ACR,ALIC,BCC,CP,FX,GCC,PCR,PTR,SCC,SCR,SLF,SS	TRUE	12	6518	24241	2259	0.346579	UKB_FA_phase15_LOC174_CLST64_VOX58_chr8_pos130655278_SCZ.txt	SCZ	cc	0.408637	1207	1.7668e-14	0.0325243	5.25262e-13	0.966932	0.000543624	rs55705857	0.99857
174	rs55705857	8	130645692	3.2e-19	12	ACR,ALIC,BCC,CP,FX,GCC,PCR,PTR,SCC,SCR,SLF,SS	TRUE	12	6518	24241	2259	0.346579	UKB_FA_phase15_LOC174_CLST64_VOX58_chr8_pos130655278_stroke.txt	stroke	cc	0.0563	1204	4.92073e-13	0.90639	4.30013e-14	0.0791933	0.0144172	rs55705857	0.998518
174	rs55705857	8	130645692	3.2e-19	12	ACR,ALIC,BCC,CP,FX,GCC,PCR,PTR,SCC,SCR,SLF,SS	TRUE	12	6518	24241	2259	0.346579	UKB_FA_phase15_LOC174_CLST64_VOX58_chr8_pos130655278_t2d.txt	t2d	cc	0.133709	1215	5.19906e-13	0.957654	7.32685e-15	0.013467	0.0288793	rs55705857	0.998797
175	rs1868276	8	142033034	4.05e-12	1	SLF	TRUE	1	3	6480	3	1	UKB_FA_phase15_LOC175_CLST76_VOX357_chr8_pos142096969_AD.txt	AD	cc	0.1777	881	3.34331e-06	0.966611	1.01063e-07	0.0292149	0.00417101	rs1868276	0.424356
175	rs1868276	8	142033034	4.05e-12	1	SLF	TRUE	1	3	6480	3	1	UKB_FA_phase15_LOC175_CLST76_VOX357_chr8_pos142096969_ADHD.txt	ADHD	cc	0.1715	794	3.13282e-06	0.903874	2.8351e-07	0.0817833	0.0143392	rs1868276	0.453912
175	rs1868276	8	142033034	4.05e-12	1	SLF	TRUE	1	3	6480	3	1	UKB_FA_phase15_LOC175_CLST76_VOX357_chr8_pos142096969_ASD.txt	ASD	cc	0.3965	893	3.19267e-06	0.951285	9.35502e-08	0.0278533	0.0208585	rs1868276	0.380967
175	rs1868276	8	142033034	4.05e-12	1	SLF	TRUE	1	3	6480	3	1	UKB_FA_phase15_LOC175_CLST76_VOX357_chr8_pos142096969_BD.txt	BD	cc	0.1014	872	3.38575e-06	0.976733	6.41568e-08	0.0185034	0.00476048	rs1868276	0.448364
175	rs1868276	8	142033034	4.05e-12	1	SLF	TRUE	1	3	6480	3	1	UKB_FA_phase15_LOC175_CLST76_VOX357_chr8_pos142096969_coronary_atherosclerosis.txt	coronary_atherosclerosis	cc	0.29293	912	3.98288e-11	1.19052e-05	3.34544e-06	0.999985	8.19533e-08	rs1868276	0.361949
175	rs1868276	8	142033034	4.05e-12	1	SLF	TRUE	1	3	6480	3	1	UKB_FA_phase15_LOC175_CLST76_VOX357_chr8_pos142096969_CP.txt	CP	quant		882	1.73491e-06	0.500553	1.72725e-06	0.498343	0.00110119	rs1868276	0.513489
175	rs1868276	8	142033034	4.05e-12	1	SLF	TRUE	1	3	6480	3	1	UKB_FA_phase15_LOC175_CLST76_VOX357_chr8_pos142096969_drinks.txt	drinks	quant		889	3.40179e-06	0.982181	4.69231e-08	0.0135436	0.0042723	rs1868276	0.249511
175	rs1868276	8	142033034	4.05e-12	1	SLF	TRUE	1	3	6480	3	1	UKB_FA_phase15_LOC175_CLST76_VOX357_chr8_pos142096969_EA.txt	EA	quant		882	2.73822e-06	0.790026	5.76626e-07	0.166324	0.0436469	rs1868276	0.690159
175	rs1868276	8	142033034	4.05e-12	1	SLF	TRUE	1	3	6480	3	1	UKB_FA_phase15_LOC175_CLST76_VOX357_chr8_pos142096969_glomerular_filtration_rate.txt	glomerular_filtration_rate	quant		927	4.17901e-08	0.0124653	3.31064e-06	0.987511	2.03249e-05	rs1868276	0.412982
175	rs1868276	8	142033034	4.05e-12	1	SLF	TRUE	1	3	6480	3	1	UKB_FA_phase15_LOC175_CLST76_VOX357_chr8_pos142096969_insomina.txt	insomina	cc	0.3206	892	3.27441e-06	0.975656	7.28341e-08	0.0216993	0.00264156	rs1868276	0.443924
175	rs1868276	8	142033034	4.05e-12	1	SLF	TRUE	1	3	6480	3	1	UKB_FA_phase15_LOC175_CLST76_VOX357_chr8_pos142096969_intelligence.txt	intelligence	quant		885	3.01295e-06	0.869964	4.36356e-07	0.12599	0.00404235	rs1868276	0.544887
175	rs1868276	8	142033034	4.05e-12	1	SLF	TRUE	1	3	6480	3	1	UKB_FA_phase15_LOC175_CLST76_VOX357_chr8_pos142096969_liver_disease.txt	liver_disease	cc	0.0761293	919	3.64799e-06	0.978531	6.17322e-08	0.016554	0.00491118	rs1868276	0.616357
175	rs1868276	8	142033034	4.05e-12	1	SLF	TRUE	1	3	6480	3	1	UKB_FA_phase15_LOC175_CLST76_VOX357_chr8_pos142096969_MDD.txt	MDD	cc	0.3182	907	3.18678e-06	0.94961	1.53901e-07	0.0458554	0.00453098	rs1868276	0.435587
175	rs1868276	8	142033034	4.05e-12	1	SLF	TRUE	1	3	6480	3	1	UKB_FA_phase15_LOC175_CLST76_VOX357_chr8_pos142096969_number_sexual_partners.txt	number_sexual_partners	quant		889	3.31201e-06	0.956259	1.44317e-07	0.0416657	0.00207202	rs1868276	0.48215
175	rs1868276	8	142033034	4.05e-12	1	SLF	TRUE	1	3	6480	3	1	UKB_FA_phase15_LOC175_CLST76_VOX357_chr8_pos142096969_PD.txt	PD	cc	0.07	874	3.1517e-06	0.909142	2.59186e-07	0.074749	0.0161052	rs1868276	0.408808
175	rs1868276	8	142033034	4.05e-12	1	SLF	TRUE	1	3	6480	3	1	UKB_FA_phase15_LOC175_CLST76_VOX357_chr8_pos142096969_RT.txt	RT	quant		881	3.32789e-06	0.96004	3.59224e-08	0.0103334	0.0296235	rs1868276	0.797343
175	rs1868276	8	142033034	4.05e-12	1	SLF	TRUE	1	3	6480	3	1	UKB_FA_phase15_LOC175_CLST76_VOX357_chr8_pos142096969_SCZ.txt	SCZ	cc	0.408637	875	3.31963e-06	0.957656	5.90869e-08	0.0170203	0.0253202	rs6984592	0.222998
175	rs1868276	8	142033034	4.05e-12	1	SLF	TRUE	1	3	6480	3	1	UKB_FA_phase15_LOC175_CLST76_VOX357_chr8_pos142096969_stroke.txt	stroke	cc	0.0563	871	2.73918e-07	0.0789019	2.20129e-06	0.633793	0.287302	rs1868276	0.935491
175	rs1868276	8	142033034	4.05e-12	1	SLF	TRUE	1	3	6480	3	1	UKB_FA_phase15_LOC175_CLST76_VOX357_chr8_pos142096969_t2d.txt	t2d	cc	0.133709	882	2.65457e-07	0.0765511	3.19979e-06	0.922738	0.000707446	rs1868276	0.299269
176	rs7010805	8	144976720	4.6e-25	5	ACR,BCC,EC,GCC,SCR	TRUE	5	11402	41461	11280	0.9893	UKB_FA_phase15_LOC176_CLST320_VOX3843_chr8_pos144942061_AD.txt	AD	cc	0.1777	780	4.63078e-23	5.8896e-05	7.86216e-19	0.99994	6.91966e-07	rs11777835	0.372463
176	rs7010805	8	144976720	4.6e-25	5	ACR,BCC,EC,GCC,SCR	TRUE	5	11402	41461	11280	0.9893	UKB_FA_phase15_LOC176_CLST320_VOX3843_chr8_pos144942061_ADHD.txt	ADHD	cc	0.1715	529	5.67539e-19	0.883576	6.31021e-21	0.00971738	0.106706	rs7010805	0.519433
176	rs7010805	8	144976720	4.6e-25	5	ACR,BCC,EC,GCC,SCR	TRUE	5	11402	41461	11280	0.9893	UKB_FA_phase15_LOC176_CLST320_VOX3843_chr8_pos144942061_ASD.txt	ASD	cc	0.3965	756	4.42293e-19	0.936508	2.51116e-20	0.0531607	0.010331	rs11777835	0.284876
176	rs7010805	8	144976720	4.6e-25	5	ACR,BCC,EC,GCC,SCR	TRUE	5	11402	41461	11280	0.9893	UKB_FA_phase15_LOC176_CLST320_VOX3843_chr8_pos144942061_BD.txt	BD	cc	0.1014	793	4.3057e-23	9.11531e-05	3.38184e-19	0.715662	0.284247	rs3923388	0.143967
176	rs7010805	8	144976720	4.6e-25	5	ACR,BCC,EC,GCC,SCR	TRUE	5	11402	41461	11280	0.9893	UKB_FA_phase15_LOC176_CLST320_VOX3843_chr8_pos144942061_coronary_atherosclerosis.txt	coronary_atherosclerosis	cc	0.29293	861	4.60283e-19	0.976606	6.52533e-21	0.0138356	0.00955872	rs11777835	0.30721
176	rs7010805	8	144976720	4.6e-25	5	ACR,BCC,EC,GCC,SCR	TRUE	5	11402	41461	11280	0.9893	UKB_FA_phase15_LOC176_CLST320_VOX3843_chr8_pos144942061_CP.txt	CP	quant		788	3.06621e-20	0.0651362	4.4e-19	0.934703	0.000161285	rs7010805	0.290308
176	rs7010805	8	144976720	4.6e-25	5	ACR,BCC,EC,GCC,SCR	TRUE	5	11402	41461	11280	0.9893	UKB_FA_phase15_LOC176_CLST320_VOX3843_chr8_pos144942061_drinks.txt	drinks	quant		813	1.96002e-19	0.413185	1.04922e-19	0.220817	0.365998	rs7010805	0.335166
176	rs7010805	8	144976720	4.6e-25	5	ACR,BCC,EC,GCC,SCR	TRUE	5	11402	41461	11280	0.9893	UKB_FA_phase15_LOC176_CLST320_VOX3843_chr8_pos144942061_EA.txt	EA	quant		788	4.62719e-19	0.982964	2.4473e-21	0.005187	0.0118491	rs7010805	0.311067
176	rs7010805	8	144976720	4.6e-25	5	ACR,BCC,EC,GCC,SCR	TRUE	5	11402	41461	11280	0.9893	UKB_FA_phase15_LOC176_CLST320_VOX3843_chr8_pos144942061_glomerular_filtration_rate.txt	glomerular_filtration_rate	quant		860	1.36609e-24	2.90273e-06	4.70622e-19	0.999997	1.37875e-08	rs11777835	0.335328
176	rs7010805	8	144976720	4.6e-25	5	ACR,BCC,EC,GCC,SCR	TRUE	5	11402	41461	11280	0.9893	UKB_FA_phase15_LOC176_CLST320_VOX3843_chr8_pos144942061_insomina.txt	insomina	cc	0.3206	833	4.65044e-19	0.978498	9.01973e-21	0.0189759	0.00252572	rs7010805	0.329173
176	rs7010805	8	144976720	4.6e-25	5	ACR,BCC,EC,GCC,SCR	TRUE	5	11402	41461	11280	0.9893	UKB_FA_phase15_LOC176_CLST320_VOX3843_chr8_pos144942061_intelligence.txt	intelligence	quant		795	8.08925e-20	0.170538	3.93256e-19	0.829063	0.000399024	rs7010805	0.311172
176	rs7010805	8	144976720	4.6e-25	5	ACR,BCC,EC,GCC,SCR	TRUE	5	11402	41461	11280	0.9893	UKB_FA_phase15_LOC176_CLST320_VOX3843_chr8_pos144942061_liver_disease.txt	liver_disease	cc	0.0761293	857	4.37099e-19	0.91603	8.6062e-21	0.0179701	0.0660002	rs11777835	0.354261
176	rs7010805	8	144976720	4.6e-25	5	ACR,BCC,EC,GCC,SCR	TRUE	5	11402	41461	11280	0.9893	UKB_FA_phase15_LOC176_CLST320_VOX3843_chr8_pos144942061_MDD.txt	MDD	cc	0.3182	814	4.63704e-19	0.981556	6.25702e-21	0.0132395	0.00520446	rs7010805	0.34176
176	rs7010805	8	144976720	4.6e-25	5	ACR,BCC,EC,GCC,SCR	TRUE	5	11402	41461	11280	0.9893	UKB_FA_phase15_LOC176_CLST320_VOX3843_chr8_pos144942061_number_sexual_partners.txt	number_sexual_partners	quant		813	4.66385e-19	0.983171	7.23044e-21	0.0152407	0.00158783	rs7010805	0.329652
176	rs7010805	8	144976720	4.6e-25	5	ACR,BCC,EC,GCC,SCR	TRUE	5	11402	41461	11280	0.9893	UKB_FA_phase15_LOC176_CLST320_VOX3843_chr8_pos144942061_PD.txt	PD	cc	0.07	803	4.59904e-19	0.968573	1.06274e-20	0.0223725	0.00905423	rs7010805	0.334106
176	rs7010805	8	144976720	4.6e-25	5	ACR,BCC,EC,GCC,SCR	TRUE	5	11402	41461	11280	0.9893	UKB_FA_phase15_LOC176_CLST320_VOX3843_chr8_pos144942061_RT.txt	RT	quant		806	4.67963e-19	0.990701	1.78774e-21	0.00377921	0.00551943	rs7010805	0.298614
176	rs7010805	8	144976720	4.6e-25	5	ACR,BCC,EC,GCC,SCR	TRUE	5	11402	41461	11280	0.9893	UKB_FA_phase15_LOC176_CLST320_VOX3843_chr8_pos144942061_SCZ.txt	SCZ	cc	0.408637	800	3.65952e-22	0.000774731	4.71992e-19	0.999221	4.03612e-06	rs7010805	0.364515
176	rs7010805	8	144976720	4.6e-25	5	ACR,BCC,EC,GCC,SCR	TRUE	5	11402	41461	11280	0.9893	UKB_FA_phase15_LOC176_CLST320_VOX3843_chr8_pos144942061_stroke.txt	stroke	cc	0.0563	778	4.64034e-19	0.980109	7.6957e-21	0.0162508	0.00364058	rs7010805	0.297993
176	rs7010805	8	144976720	4.6e-25	5	ACR,BCC,EC,GCC,SCR	TRUE	5	11402	41461	11280	0.9893	UKB_FA_phase15_LOC176_CLST320_VOX3843_chr8_pos144942061_t2d.txt	t2d	cc	0.133709	800	8.67097e-20	0.183386	3.84835e-19	0.813903	0.0027112	rs7010805	0.54121
177	rs2306386	8	145742879	9.78e-13	1	SCR	TRUE	1	8	2040	0	0	UKB_FA_phase15_LOC177_CLST89_VOX2334_chr8_pos145732816_AD.txt	AD	cc	0.1777	513	2.5667e-07	0.981549	3.62059e-09	0.0138411	0.00460923	rs2306386	0.113619
177	rs2306386	8	145742879	9.78e-13	1	SCR	TRUE	1	8	2040	0	0	UKB_FA_phase15_LOC177_CLST89_VOX2334_chr8_pos145732816_ADHD.txt	ADHD	cc	0.1715	193	5.79203e-10	1.9429e-05	1.55875e-07	0.00423299	0.995747	rs4925811	0.800618
177	rs2306386	8	145742879	9.78e-13	1	SCR	TRUE	1	8	2040	0	0	UKB_FA_phase15_LOC177_CLST89_VOX2334_chr8_pos145732816_ASD.txt	ASD	cc	0.3965	523	2.23518e-07	0.859512	6.22316e-09	0.0238137	0.116674	rs7014426	0.149971
177	rs2306386	8	145742879	9.78e-13	1	SCR	TRUE	1	8	2040	0	0	UKB_FA_phase15_LOC177_CLST89_VOX2334_chr8_pos145732816_BD.txt	BD	cc	0.1014	525	2.53943e-07	0.966023	7.46904e-09	0.0284074	0.00556955	rs2306386	0.152193
177	rs2306386	8	145742879	9.78e-13	1	SCR	TRUE	1	8	2040	0	0	UKB_FA_phase15_LOC177_CLST89_VOX2334_chr8_pos145732816_coronary_atherosclerosis.txt	coronary_atherosclerosis	cc	0.29293	536	1.7908e-07	0.688729	5.93907e-08	0.228329	0.082942	rs11774212	0.0788349
177	rs2306386	8	145742879	9.78e-13	1	SCR	TRUE	1	8	2040	0	0	UKB_FA_phase15_LOC177_CLST89_VOX2334_chr8_pos145732816_CP.txt	CP	quant		518	3.52474e-11	0.000134017	8.62971e-09	0.0318437	0.968022	rs2721173	0.252176
177	rs2306386	8	145742879	9.78e-13	1	SCR	TRUE	1	8	2040	0	0	UKB_FA_phase15_LOC177_CLST89_VOX2334_chr8_pos145732816_drinks.txt	drinks	quant		535	2.57905e-07	0.980878	4.63768e-09	0.0176368	0.00148499	rs2306386	0.132739
177	rs2306386	8	145742879	9.78e-13	1	SCR	TRUE	1	8	2040	0	0	UKB_FA_phase15_LOC177_CLST89_VOX2334_chr8_pos145732816_EA.txt	EA	quant		518	5.28906e-13	2.011e-06	5.16362e-08	0.195526	0.804472	rs11774212	0.439375
177	rs2306386	8	145742879	9.78e-13	1	SCR	TRUE	1	8	2040	0	0	UKB_FA_phase15_LOC177_CLST89_VOX2334_chr8_pos145732816_glomerular_filtration_rate.txt	glomerular_filtration_rate	quant		579	2.32524e-07	0.893197	2.56437e-08	0.0984971	0.00830582	rs2306386	0.142608
177	rs2306386	8	145742879	9.78e-13	1	SCR	TRUE	1	8	2040	0	0	UKB_FA_phase15_LOC177_CLST89_VOX2334_chr8_pos145732816_insomina.txt	insomina	cc	0.3206	556	2.59054e-07	0.980001	2.28999e-09	0.00865166	0.0113473	rs2279243	0.108712
177	rs2306386	8	145742879	9.78e-13	1	SCR	TRUE	1	8	2040	0	0	UKB_FA_phase15_LOC177_CLST89_VOX2334_chr8_pos145732816_intelligence.txt	intelligence	quant		533	1.99602e-11	7.59161e-05	7.6778e-09	0.0282298	0.971694	rs2721138	0.32311
177	rs2306386	8	145742879	9.78e-13	1	SCR	TRUE	1	8	2040	0	0	UKB_FA_phase15_LOC177_CLST89_VOX2334_chr8_pos145732816_liver_disease.txt	liver_disease	cc	0.0761293	533	2.49328e-07	0.962629	3.85509e-09	0.0148616	0.0225091	rs2306386	0.0892725
177	rs2306386	8	145742879	9.78e-13	1	SCR	TRUE	1	8	2040	0	0	UKB_FA_phase15_LOC177_CLST89_VOX2334_chr8_pos145732816_MDD.txt	MDD	cc	0.3182	551	2.56501e-07	0.986196	2.31335e-09	0.00888947	0.00491418	rs2306386	0.132657
177	rs2306386	8	145742879	9.78e-13	1	SCR	TRUE	1	8	2040	0	0	UKB_FA_phase15_LOC177_CLST89_VOX2334_chr8_pos145732816_number_sexual_partners.txt	number_sexual_partners	quant		535	2.60983e-07	0.992587	1.22072e-09	0.00463995	0.00277288	rs7014426	0.084765
177	rs2306386	8	145742879	9.78e-13	1	SCR	TRUE	1	8	2040	0	0	UKB_FA_phase15_LOC177_CLST89_VOX2334_chr8_pos145732816_PD.txt	PD	cc	0.07	524	2.47846e-07	0.933766	1.02286e-08	0.0385086	0.0277253	rs3757966	0.086667
177	rs2306386	8	145742879	9.78e-13	1	SCR	TRUE	1	8	2040	0	0	UKB_FA_phase15_LOC177_CLST89_VOX2334_chr8_pos145732816_RT.txt	RT	quant		527	5.6334e-09	0.02143	1.56953e-08	0.0587867	0.919783	rs7014426	0.128729
177	rs2306386	8	145742879	9.78e-13	1	SCR	TRUE	1	8	2040	0	0	UKB_FA_phase15_LOC177_CLST89_VOX2334_chr8_pos145732816_SCZ.txt	SCZ	cc	0.408637	527	2.54835e-07	0.969417	3.43319e-09	0.0130426	0.0175401	rs2306386	0.150885
177	rs2306386	8	145742879	9.78e-13	1	SCR	TRUE	1	8	2040	0	0	UKB_FA_phase15_LOC177_CLST89_VOX2334_chr8_pos145732816_stroke.txt	stroke	cc	0.0563	511	2.60109e-07	0.988065	1.90804e-09	0.00724327	0.00469183	rs2306386	0.10087
177	rs2306386	8	145742879	9.78e-13	1	SCR	TRUE	1	8	2040	0	0	UKB_FA_phase15_LOC177_CLST89_VOX2334_chr8_pos145732816_t2d.txt	t2d	cc	0.133709	525	2.57354e-25	9.77895e-19	2.63172e-07	1	1.31143e-09	rs3757970	0.215015
178	rs6475604	9	22052734	1.18e-30	6	BCC,CP,GCC,PCR,SCC,SCR	TRUE	6	4657	22908	4540	0.974877	UKB_FA_phase15_LOC178_CLST320_VOX2656_chr9_pos22072719_AD.txt	AD	cc	0.1777	788	1.06679e-24	0.961719	3.45866e-26	0.0311729	0.00710819	rs6475604	0.266045
178	rs6475604	9	22052734	1.18e-30	6	BCC,CP,GCC,PCR,SCC,SCR	TRUE	6	4657	22908	4540	0.974877	UKB_FA_phase15_LOC178_CLST320_VOX2656_chr9_pos22072719_ADHD.txt	ADHD	cc	0.1715	668	1.08552e-24	0.982052	1.04725e-26	0.00946585	0.0084818	rs6475604	0.288856
178	rs6475604	9	22052734	1.18e-30	6	BCC,CP,GCC,PCR,SCC,SCR	TRUE	6	4657	22908	4540	0.974877	UKB_FA_phase15_LOC178_CLST320_VOX2656_chr9_pos22072719_ASD.txt	ASD	cc	0.3965	760	1.07838e-24	0.975314	1.94832e-26	0.0176139	0.00707247	rs6475604	0.267748
178	rs6475604	9	22052734	1.18e-30	6	BCC,CP,GCC,PCR,SCC,SCR	TRUE	6	4657	22908	4540	0.974877	UKB_FA_phase15_LOC178_CLST320_VOX2656_chr9_pos22072719_BD.txt	BD	cc	0.1014	732	6.14555e-25	0.555821	4.84565e-25	0.438249	0.00593017	rs10120688	0.255123
178	rs6475604	9	22052734	1.18e-30	6	BCC,CP,GCC,PCR,SCC,SCR	TRUE	6	4657	22908	4540	0.974877	UKB_FA_phase15_LOC178_CLST320_VOX2656_chr9_pos22072719_coronary_atherosclerosis.txt	coronary_atherosclerosis	cc	0.29293	624	1.54563e-10	2.30901e-11	0.853624	0.127504	0.0188724	rs4977754	0.571371
178	rs6475604	9	22052734	1.18e-30	6	BCC,CP,GCC,PCR,SCC,SCR	TRUE	6	4657	22908	4540	0.974877	UKB_FA_phase15_LOC178_CLST320_VOX2656_chr9_pos22072719_CP.txt	CP	quant		739	1.09975e-24	0.992618	5.09558e-27	0.00459642	0.00278599	rs6475604	0.268409
178	rs6475604	9	22052734	1.18e-30	6	BCC,CP,GCC,PCR,SCC,SCR	TRUE	6	4657	22908	4540	0.974877	UKB_FA_phase15_LOC178_CLST320_VOX2656_chr9_pos22072719_drinks.txt	drinks	quant		747	1.04997e-24	0.946276	5.79885e-26	0.0522601	0.00146429	rs6475604	0.258099
178	rs6475604	9	22052734	1.18e-30	6	BCC,CP,GCC,PCR,SCC,SCR	TRUE	6	4657	22908	4540	0.974877	UKB_FA_phase15_LOC178_CLST320_VOX2656_chr9_pos22072719_EA.txt	EA	quant		739	1.08728e-24	0.981369	1.86974e-26	0.0168743	0.00175662	rs6475604	0.241638
178	rs6475604	9	22052734	1.18e-30	6	BCC,CP,GCC,PCR,SCC,SCR	TRUE	6	4657	22908	4540	0.974877	UKB_FA_phase15_LOC178_CLST320_VOX2656_chr9_pos22072719_glomerular_filtration_rate.txt	glomerular_filtration_rate	quant		793	1.07028e-24	0.966445	3.53529e-26	0.0319215	0.00163308	rs6475604	0.2522
178	rs6475604	9	22052734	1.18e-30	6	BCC,CP,GCC,PCR,SCC,SCR	TRUE	6	4657	22908	4540	0.974877	UKB_FA_phase15_LOC178_CLST320_VOX2656_chr9_pos22072719_insomina.txt	insomina	cc	0.3206	787	1.09335e-24	0.986104	1.25406e-26	0.0113079	0.00258824	rs6475604	0.258576
178	rs6475604	9	22052734	1.18e-30	6	BCC,CP,GCC,PCR,SCC,SCR	TRUE	6	4657	22908	4540	0.974877	UKB_FA_phase15_LOC178_CLST320_VOX2656_chr9_pos22072719_intelligence.txt	intelligence	quant		743	1.09963e-24	0.991099	6.0765e-27	0.00547333	0.00342743	rs6475604	0.305598
178	rs6475604	9	22052734	1.18e-30	6	BCC,CP,GCC,PCR,SCC,SCR	TRUE	6	4657	22908	4540	0.974877	UKB_FA_phase15_LOC178_CLST320_VOX2656_chr9_pos22072719_liver_disease.txt	liver_disease	cc	0.0761293	797	1.04081e-24	0.931008	1.9439e-26	0.0173365	0.051655	rs6475604	0.325207
178	rs6475604	9	22052734	1.18e-30	6	BCC,CP,GCC,PCR,SCC,SCR	TRUE	6	4657	22908	4540	0.974877	UKB_FA_phase15_LOC178_CLST320_VOX2656_chr9_pos22072719_MDD.txt	MDD	cc	0.3182	774	1.07882e-24	0.975748	1.68829e-26	0.0152609	0.00899064	rs10120688	0.361892
178	rs6475604	9	22052734	1.18e-30	6	BCC,CP,GCC,PCR,SCC,SCR	TRUE	6	4657	22908	4540	0.974877	UKB_FA_phase15_LOC178_CLST320_VOX2656_chr9_pos22072719_number_sexual_partners.txt	number_sexual_partners	quant		747	1.09985e-24	0.991226	7.51721e-27	0.00677281	0.00200092	rs6475604	0.237147
178	rs6475604	9	22052734	1.18e-30	6	BCC,CP,GCC,PCR,SCC,SCR	TRUE	6	4657	22908	4540	0.974877	UKB_FA_phase15_LOC178_CLST320_VOX2656_chr9_pos22072719_PD.txt	PD	cc	0.07	775	1.05466e-24	0.948368	3.20736e-26	0.0288184	0.0228139	rs6475604	0.340384
178	rs6475604	9	22052734	1.18e-30	6	BCC,CP,GCC,PCR,SCC,SCR	TRUE	6	4657	22908	4540	0.974877	UKB_FA_phase15_LOC178_CLST320_VOX2656_chr9_pos22072719_RT.txt	RT	quant		740	1.09504e-24	0.990383	7.89807e-27	0.00714074	0.0024766	rs6475604	0.242887
178	rs6475604	9	22052734	1.18e-30	6	BCC,CP,GCC,PCR,SCC,SCR	TRUE	6	4657	22908	4540	0.974877	UKB_FA_phase15_LOC178_CLST320_VOX2656_chr9_pos22072719_SCZ.txt	SCZ	cc	0.408637	736	1.05877e-24	0.957585	3.57548e-26	0.0323276	0.0100876	rs10120688	0.593756
178	rs6475604	9	22052734	1.18e-30	6	BCC,CP,GCC,PCR,SCC,SCR	TRUE	6	4657	22908	4540	0.974877	UKB_FA_phase15_LOC178_CLST320_VOX2656_chr9_pos22072719_stroke.txt	stroke	cc	0.0563	729	2.73911e-32	2.46425e-08	1.11154e-24	0.999998	2.41756e-06	rs7866783	0.675051
178	rs6475604	9	22052734	1.18e-30	6	BCC,CP,GCC,PCR,SCC,SCR	TRUE	6	4657	22908	4540	0.974877	UKB_FA_phase15_LOC178_CLST320_VOX2656_chr9_pos22072719_t2d.txt	t2d	cc	0.133709	741	2.10978e-170	1.89911e-146	1.11093e-24	1	9.24994e-27	rs10811660	0.836524
179	rs2309890	9	73840265	1.31e-13	1	PTR	TRUE	1	35	1430	35	1	UKB_FA_phase15_LOC179_CLST7_VOX5775_chr9_pos73827950_AD.txt	AD	cc	0.1777	1147	1.55016e-08	0.978516	2.75377e-10	0.0173787	0.00410478	rs2309890	0.0569186
179	rs2309890	9	73840265	1.31e-13	1	PTR	TRUE	1	35	1430	35	1	UKB_FA_phase15_LOC179_CLST7_VOX5775_chr9_pos73827950_ADHD.txt	ADHD	cc	0.1715	1026	1.68381e-08	0.952856	7.53622e-10	0.0426425	0.00450134	rs2134858	0.0240874
179	rs2309890	9	73840265	1.31e-13	1	PTR	TRUE	1	35	1430	35	1	UKB_FA_phase15_LOC179_CLST7_VOX5775_chr9_pos73827950_ASD.txt	ASD	cc	0.3965	1102	1.47773e-08	0.958316	3.91089e-10	0.025346	0.0163379	rs2309890	0.0554017
179	rs2309890	9	73840265	1.31e-13	1	PTR	TRUE	1	35	1430	35	1	UKB_FA_phase15_LOC179_CLST7_VOX5775_chr9_pos73827950_BD.txt	BD	cc	0.1014	1077	1.70264e-08	0.963361	5.65186e-10	0.0319739	0.00466491	rs13287797	0.0257954
179	rs2309890	9	73840265	1.31e-13	1	PTR	TRUE	1	35	1430	35	1	UKB_FA_phase15_LOC179_CLST7_VOX5775_chr9_pos73827950_coronary_atherosclerosis.txt	coronary_atherosclerosis	cc	0.29293	1194	1.43014e-08	0.966288	3.9301e-10	0.0265468	0.00716509	rs2309890	0.0445258
179	rs2309890	9	73840265	1.31e-13	1	PTR	TRUE	1	35	1430	35	1	UKB_FA_phase15_LOC179_CLST7_VOX5775_chr9_pos73827950_CP.txt	CP	quant		1124	1.78557e-08	0.988552	1.72556e-10	0.00955138	0.00189633	rs13287797	0.0243697
179	rs2309890	9	73840265	1.31e-13	1	PTR	TRUE	1	35	1430	35	1	UKB_FA_phase15_LOC179_CLST7_VOX5775_chr9_pos73827950_drinks.txt	drinks	quant		1140	1.74873e-08	0.986791	1.46536e-10	0.00826394	0.0049447	rs13287797	0.0270884
179	rs2309890	9	73840265	1.31e-13	1	PTR	TRUE	1	35	1430	35	1	UKB_FA_phase15_LOC179_CLST7_VOX5775_chr9_pos73827950_EA.txt	EA	quant		1124	1.73482e-08	0.960454	6.04838e-10	0.0334798	0.00606646	rs13287797	0.0351543
179	rs2309890	9	73840265	1.31e-13	1	PTR	TRUE	1	35	1430	35	1	UKB_FA_phase15_LOC179_CLST7_VOX5775_chr9_pos73827950_glomerular_filtration_rate.txt	glomerular_filtration_rate	quant		1206	1.43566e-08	0.953825	4.26449e-10	0.0283146	0.0178599	rs2309890	0.0532422
179	rs2309890	9	73840265	1.31e-13	1	PTR	TRUE	1	35	1430	35	1	UKB_FA_phase15_LOC179_CLST7_VOX5775_chr9_pos73827950_insomina.txt	insomina	cc	0.3206	1203	1.45888e-08	0.985013	1.84582e-10	0.0124601	0.00252735	rs2309890	0.0538776
179	rs2309890	9	73840265	1.31e-13	1	PTR	TRUE	1	35	1430	35	1	UKB_FA_phase15_LOC179_CLST7_VOX5775_chr9_pos73827950_intelligence.txt	intelligence	quant		1138	1.73639e-08	0.979865	3.16973e-10	0.0178849	0.0022503	rs2134858	0.0324972
179	rs2309890	9	73840265	1.31e-13	1	PTR	TRUE	1	35	1430	35	1	UKB_FA_phase15_LOC179_CLST7_VOX5775_chr9_pos73827950_liver_disease.txt	liver_disease	cc	0.0761293	1193	1.40133e-08	0.949597	6.6791e-10	0.0452551	0.00514759	rs2309890	0.0632371
179	rs2309890	9	73840265	1.31e-13	1	PTR	TRUE	1	35	1430	35	1	UKB_FA_phase15_LOC179_CLST7_VOX5775_chr9_pos73827950_MDD.txt	MDD	cc	0.3182	1148	1.65785e-08	0.959127	6.11551e-10	0.035375	0.00549842	rs2134858	0.0279965
179	rs2309890	9	73840265	1.31e-13	1	PTR	TRUE	1	35	1430	35	1	UKB_FA_phase15_LOC179_CLST7_VOX5775_chr9_pos73827950_number_sexual_partners.txt	number_sexual_partners	quant		1140	1.64587e-08	0.928748	1.23094e-09	0.0694588	0.00179282	rs7034708	0.0247022
179	rs2309890	9	73840265	1.31e-13	1	PTR	TRUE	1	35	1430	35	1	UKB_FA_phase15_LOC179_CLST7_VOX5775_chr9_pos73827950_PD.txt	PD	cc	0.07	1153	1.42294e-08	0.952994	5.32929e-10	0.035681	0.0113248	rs2309890	0.0726902
179	rs2309890	9	73840265	1.31e-13	1	PTR	TRUE	1	35	1430	35	1	UKB_FA_phase15_LOC179_CLST7_VOX5775_chr9_pos73827950_RT.txt	RT	quant		1132	1.72645e-08	0.976838	3.54769e-10	0.0200699	0.00309207	rs2134858	0.0426865
179	rs2309890	9	73840265	1.31e-13	1	PTR	TRUE	1	35	1430	35	1	UKB_FA_phase15_LOC179_CLST7_VOX5775_chr9_pos73827950_SCZ.txt	SCZ	cc	0.408637	1124	1.65947e-08	0.93892	9.56976e-10	0.0541384	0.00694121	rs2134858	0.032092
179	rs2309890	9	73840265	1.31e-13	1	PTR	TRUE	1	35	1430	35	1	UKB_FA_phase15_LOC179_CLST7_VOX5775_chr9_pos73827950_stroke.txt	stroke	cc	0.0563	1122	1.73702e-08	0.977379	3.08719e-10	0.0173656	0.00525557	rs13287797	0.0321552
179	rs2309890	9	73840265	1.31e-13	1	PTR	TRUE	1	35	1430	35	1	UKB_FA_phase15_LOC179_CLST7_VOX5775_chr9_pos73827950_t2d.txt	t2d	cc	0.133709	1131	1.26812e-08	0.706822	6.31557e-10	0.0349433	0.258235	rs2134858	0.0374827
18	rs11264388	1	155570680	1.6e-14	4	FX,PCR,SLF,SS	TRUE	4	242	5700	0	0	UKB_FA_phase15_LOC18_CLST56_VOX25_chr1_pos155614245_AD.txt	AD	cc	0.1777	361	2.53421e-08	0.984829	2.6887e-10	0.0104439	0.00472751	rs11264388	0.839133
18	rs11264388	1	155570680	1.6e-14	4	FX,PCR,SLF,SS	TRUE	4	242	5700	0	0	UKB_FA_phase15_LOC18_CLST56_VOX25_chr1_pos155614245_ADHD.txt	ADHD	cc	0.1715	301	1.48474e-07	0.989749	6.70578e-10	0.00446437	0.00578695	rs12122800	0.492749
18	rs11264388	1	155570680	1.6e-14	4	FX,PCR,SLF,SS	TRUE	4	242	5700	0	0	UKB_FA_phase15_LOC18_CLST56_VOX25_chr1_pos155614245_ASD.txt	ASD	cc	0.3965	364	2.54213e-08	0.979892	2.27312e-10	0.00875064	0.0113568	rs11264388	0.873476
18	rs11264388	1	155570680	1.6e-14	4	FX,PCR,SLF,SS	TRUE	4	242	5700	0	0	UKB_FA_phase15_LOC18_CLST56_VOX25_chr1_pos155614245_BD.txt	BD	cc	0.1014	343	1.36476e-07	0.909826	2.74426e-09	0.0182229	0.0719508	rs12122800	0.928072
18	rs11264388	1	155570680	1.6e-14	4	FX,PCR,SLF,SS	TRUE	4	242	5700	0	0	UKB_FA_phase15_LOC18_CLST56_VOX25_chr1_pos155614245_coronary_atherosclerosis.txt	coronary_atherosclerosis	cc	0.29293	390	1.31265e-07	0.903892	1.34722e-08	0.0927668	0.00334115	rs12122800	0.429603
18	rs11264388	1	155570680	1.6e-14	4	FX,PCR,SLF,SS	TRUE	4	242	5700	0	0	UKB_FA_phase15_LOC18_CLST56_VOX25_chr1_pos155614245_CP.txt	CP	quant		345	1.53236e-07	0.990656	1.04804e-09	0.00677291	0.002571	rs12122800	0.562061
18	rs11264388	1	155570680	1.6e-14	4	FX,PCR,SLF,SS	TRUE	4	242	5700	0	0	UKB_FA_phase15_LOC18_CLST56_VOX25_chr1_pos155614245_drinks.txt	drinks	quant		349	1.48101e-07	0.992603	8.3316e-10	0.00558218	0.00181419	rs12122800	0.398023
18	rs11264388	1	155570680	1.6e-14	4	FX,PCR,SLF,SS	TRUE	4	242	5700	0	0	UKB_FA_phase15_LOC18_CLST56_VOX25_chr1_pos155614245_EA.txt	EA	quant		345	9.80377e-08	0.633802	5.6473e-08	0.36509	0.00110704	rs12122800	0.64601
18	rs11264388	1	155570680	1.6e-14	4	FX,PCR,SLF,SS	TRUE	4	242	5700	0	0	UKB_FA_phase15_LOC18_CLST56_VOX25_chr1_pos155614245_glomerular_filtration_rate.txt	glomerular_filtration_rate	quant		390	1.01548e-16	3.94399e-09	2.57474e-08	0.999999	5.33299e-07	rs72706174	0.837513
18	rs11264388	1	155570680	1.6e-14	4	FX,PCR,SLF,SS	TRUE	4	242	5700	0	0	UKB_FA_phase15_LOC18_CLST56_VOX25_chr1_pos155614245_insomina.txt	insomina	cc	0.3206	392	2.77719e-08	0.987004	2.40122e-10	0.00852939	0.00446615	rs11264388	0.841847
18	rs11264388	1	155570680	1.6e-14	4	FX,PCR,SLF,SS	TRUE	4	242	5700	0	0	UKB_FA_phase15_LOC18_CLST56_VOX25_chr1_pos155614245_intelligence.txt	intelligence	quant		348	2.93399e-07	0.993977	1.01916e-09	0.00345014	0.00257251	rs10796945	0.0474735
18	rs11264388	1	155570680	1.6e-14	4	FX,PCR,SLF,SS	TRUE	4	242	5700	0	0	UKB_FA_phase15_LOC18_CLST56_VOX25_chr1_pos155614245_liver_disease.txt	liver_disease	cc	0.0761293	390	2.55483e-08	0.974827	4.7569e-10	0.0181435	0.00702975	rs11264388	0.517348
18	rs11264388	1	155570680	1.6e-14	4	FX,PCR,SLF,SS	TRUE	4	242	5700	0	0	UKB_FA_phase15_LOC18_CLST56_VOX25_chr1_pos155614245_MDD.txt	MDD	cc	0.3182	363	2.56178e-08	0.984233	2.65446e-10	0.0101928	0.00557421	rs11264388	0.825258
18	rs11264388	1	155570680	1.6e-14	4	FX,PCR,SLF,SS	TRUE	4	242	5700	0	0	UKB_FA_phase15_LOC18_CLST56_VOX25_chr1_pos155614245_number_sexual_partners.txt	number_sexual_partners	quant		349	1.38777e-07	0.930111	1.71762e-09	0.0114534	0.0584354	rs12122800	0.250862
18	rs11264388	1	155570680	1.6e-14	4	FX,PCR,SLF,SS	TRUE	4	242	5700	0	0	UKB_FA_phase15_LOC18_CLST56_VOX25_chr1_pos155614245_PD.txt	PD	cc	0.07	330	6.87377e-08	0.4575	8.01673e-08	0.533563	0.00893662	rs12122800	0.459671
18	rs11264388	1	155570680	1.6e-14	4	FX,PCR,SLF,SS	TRUE	4	242	5700	0	0	UKB_FA_phase15_LOC18_CLST56_VOX25_chr1_pos155614245_RT.txt	RT	quant		347	1.48506e-07	0.990034	3.83154e-10	0.00254692	0.00741861	rs12122800	0.248904
18	rs11264388	1	155570680	1.6e-14	4	FX,PCR,SLF,SS	TRUE	4	242	5700	0	0	UKB_FA_phase15_LOC18_CLST56_VOX25_chr1_pos155614245_SCZ.txt	SCZ	cc	0.408637	346	1.41868e-07	0.945779	3.62842e-09	0.0241592	0.030062	rs12122800	0.27896
18	rs11264388	1	155570680	1.6e-14	4	FX,PCR,SLF,SS	TRUE	4	242	5700	0	0	UKB_FA_phase15_LOC18_CLST56_VOX25_chr1_pos155614245_stroke.txt	stroke	cc	0.0563	335	1.46361e-07	0.976805	1.98461e-09	0.0132352	0.0099596	rs12122800	0.252085
18	rs11264388	1	155570680	1.6e-14	4	FX,PCR,SLF,SS	TRUE	4	242	5700	0	0	UKB_FA_phase15_LOC18_CLST56_VOX25_chr1_pos155614245_t2d.txt	t2d	cc	0.133709	346	1.7197e-09	0.0114688	5.97254e-09	0.0388818	0.949649	rs12122800	0.994677
180	rs1246265	9	86761745	1.75e-13	4	GCC,SCC,SCR,SLF	TRUE	3	33	6787	0	0	UKB_FA_phase15_LOC180_CLST87_VOX1176_chr9_pos86796306_AD.txt	AD	cc	0.1777	1170	1.60485e-07	0.924747	4.33951e-09	0.0249548	0.0502983	rs1246265	0.480691
180	rs1246265	9	86761745	1.75e-13	4	GCC,SCC,SCR,SLF	TRUE	3	33	6787	0	0	UKB_FA_phase15_LOC180_CLST87_VOX1176_chr9_pos86796306_ADHD.txt	ADHD	cc	0.1715	1083	4.32236e-10	0.0024637	5.33453e-09	0.0294382	0.968098	rs1246265	0.436729
180	rs1246265	9	86761745	1.75e-13	4	GCC,SCC,SCR,SLF	TRUE	3	33	6787	0	0	UKB_FA_phase15_LOC180_CLST87_VOX1176_chr9_pos86796306_ASD.txt	ASD	cc	0.3965	1178	1.6644e-07	0.95738	6.13277e-09	0.035269	0.00735064	rs1246265	0.494819
180	rs1246265	9	86761745	1.75e-13	4	GCC,SCC,SCR,SLF	TRUE	3	33	6787	0	0	UKB_FA_phase15_LOC180_CLST87_VOX1176_chr9_pos86796306_BD.txt	BD	cc	0.1014	1125	1.65027e-07	0.940576	9.33445e-09	0.0531959	0.00622797	rs1246265	0.428027
180	rs1246265	9	86761745	1.75e-13	4	GCC,SCC,SCR,SLF	TRUE	3	33	6787	0	0	UKB_FA_phase15_LOC180_CLST87_VOX1176_chr9_pos86796306_coronary_atherosclerosis.txt	coronary_atherosclerosis	cc	0.29293	1187	1.56636e-07	0.903483	1.61216e-08	0.0929868	0.00353041	rs1246264	0.46863
180	rs1246265	9	86761745	1.75e-13	4	GCC,SCC,SCR,SLF	TRUE	3	33	6787	0	0	UKB_FA_phase15_LOC180_CLST87_VOX1176_chr9_pos86796306_CP.txt	CP	quant		1130	1.70341e-07	0.971884	4.54769e-09	0.0259448	0.00217073	rs1246265	0.491396
180	rs1246265	9	86761745	1.75e-13	4	GCC,SCC,SCR,SLF	TRUE	3	33	6787	0	0	UKB_FA_phase15_LOC180_CLST87_VOX1176_chr9_pos86796306_drinks.txt	drinks	quant		1138	1.67701e-07	0.955665	2.09815e-09	0.0119242	0.0324106	rs1246265	0.491585
180	rs1246265	9	86761745	1.75e-13	4	GCC,SCC,SCR,SLF	TRUE	3	33	6787	0	0	UKB_FA_phase15_LOC180_CLST87_VOX1176_chr9_pos86796306_EA.txt	EA	quant		1130	1.53378e-07	0.8751	1.66439e-08	0.0949321	0.0299675	rs1246265	0.503592
180	rs1246265	9	86761745	1.75e-13	4	GCC,SCC,SCR,SLF	TRUE	3	33	6787	0	0	UKB_FA_phase15_LOC180_CLST87_VOX1176_chr9_pos86796306_glomerular_filtration_rate.txt	glomerular_filtration_rate	quant		1202	1.67613e-07	0.966097	5.58839e-09	0.0322089	0.00169343	rs1246265	0.499052
180	rs1246265	9	86761745	1.75e-13	4	GCC,SCC,SCR,SLF	TRUE	3	33	6787	0	0	UKB_FA_phase15_LOC180_CLST87_VOX1176_chr9_pos86796306_insomina.txt	insomina	cc	0.3206	1172	1.05158e-07	0.604722	6.75024e-08	0.388173	0.00710505	rs1246265	0.530332
180	rs1246265	9	86761745	1.75e-13	4	GCC,SCC,SCR,SLF	TRUE	3	33	6787	0	0	UKB_FA_phase15_LOC180_CLST87_VOX1176_chr9_pos86796306_intelligence.txt	intelligence	quant		1137	1.63973e-07	0.934424	1.11402e-08	0.063482	0.00209397	rs1246265	0.518944
180	rs1246265	9	86761745	1.75e-13	4	GCC,SCC,SCR,SLF	TRUE	3	33	6787	0	0	UKB_FA_phase15_LOC180_CLST87_VOX1176_chr9_pos86796306_liver_disease.txt	liver_disease	cc	0.0761293	1186	1.65244e-07	0.942274	9.15989e-09	0.0522271	0.00549895	rs1246265	0.506542
180	rs1246265	9	86761745	1.75e-13	4	GCC,SCC,SCR,SLF	TRUE	3	33	6787	0	0	UKB_FA_phase15_LOC180_CLST87_VOX1176_chr9_pos86796306_MDD.txt	MDD	cc	0.3182	1174	1.61904e-07	0.931454	8.98937e-09	0.0517002	0.0168456	rs1246265	0.48386
180	rs1246265	9	86761745	1.75e-13	4	GCC,SCC,SCR,SLF	TRUE	3	33	6787	0	0	UKB_FA_phase15_LOC180_CLST87_VOX1176_chr9_pos86796306_number_sexual_partners.txt	number_sexual_partners	quant		1138	1.86838e-09	0.0106472	1.68494e-08	0.0951238	0.894229	rs1246265	0.385208
180	rs1246265	9	86761745	1.75e-13	4	GCC,SCC,SCR,SLF	TRUE	3	33	6787	0	0	UKB_FA_phase15_LOC180_CLST87_VOX1176_chr9_pos86796306_PD.txt	PD	cc	0.07	1153	1.58454e-07	0.909912	1.18802e-08	0.0681994	0.0218884	rs1246265	0.49259
180	rs1246265	9	86761745	1.75e-13	4	GCC,SCC,SCR,SLF	TRUE	3	33	6787	0	0	UKB_FA_phase15_LOC180_CLST87_VOX1176_chr9_pos86796306_RT.txt	RT	quant		1132	1.54774e-09	0.00882146	1.739e-07	0.991156	2.28494e-05	rs1246265	0.49568
180	rs1246265	9	86761745	1.75e-13	4	GCC,SCC,SCR,SLF	TRUE	3	33	6787	0	0	UKB_FA_phase15_LOC180_CLST87_VOX1176_chr9_pos86796306_SCZ.txt	SCZ	cc	0.408637	1127	1.63051e-07	0.929315	1.09532e-08	0.0624198	0.00826497	rs1246265	0.45072
180	rs1246265	9	86761745	1.75e-13	4	GCC,SCC,SCR,SLF	TRUE	3	33	6787	0	0	UKB_FA_phase15_LOC180_CLST87_VOX1176_chr9_pos86796306_stroke.txt	stroke	cc	0.0563	1124	1.69661e-07	0.964804	4.66701e-09	0.0265311	0.00866485	rs1246264	0.535774
180	rs1246265	9	86761745	1.75e-13	4	GCC,SCC,SCR,SLF	TRUE	3	33	6787	0	0	UKB_FA_phase15_LOC180_CLST87_VOX1176_chr9_pos86796306_t2d.txt	t2d	cc	0.133709	1133	8.69383e-08	0.494838	8.84325e-08	0.50334	0.00182161	rs1246265	0.461102
181	rs3138489	9	92218862	7.4e-13	2	ACR,ALIC	TRUE	2	58	1052	0	0	UKB_FA_phase15_LOC181_CLST354_VOX24_chr9_pos92183267_AD.txt	AD	cc	0.1777	1139	2.3495e-07	0.957534	9.38224e-09	0.0382328	0.00423338	rs3138489	0.153965
181	rs3138489	9	92218862	7.4e-13	2	ACR,ALIC	TRUE	2	58	1052	0	0	UKB_FA_phase15_LOC181_CLST354_VOX24_chr9_pos92183267_ADHD.txt	ADHD	cc	0.1715	1060	2.27677e-07	0.929244	1.39728e-08	0.0570151	0.0137406	rs3138489	0.154859
181	rs3138489	9	92218862	7.4e-13	2	ACR,ALIC	TRUE	2	58	1052	0	0	UKB_FA_phase15_LOC181_CLST354_VOX24_chr9_pos92183267_ASD.txt	ASD	cc	0.3965	1149	2.27006e-07	0.926607	1.38655e-08	0.0565802	0.0168129	rs3138489	0.163509
181	rs3138489	9	92218862	7.4e-13	2	ACR,ALIC	TRUE	2	58	1052	0	0	UKB_FA_phase15_LOC181_CLST354_VOX24_chr9_pos92183267_BD.txt	BD	cc	0.1014	1161	2.37101e-07	0.967794	6.68735e-09	0.0272914	0.00491404	rs3138489	0.15645
181	rs3138489	9	92218862	7.4e-13	2	ACR,ALIC	TRUE	2	58	1052	0	0	UKB_FA_phase15_LOC181_CLST354_VOX24_chr9_pos92183267_coronary_atherosclerosis.txt	coronary_atherosclerosis	cc	0.29293	1206	1.88058e-07	0.767511	4.99165e-08	0.203693	0.0287959	rs3138489	0.168721
181	rs3138489	9	92218862	7.4e-13	2	ACR,ALIC	TRUE	2	58	1052	0	0	UKB_FA_phase15_LOC181_CLST354_VOX24_chr9_pos92183267_CP.txt	CP	quant		1165	4.86821e-09	0.0199567	1.46688e-08	0.0592123	0.920831	rs3138489	0.15368
181	rs3138489	9	92218862	7.4e-13	2	ACR,ALIC	TRUE	2	58	1052	0	0	UKB_FA_phase15_LOC181_CLST354_VOX24_chr9_pos92183267_drinks.txt	drinks	quant		1179	1.24539e-07	0.508492	5.95004e-09	0.0238264	0.467682	rs3138489	0.12417
181	rs3138489	9	92218862	7.4e-13	2	ACR,ALIC	TRUE	2	58	1052	0	0	UKB_FA_phase15_LOC181_CLST354_VOX24_chr9_pos92183267_EA.txt	EA	quant		1165	1.44966e-09	0.00594272	5.95733e-09	0.0234508	0.970606	rs3138489	0.2547
181	rs3138489	9	92218862	7.4e-13	2	ACR,ALIC	TRUE	2	58	1052	0	0	UKB_FA_phase15_LOC181_CLST354_VOX24_chr9_pos92183267_glomerular_filtration_rate.txt	glomerular_filtration_rate	quant		1217	3.1395e-16	1.27849e-09	2.45563e-07	1	1.32875e-08	rs11265853	0.21898
181	rs3138489	9	92218862	7.4e-13	2	ACR,ALIC	TRUE	2	58	1052	0	0	UKB_FA_phase15_LOC181_CLST354_VOX24_chr9_pos92183267_insomina.txt	insomina	cc	0.3206	1203	2.3773e-07	0.968207	5.58567e-09	0.0227398	0.0090533	rs3138489	0.144093
181	rs3138489	9	92218862	7.4e-13	2	ACR,ALIC	TRUE	2	58	1052	0	0	UKB_FA_phase15_LOC181_CLST354_VOX24_chr9_pos92183267_intelligence.txt	intelligence	quant		1180	3.79605e-10	0.0015499	4.5655e-09	0.0176598	0.98079	rs11265835	0.150417
181	rs3138489	9	92218862	7.4e-13	2	ACR,ALIC	TRUE	2	58	1052	0	0	UKB_FA_phase15_LOC181_CLST354_VOX24_chr9_pos92183267_liver_disease.txt	liver_disease	cc	0.0761293	1200	2.26137e-07	0.902065	2.34803e-08	0.0936593	0.00427576	rs3138489	0.174145
181	rs3138489	9	92218862	7.4e-13	2	ACR,ALIC	TRUE	2	58	1052	0	0	UKB_FA_phase15_LOC181_CLST354_VOX24_chr9_pos92183267_MDD.txt	MDD	cc	0.3182	1189	2.34368e-07	0.956532	9.38751e-09	0.0383083	0.00515981	rs3138489	0.153626
181	rs3138489	9	92218862	7.4e-13	2	ACR,ALIC	TRUE	2	58	1052	0	0	UKB_FA_phase15_LOC181_CLST354_VOX24_chr9_pos92183267_number_sexual_partners.txt	number_sexual_partners	quant		1179	2.2749e-07	0.928843	3.42304e-09	0.013919	0.0572378	rs3138489	0.181129
181	rs3138489	9	92218862	7.4e-13	2	ACR,ALIC	TRUE	2	58	1052	0	0	UKB_FA_phase15_LOC181_CLST354_VOX24_chr9_pos92183267_PD.txt	PD	cc	0.07	1158	2.63629e-07	0.957969	9.16125e-09	0.0332812	0.00874965	rs3138489	0.16174
181	rs3138489	9	92218862	7.4e-13	2	ACR,ALIC	TRUE	2	58	1052	0	0	UKB_FA_phase15_LOC181_CLST354_VOX24_chr9_pos92183267_RT.txt	RT	quant		1172	2.42936e-07	0.991592	1.41796e-09	0.00578507	0.00262244	rs3138489	0.159437
181	rs3138489	9	92218862	7.4e-13	2	ACR,ALIC	TRUE	2	58	1052	0	0	UKB_FA_phase15_LOC181_CLST354_VOX24_chr9_pos92183267_SCZ.txt	SCZ	cc	0.408637	1166	2.34863e-07	0.958661	6.98808e-09	0.028511	0.0128275	rs3138489	0.180251
181	rs3138489	9	92218862	7.4e-13	2	ACR,ALIC	TRUE	2	58	1052	0	0	UKB_FA_phase15_LOC181_CLST354_VOX24_chr9_pos92183267_stroke.txt	stroke	cc	0.0563	1164	2.04533e-07	0.829857	3.62018e-08	0.146859	0.0232838	rs3138489	0.17168
181	rs3138489	9	92218862	7.4e-13	2	ACR,ALIC	TRUE	2	58	1052	0	0	UKB_FA_phase15_LOC181_CLST354_VOX24_chr9_pos92183267_t2d.txt	t2d	cc	0.133709	1169	6.77394e-08	0.275321	5.20042e-08	0.210853	0.513826	rs3138489	0.204852
182	rs113502615	9	98199331	9.27e-16	4	PCR,PTR,SLF,SS	TRUE	4	199	10649	16	0.080402	UKB_FA_phase15_LOC182_CLST24_VOX12021_chr9_pos98298352_AD.txt	AD	cc	0.1777	881	3.41395e-10	0.693123	1.39248e-10	0.282687	0.0241898	rs113502615	0.399352
182	rs113502615	9	98199331	9.27e-16	4	PCR,PTR,SLF,SS	TRUE	4	199	10649	16	0.080402	UKB_FA_phase15_LOC182_CLST24_VOX12021_chr9_pos98298352_ADHD.txt	ADHD	cc	0.1715	824	3.49355e-10	0.951157	4.59151e-12	0.0124645	0.036379	rs113502615	0.289508
182	rs113502615	9	98199331	9.27e-16	4	PCR,PTR,SLF,SS	TRUE	4	199	10649	16	0.080402	UKB_FA_phase15_LOC182_CLST24_VOX12021_chr9_pos98298352_ASD.txt	ASD	cc	0.3965	854	3.51136e-10	0.963088	7.18104e-12	0.0196788	0.0172328	rs113502615	0.267014
182	rs113502615	9	98199331	9.27e-16	4	PCR,PTR,SLF,SS	TRUE	4	199	10649	16	0.080402	UKB_FA_phase15_LOC182_CLST24_VOX12021_chr9_pos98298352_BD.txt	BD	cc	0.1014	855	3.48448e-10	0.948683	6.60322e-12	0.0179445	0.0333721	rs79667894	0.310997
182	rs113502615	9	98199331	9.27e-16	4	PCR,PTR,SLF,SS	TRUE	4	199	10649	16	0.080402	UKB_FA_phase15_LOC182_CLST24_VOX12021_chr9_pos98298352_coronary_atherosclerosis.txt	coronary_atherosclerosis	cc	0.29293	892	3.32284e-10	0.909942	2.9424e-11	0.0805667	0.00949111	rs113502615	0.26679
182	rs113502615	9	98199331	9.27e-16	4	PCR,PTR,SLF,SS	TRUE	4	199	10649	16	0.080402	UKB_FA_phase15_LOC182_CLST24_VOX12021_chr9_pos98298352_CP.txt	CP	quant		861	2.19624e-12	0.00597847	3.65077e-10	0.993791	0.000230952	rs113688696	0.300508
182	rs113502615	9	98199331	9.27e-16	4	PCR,PTR,SLF,SS	TRUE	4	199	10649	16	0.080402	UKB_FA_phase15_LOC182_CLST24_VOX12021_chr9_pos98298352_drinks.txt	drinks	quant		873	3.76392e-10	0.961613	1.19165e-11	0.0304365	0.00795026	rs79667894	0.270112
182	rs113502615	9	98199331	9.27e-16	4	PCR,PTR,SLF,SS	TRUE	4	199	10649	16	0.080402	UKB_FA_phase15_LOC182_CLST24_VOX12021_chr9_pos98298352_EA.txt	EA	quant		861	3.63376e-10	0.989162	3.25144e-12	0.00884889	0.00198916	rs113688696	0.266159
182	rs113502615	9	98199331	9.27e-16	4	PCR,PTR,SLF,SS	TRUE	4	199	10649	16	0.080402	UKB_FA_phase15_LOC182_CLST24_VOX12021_chr9_pos98298352_glomerular_filtration_rate.txt	glomerular_filtration_rate	quant		907	3.36676e-10	0.920153	2.02936e-11	0.0554391	0.0244075	rs113502615	0.288509
182	rs113502615	9	98199331	9.27e-16	4	PCR,PTR,SLF,SS	TRUE	4	199	10649	16	0.080402	UKB_FA_phase15_LOC182_CLST24_VOX12021_chr9_pos98298352_insomina.txt	insomina	cc	0.3206	879	3.60876e-10	0.985961	3.40185e-12	0.00928955	0.00474992	rs113502615	0.255671
182	rs113502615	9	98199331	9.27e-16	4	PCR,PTR,SLF,SS	TRUE	4	199	10649	16	0.080402	UKB_FA_phase15_LOC182_CLST24_VOX12021_chr9_pos98298352_intelligence.txt	intelligence	quant		874	3.29642e-12	0.00893405	3.65282e-10	0.989997	0.00106928	rs113688696	0.320924
182	rs113502615	9	98199331	9.27e-16	4	PCR,PTR,SLF,SS	TRUE	4	199	10649	16	0.080402	UKB_FA_phase15_LOC182_CLST24_VOX12021_chr9_pos98298352_liver_disease.txt	liver_disease	cc	0.0761293	899	3.54073e-10	0.967773	8.59983e-12	0.0234968	0.00872993	rs79667894	0.260277
182	rs113502615	9	98199331	9.27e-16	4	PCR,PTR,SLF,SS	TRUE	4	199	10649	16	0.080402	UKB_FA_phase15_LOC182_CLST24_VOX12021_chr9_pos98298352_MDD.txt	MDD	cc	0.3182	883	3.09972e-10	0.850166	3.77595e-11	0.103518	0.0463166	rs113502615	0.27488
182	rs113502615	9	98199331	9.27e-16	4	PCR,PTR,SLF,SS	TRUE	4	199	10649	16	0.080402	UKB_FA_phase15_LOC182_CLST24_VOX12021_chr9_pos98298352_number_sexual_partners.txt	number_sexual_partners	quant		873	3.7909e-10	0.968508	1.11067e-11	0.0283725	0.00311977	rs113502615	0.282788
182	rs113502615	9	98199331	9.27e-16	4	PCR,PTR,SLF,SS	TRUE	4	199	10649	16	0.080402	UKB_FA_phase15_LOC182_CLST24_VOX12021_chr9_pos98298352_PD.txt	PD	cc	0.07	862	3.51682e-10	0.957053	1.04898e-11	0.0285322	0.0144149	rs113688696	0.303655
182	rs113502615	9	98199331	9.27e-16	4	PCR,PTR,SLF,SS	TRUE	4	199	10649	16	0.080402	UKB_FA_phase15_LOC182_CLST24_VOX12021_chr9_pos98298352_RT.txt	RT	quant		870	3.5878e-10	0.920803	2.98734e-11	0.0766672	0.00252936	rs113502615	0.28091
182	rs113502615	9	98199331	9.27e-16	4	PCR,PTR,SLF,SS	TRUE	4	199	10649	16	0.080402	UKB_FA_phase15_LOC182_CLST24_VOX12021_chr9_pos98298352_SCZ.txt	SCZ	cc	0.408637	865	3.57964e-10	0.974587	6.37644e-12	0.0173523	0.00806026	rs113502615	0.262862
182	rs113502615	9	98199331	9.27e-16	4	PCR,PTR,SLF,SS	TRUE	4	199	10649	16	0.080402	UKB_FA_phase15_LOC182_CLST24_VOX12021_chr9_pos98298352_stroke.txt	stroke	cc	0.0563	859	9.16862e-11	0.248011	2.1619e-11	0.0577851	0.694204	rs113688696	0.596115
182	rs113502615	9	98199331	9.27e-16	4	PCR,PTR,SLF,SS	TRUE	4	199	10649	16	0.080402	UKB_FA_phase15_LOC182_CLST24_VOX12021_chr9_pos98298352_t2d.txt	t2d	cc	0.133709	868	5.71392e-12	0.0154786	3.59688e-10	0.974361	0.0101607	rs113502615	0.322081
183	rs7023465	9	101639827	8.85e-21	3	PTR,SCC,SLF	TRUE	3	695	5373	149	0.214388	UKB_FA_phase15_LOC183_CLST24_VOX899_chr9_pos101634191_AD.txt	AD	cc	0.1777	1204	8.74998e-15	0.979936	1.40254e-16	0.0157031	0.00436094	rs7023465	0.39017
183	rs7023465	9	101639827	8.85e-21	3	PTR,SCC,SLF	TRUE	3	695	5373	149	0.214388	UKB_FA_phase15_LOC183_CLST24_VOX899_chr9_pos101634191_ADHD.txt	ADHD	cc	0.1715	1088	8.36802e-15	0.940103	2.56241e-16	0.0287562	0.0311409	rs7023465	0.302962
183	rs7023465	9	101639827	8.85e-21	3	PTR,SCC,SLF	TRUE	3	695	5373	149	0.214388	UKB_FA_phase15_LOC183_CLST24_VOX899_chr9_pos101634191_ASD.txt	ASD	cc	0.3965	1181	8.55073e-15	0.960584	2.70843e-16	0.0304173	0.00899913	rs7023465	0.388419
183	rs7023465	9	101639827	8.85e-21	3	PTR,SCC,SLF	TRUE	3	695	5373	149	0.214388	UKB_FA_phase15_LOC183_CLST24_VOX899_chr9_pos101634191_BD.txt	BD	cc	0.1014	1163	8.25395e-15	0.927315	6.03474e-16	0.0677943	0.00489045	rs7023465	0.383235
183	rs7023465	9	101639827	8.85e-21	3	PTR,SCC,SLF	TRUE	3	695	5373	149	0.214388	UKB_FA_phase15_LOC183_CLST24_VOX899_chr9_pos101634191_coronary_atherosclerosis.txt	coronary_atherosclerosis	cc	0.29293	1209	8.47398e-15	0.949655	3.10177e-16	0.0347451	0.0155998	rs7023465	0.389491
183	rs7023465	9	101639827	8.85e-21	3	PTR,SCC,SLF	TRUE	3	695	5373	149	0.214388	UKB_FA_phase15_LOC183_CLST24_VOX899_chr9_pos101634191_CP.txt	CP	quant		1178	8.82489e-15	0.986486	9.56727e-17	0.0106919	0.0028222	rs7023465	0.420369
183	rs7023465	9	101639827	8.85e-21	3	PTR,SCC,SLF	TRUE	3	695	5373	149	0.214388	UKB_FA_phase15_LOC183_CLST24_VOX899_chr9_pos101634191_drinks.txt	drinks	quant		1192	8.73975e-15	0.975527	1.90339e-16	0.0212423	0.00323107	rs7023465	0.334872
183	rs7023465	9	101639827	8.85e-21	3	PTR,SCC,SLF	TRUE	3	695	5373	149	0.214388	UKB_FA_phase15_LOC183_CLST24_VOX899_chr9_pos101634191_EA.txt	EA	quant		1178	5.06864e-15	0.566596	7.45452e-17	0.0079075	0.425497	rs7023465	0.450494
183	rs7023465	9	101639827	8.85e-21	3	PTR,SCC,SLF	TRUE	3	695	5373	149	0.214388	UKB_FA_phase15_LOC183_CLST24_VOX899_chr9_pos101634191_glomerular_filtration_rate.txt	glomerular_filtration_rate	quant		1225	2.34212e-16	0.0262978	8.67091e-15	0.973586	0.000116552	rs7023465	0.41323
183	rs7023465	9	101639827	8.85e-21	3	PTR,SCC,SLF	TRUE	3	695	5373	149	0.214388	UKB_FA_phase15_LOC183_CLST24_VOX899_chr9_pos101634191_insomina.txt	insomina	cc	0.3206	1215	8.63446e-15	0.967302	2.667e-16	0.029875	0.00282307	rs7023465	0.389265
183	rs7023465	9	101639827	8.85e-21	3	PTR,SCC,SLF	TRUE	3	695	5373	149	0.214388	UKB_FA_phase15_LOC183_CLST24_VOX899_chr9_pos101634191_intelligence.txt	intelligence	quant		1188	8.79357e-15	0.981528	1.10156e-16	0.0122893	0.00618274	rs7023465	0.621631
183	rs7023465	9	101639827	8.85e-21	3	PTR,SCC,SLF	TRUE	3	695	5373	149	0.214388	UKB_FA_phase15_LOC183_CLST24_VOX899_chr9_pos101634191_liver_disease.txt	liver_disease	cc	0.0761293	1219	8.63134e-15	0.958642	2.19964e-16	0.0244134	0.0169448	rs7023465	0.331912
183	rs7023465	9	101639827	8.85e-21	3	PTR,SCC,SLF	TRUE	3	695	5373	149	0.214388	UKB_FA_phase15_LOC183_CLST24_VOX899_chr9_pos101634191_MDD.txt	MDD	cc	0.3182	1203	8.47522e-15	0.95222	3.80929e-16	0.0427936	0.00498669	rs7023465	0.399238
183	rs7023465	9	101639827	8.85e-21	3	PTR,SCC,SLF	TRUE	3	695	5373	149	0.214388	UKB_FA_phase15_LOC183_CLST24_VOX899_chr9_pos101634191_number_sexual_partners.txt	number_sexual_partners	quant		1192	8.76397e-15	0.97823	1.5983e-16	0.0178362	0.00393378	rs7023465	0.44305
183	rs7023465	9	101639827	8.85e-21	3	PTR,SCC,SLF	TRUE	3	695	5373	149	0.214388	UKB_FA_phase15_LOC183_CLST24_VOX899_chr9_pos101634191_PD.txt	PD	cc	0.07	1175	8.46222e-15	0.945462	3.94653e-16	0.0440831	0.0104553	rs7023465	0.37591
183	rs7023465	9	101639827	8.85e-21	3	PTR,SCC,SLF	TRUE	3	695	5373	149	0.214388	UKB_FA_phase15_LOC183_CLST24_VOX899_chr9_pos101634191_RT.txt	RT	quant		1181	8.82977e-15	0.991963	4.44723e-17	0.00499311	0.00304432	rs7023465	0.392593
183	rs7023465	9	101639827	8.85e-21	3	PTR,SCC,SLF	TRUE	3	695	5373	149	0.214388	UKB_FA_phase15_LOC183_CLST24_VOX899_chr9_pos101634191_SCZ.txt	SCZ	cc	0.408637	1171	8.66737e-15	0.973759	1.90802e-16	0.0214314	0.0048095	rs7023465	0.379814
183	rs7023465	9	101639827	8.85e-21	3	PTR,SCC,SLF	TRUE	3	695	5373	149	0.214388	UKB_FA_phase15_LOC183_CLST24_VOX899_chr9_pos101634191_stroke.txt	stroke	cc	0.0563	1150	8.17575e-15	0.915531	1.99835e-16	0.0223157	0.0621533	rs7023465	0.654249
183	rs7023465	9	101639827	8.85e-21	3	PTR,SCC,SLF	TRUE	3	695	5373	149	0.214388	UKB_FA_phase15_LOC183_CLST24_VOX899_chr9_pos101634191_t2d.txt	t2d	cc	0.133709	1181	8.50092e-15	0.952621	2.47077e-16	0.027668	0.0197114	rs7023465	0.472223
184	rs201911236	9	111749466	1.49e-12	2	ACR,GCC	TRUE	2	27	4534	0	0	UKB_FA_phase15_LOC184_CLST320_VOX5628_chr9_pos111731477_AD.txt	AD	cc	0.1777	1494	8.94071e-07	0.924376	6.16875e-08	0.0637666	0.0118565	rs145978277	0.0353693
184	rs201911236	9	111749466	1.49e-12	2	ACR,GCC	TRUE	2	27	4534	0	0	UKB_FA_phase15_LOC184_CLST320_VOX5628_chr9_pos111731477_ADHD.txt	ADHD	cc	0.1715	1431	8.68356e-07	0.897545	2.75082e-08	0.0283588	0.0740951	rs73526129	0.038676
184	rs201911236	9	111749466	1.49e-12	2	ACR,GCC	TRUE	2	27	4534	0	0	UKB_FA_phase15_LOC184_CLST320_VOX5628_chr9_pos111731477_ASD.txt	ASD	cc	0.3965	1516	5.49393e-07	0.906031	4.36876e-08	0.0720255	0.0219432	rs201911236	0.541731
184	rs201911236	9	111749466	1.49e-12	2	ACR,GCC	TRUE	2	27	4534	0	0	UKB_FA_phase15_LOC184_CLST320_VOX5628_chr9_pos111731477_BD.txt	BD	cc	0.1014	1462	9.06299e-07	0.936769	4.36994e-08	0.0451505	0.0180797	rs145978277	0.0387246
184	rs201911236	9	111749466	1.49e-12	2	ACR,GCC	TRUE	2	27	4534	0	0	UKB_FA_phase15_LOC184_CLST320_VOX5628_chr9_pos111731477_coronary_atherosclerosis.txt	coronary_atherosclerosis	cc	0.29293	1532	5.55506e-07	0.917195	4.4426e-08	0.0733421	0.00946261	rs201911236	0.308117
184	rs201911236	9	111749466	1.49e-12	2	ACR,GCC	TRUE	2	27	4534	0	0	UKB_FA_phase15_LOC184_CLST320_VOX5628_chr9_pos111731477_CP.txt	CP	quant		1468	2.81968e-08	0.029144	9.38326e-07	0.969848	0.00100653	rs73526129	0.0383231
184	rs201911236	9	111749466	1.49e-12	2	ACR,GCC	TRUE	2	27	4534	0	0	UKB_FA_phase15_LOC184_CLST320_VOX5628_chr9_pos111731477_drinks.txt	drinks	quant		1473	9.44798e-07	0.976864	1.45167e-08	0.0150013	0.00813411	rs73526129	0.0405832
184	rs201911236	9	111749466	1.49e-12	2	ACR,GCC	TRUE	2	27	4534	0	0	UKB_FA_phase15_LOC184_CLST320_VOX5628_chr9_pos111731477_EA.txt	EA	quant		1468	3.63364e-12	3.75571e-06	9.67489e-07	0.999991	3.77823e-06	rs11791855	0.15874
184	rs201911236	9	111749466	1.49e-12	2	ACR,GCC	TRUE	2	27	4534	0	0	UKB_FA_phase15_LOC184_CLST320_VOX5628_chr9_pos111731477_glomerular_filtration_rate.txt	glomerular_filtration_rate	quant		1541	2.47526e-07	0.408495	3.37799e-07	0.557439	0.0340655	rs201911236	0.151849
184	rs201911236	9	111749466	1.49e-12	2	ACR,GCC	TRUE	2	27	4534	0	0	UKB_FA_phase15_LOC184_CLST320_VOX5628_chr9_pos111731477_insomina.txt	insomina	cc	0.3206	1536	5.92598e-07	0.977999	7.78621e-09	0.0128409	0.00915948	rs201911236	0.291473
184	rs201911236	9	111749466	1.49e-12	2	ACR,GCC	TRUE	2	27	4534	0	0	UKB_FA_phase15_LOC184_CLST320_VOX5628_chr9_pos111731477_intelligence.txt	intelligence	quant		1473	1.3343e-07	0.137959	8.31777e-07	0.860003	0.00203784	rs73526129	0.0357129
184	rs201911236	9	111749466	1.49e-12	2	ACR,GCC	TRUE	2	27	4534	0	0	UKB_FA_phase15_LOC184_CLST320_VOX5628_chr9_pos111731477_liver_disease.txt	liver_disease	cc	0.0761293	1507	3.89833e-07	0.643624	2.02326e-07	0.334023	0.0223522	rs201911236	0.102508
184	rs201911236	9	111749466	1.49e-12	2	ACR,GCC	TRUE	2	27	4534	0	0	UKB_FA_phase15_LOC184_CLST320_VOX5628_chr9_pos111731477_MDD.txt	MDD	cc	0.3182	1509	9.30132e-07	0.961401	2.27151e-08	0.0234636	0.0151344	rs73526129	0.0349901
184	rs201911236	9	111749466	1.49e-12	2	ACR,GCC	TRUE	2	27	4534	0	0	UKB_FA_phase15_LOC184_CLST320_VOX5628_chr9_pos111731477_number_sexual_partners.txt	number_sexual_partners	quant		1473	9.35971e-07	0.967737	2.63466e-08	0.0272357	0.00502668	rs73526129	0.0351702
184	rs201911236	9	111749466	1.49e-12	2	ACR,GCC	TRUE	2	27	4534	0	0	UKB_FA_phase15_LOC184_CLST320_VOX5628_chr9_pos111731477_PD.txt	PD	cc	0.07	1479	5.57935e-07	0.897979	4.37666e-08	0.0704094	0.031611	rs201911236	0.311354
184	rs201911236	9	111749466	1.49e-12	2	ACR,GCC	TRUE	2	27	4534	0	0	UKB_FA_phase15_LOC184_CLST320_VOX5628_chr9_pos111731477_RT.txt	RT	quant		1470	7.83615e-07	0.809961	1.73495e-07	0.179317	0.0107206	rs145978277	0.0425012
184	rs201911236	9	111749466	1.49e-12	2	ACR,GCC	TRUE	2	27	4534	0	0	UKB_FA_phase15_LOC184_CLST320_VOX5628_chr9_pos111731477_SCZ.txt	SCZ	cc	0.408637	1464	3.88416e-07	0.401475	5.64263e-07	0.583217	0.015307	rs145978277	0.0436623
184	rs201911236	9	111749466	1.49e-12	2	ACR,GCC	TRUE	2	27	4534	0	0	UKB_FA_phase15_LOC184_CLST320_VOX5628_chr9_pos111731477_stroke.txt	stroke	cc	0.0563	1462	9.34925e-07	0.966501	2.02817e-08	0.0209542	0.012544	rs16913693	0.0398952
184	rs201911236	9	111749466	1.49e-12	2	ACR,GCC	TRUE	2	27	4534	0	0	UKB_FA_phase15_LOC184_CLST320_VOX5628_chr9_pos111731477_t2d.txt	t2d	cc	0.133709	1464	1.56484e-10	0.000161783	9.67088e-07	0.999834	3.65902e-06	rs73526129	0.042515
185	rs72748148	9	113677241	2.53e-17	4	BCC,PCR,SCR,SLF	TRUE	4	2090	13911	975	0.466507	UKB_FA_phase15_LOC185_CLST83_VOX409_chr9_pos113670711_AD.txt	AD	cc	0.1777	1324	6.51849e-12	0.978519	1.08976e-13	0.0163538	0.00512681	rs72748148	0.126092
185	rs72748148	9	113677241	2.53e-17	4	BCC,PCR,SCR,SLF	TRUE	4	2090	13911	975	0.466507	UKB_FA_phase15_LOC185_CLST83_VOX409_chr9_pos113670711_ADHD.txt	ADHD	cc	0.1715	1278	6.76897e-12	0.975774	1.23941e-13	0.0178602	0.00636604	rs72748148	0.127163
185	rs72748148	9	113677241	2.53e-17	4	BCC,PCR,SCR,SLF	TRUE	4	2090	13911	975	0.466507	UKB_FA_phase15_LOC185_CLST83_VOX409_chr9_pos113670711_ASD.txt	ASD	cc	0.3965	1355	6.32793e-12	0.964403	1.76788e-13	0.0269346	0.00866197	rs72748148	0.120942
185	rs72748148	9	113677241	2.53e-17	4	BCC,PCR,SCR,SLF	TRUE	4	2090	13911	975	0.466507	UKB_FA_phase15_LOC185_CLST83_VOX409_chr9_pos113670711_BD.txt	BD	cc	0.1014	1278	6.73132e-12	0.970334	1.66822e-13	0.0240421	0.00562364	rs72748148	0.128436
185	rs72748148	9	113677241	2.53e-17	4	BCC,PCR,SCR,SLF	TRUE	4	2090	13911	975	0.466507	UKB_FA_phase15_LOC185_CLST83_VOX409_chr9_pos113670711_coronary_atherosclerosis.txt	coronary_atherosclerosis	cc	0.29293	1386	6.14407e-12	0.935484	3.80725e-13	0.0579619	0.00655369	rs72748148	0.0995565
185	rs72748148	9	113677241	2.53e-17	4	BCC,PCR,SCR,SLF	TRUE	4	2090	13911	975	0.466507	UKB_FA_phase15_LOC185_CLST83_VOX409_chr9_pos113670711_CP.txt	CP	quant		1293	6.83915e-12	0.984095	8.29627e-14	0.0119336	0.00397171	rs72748148	0.124878
185	rs72748148	9	113677241	2.53e-17	4	BCC,PCR,SCR,SLF	TRUE	4	2090	13911	975	0.466507	UKB_FA_phase15_LOC185_CLST83_VOX409_chr9_pos113670711_drinks.txt	drinks	quant		1304	6.88142e-12	0.990983	4.89344e-14	0.00704501	0.00197207	rs72748148	0.129701
185	rs72748148	9	113677241	2.53e-17	4	BCC,PCR,SCR,SLF	TRUE	4	2090	13911	975	0.466507	UKB_FA_phase15_LOC185_CLST83_VOX409_chr9_pos113670711_EA.txt	EA	quant		1293	6.84803e-12	0.985373	9.01305e-14	0.0129673	0.00165953	rs72748148	0.129783
185	rs72748148	9	113677241	2.53e-17	4	BCC,PCR,SCR,SLF	TRUE	4	2090	13911	975	0.466507	UKB_FA_phase15_LOC185_CLST83_VOX409_chr9_pos113670711_glomerular_filtration_rate.txt	glomerular_filtration_rate	quant		1391	2.57569e-14	0.00392208	6.54118e-12	0.996044	3.39486e-05	rs72748148	0.169177
185	rs72748148	9	113677241	2.53e-17	4	BCC,PCR,SCR,SLF	TRUE	4	2090	13911	975	0.466507	UKB_FA_phase15_LOC185_CLST83_VOX409_chr9_pos113670711_insomina.txt	insomina	cc	0.3206	1386	6.38986e-12	0.973348	1.54804e-13	0.0235778	0.00307432	rs72748148	0.120604
185	rs72748148	9	113677241	2.53e-17	4	BCC,PCR,SCR,SLF	TRUE	4	2090	13911	975	0.466507	UKB_FA_phase15_LOC185_CLST83_VOX409_chr9_pos113670711_intelligence.txt	intelligence	quant		1306	6.83304e-12	0.984043	8.96976e-14	0.0129145	0.00304237	rs72748148	0.130087
185	rs72748148	9	113677241	2.53e-17	4	BCC,PCR,SCR,SLF	TRUE	4	2090	13911	975	0.466507	UKB_FA_phase15_LOC185_CLST83_VOX409_chr9_pos113670711_liver_disease.txt	liver_disease	cc	0.0761293	1368	6.23846e-12	0.955595	1.33645e-13	0.0204476	0.0239574	rs72748148	0.130634
185	rs72748148	9	113677241	2.53e-17	4	BCC,PCR,SCR,SLF	TRUE	4	2090	13911	975	0.466507	UKB_FA_phase15_LOC185_CLST83_VOX409_chr9_pos113670711_MDD.txt	MDD	cc	0.3182	1348	6.35152e-12	0.968152	1.70292e-13	0.0259514	0.00589678	rs72748148	0.122895
185	rs72748148	9	113677241	2.53e-17	4	BCC,PCR,SCR,SLF	TRUE	4	2090	13911	975	0.466507	UKB_FA_phase15_LOC185_CLST83_VOX409_chr9_pos113670711_number_sexual_partners.txt	number_sexual_partners	quant		1304	4.8636e-12	0.7004	2.04976e-13	0.029248	0.270352	rs1409682	0.0886168
185	rs72748148	9	113677241	2.53e-17	4	BCC,PCR,SCR,SLF	TRUE	4	2090	13911	975	0.466507	UKB_FA_phase15_LOC185_CLST83_VOX409_chr9_pos113670711_PD.txt	PD	cc	0.07	1317	6.12248e-12	0.931123	3.84346e-13	0.0584419	0.0104356	rs72748148	0.131404
185	rs72748148	9	113677241	2.53e-17	4	BCC,PCR,SCR,SLF	TRUE	4	2090	13911	975	0.466507	UKB_FA_phase15_LOC185_CLST83_VOX409_chr9_pos113670711_RT.txt	RT	quant		1295	6.79967e-12	0.980156	1.17965e-13	0.0170016	0.00284214	rs72748148	0.115512
185	rs72748148	9	113677241	2.53e-17	4	BCC,PCR,SCR,SLF	TRUE	4	2090	13911	975	0.466507	UKB_FA_phase15_LOC185_CLST83_VOX409_chr9_pos113670711_SCZ.txt	SCZ	cc	0.408637	1289	6.71571e-12	0.968084	1.40449e-13	0.0202343	0.0116812	rs72748148	0.134447
185	rs72748148	9	113677241	2.53e-17	4	BCC,PCR,SCR,SLF	TRUE	4	2090	13911	975	0.466507	UKB_FA_phase15_LOC185_CLST83_VOX409_chr9_pos113670711_stroke.txt	stroke	cc	0.0563	1286	6.58927e-12	0.946399	3.3857e-13	0.0486229	0.00497855	rs10980628	0.120038
185	rs72748148	9	113677241	2.53e-17	4	BCC,PCR,SCR,SLF	TRUE	4	2090	13911	975	0.466507	UKB_FA_phase15_LOC185_CLST83_VOX409_chr9_pos113670711_t2d.txt	t2d	cc	0.133709	1296	5.70813e-12	0.820856	1.21754e-12	0.175083	0.0040601	rs72748148	0.116822
186	rs7030607	9	119245183	8.25e-15	4	BCC,IFO,SCC,SS	TRUE	4	134	8691	64	0.477612	UKB_FA_phase15_LOC186_CLST50_VOX567_chr9_pos119297305_AD.txt	AD	cc	0.1777	970	7.04918e-09	0.797483	4.13274e-10	0.0465983	0.155918	rs7030607	0.413877
186	rs7030607	9	119245183	8.25e-15	4	BCC,IFO,SCC,SS	TRUE	4	134	8691	64	0.477612	UKB_FA_phase15_LOC186_CLST50_VOX567_chr9_pos119297305_ADHD.txt	ADHD	cc	0.1715	893	7.45272e-09	0.844254	6.57584e-10	0.0744106	0.0813354	rs7030607	0.494398
186	rs7030607	9	119245183	8.25e-15	4	BCC,IFO,SCC,SS	TRUE	4	134	8691	64	0.477612	UKB_FA_phase15_LOC186_CLST50_VOX567_chr9_pos119297305_ASD.txt	ASD	cc	0.3965	981	5.69227e-09	0.644878	3.0923e-09	0.350322	0.00480049	rs7030607	0.484689
186	rs7030607	9	119245183	8.25e-15	4	BCC,IFO,SCC,SS	TRUE	4	134	8691	64	0.477612	UKB_FA_phase15_LOC186_CLST50_VOX567_chr9_pos119297305_BD.txt	BD	cc	0.1014	929	8.43967e-09	0.956093	3.38339e-10	0.0383233	0.005584	rs7030607	0.481219
186	rs7030607	9	119245183	8.25e-15	4	BCC,IFO,SCC,SS	TRUE	4	134	8691	64	0.477612	UKB_FA_phase15_LOC186_CLST50_VOX567_chr9_pos119297305_coronary_atherosclerosis.txt	coronary_atherosclerosis	cc	0.29293	1002	1.89282e-11	0.00214524	8.80427e-09	0.997838	1.70543e-05	rs7030607	0.428749
186	rs7030607	9	119245183	8.25e-15	4	BCC,IFO,SCC,SS	TRUE	4	134	8691	64	0.477612	UKB_FA_phase15_LOC186_CLST50_VOX567_chr9_pos119297305_CP.txt	CP	quant		935	8.70991e-09	0.984041	6.17617e-11	0.00696881	0.00898999	rs7030607	0.520756
186	rs7030607	9	119245183	8.25e-15	4	BCC,IFO,SCC,SS	TRUE	4	134	8691	64	0.477612	UKB_FA_phase15_LOC186_CLST50_VOX567_chr9_pos119297305_drinks.txt	drinks	quant		947	8.24098e-09	0.934554	4.06573e-10	0.0460873	0.0193588	rs7030607	0.561303
186	rs7030607	9	119245183	8.25e-15	4	BCC,IFO,SCC,SS	TRUE	4	134	8691	64	0.477612	UKB_FA_phase15_LOC186_CLST50_VOX567_chr9_pos119297305_EA.txt	EA	quant		935	8.78042e-09	0.992007	5.99885e-11	0.00677625	0.00121679	rs7030607	0.499188
186	rs7030607	9	119245183	8.25e-15	4	BCC,IFO,SCC,SS	TRUE	4	134	8691	64	0.477612	UKB_FA_phase15_LOC186_CLST50_VOX567_chr9_pos119297305_glomerular_filtration_rate.txt	glomerular_filtration_rate	quant		1003	7.03738e-20	7.96862e-12	8.83136e-09	1	2.62937e-09	rs4836732	0.99884
186	rs7030607	9	119245183	8.25e-15	4	BCC,IFO,SCC,SS	TRUE	4	134	8691	64	0.477612	UKB_FA_phase15_LOC186_CLST50_VOX567_chr9_pos119297305_insomina.txt	insomina	cc	0.3206	996	8.59193e-09	0.97445	1.933e-10	0.0219194	0.00363042	rs7030607	0.46164
186	rs7030607	9	119245183	8.25e-15	4	BCC,IFO,SCC,SS	TRUE	4	134	8691	64	0.477612	UKB_FA_phase15_LOC186_CLST50_VOX567_chr9_pos119297305_intelligence.txt	intelligence	quant		942	8.69139e-09	0.985627	4.77208e-11	0.0054027	0.00897025	rs7030607	0.488544
186	rs7030607	9	119245183	8.25e-15	4	BCC,IFO,SCC,SS	TRUE	4	134	8691	64	0.477612	UKB_FA_phase15_LOC186_CLST50_VOX567_chr9_pos119297305_liver_disease.txt	liver_disease	cc	0.0761293	985	4.20656e-09	0.480235	1.37298e-10	0.0151699	0.504595	rs7030607	0.544972
186	rs7030607	9	119245183	8.25e-15	4	BCC,IFO,SCC,SS	TRUE	4	134	8691	64	0.477612	UKB_FA_phase15_LOC186_CLST50_VOX567_chr9_pos119297305_MDD.txt	MDD	cc	0.3182	966	8.56218e-09	0.970043	2.23599e-10	0.0253278	0.00462887	rs7030607	0.476209
186	rs7030607	9	119245183	8.25e-15	4	BCC,IFO,SCC,SS	TRUE	4	134	8691	64	0.477612	UKB_FA_phase15_LOC186_CLST50_VOX567_chr9_pos119297305_number_sexual_partners.txt	number_sexual_partners	quant		947	8.74911e-09	0.992178	4.66841e-11	0.0052916	0.00253003	rs7030607	0.50265
186	rs7030607	9	119245183	8.25e-15	4	BCC,IFO,SCC,SS	TRUE	4	134	8691	64	0.477612	UKB_FA_phase15_LOC186_CLST50_VOX567_chr9_pos119297305_PD.txt	PD	cc	0.07	954	8.48923e-09	0.961793	2.60788e-10	0.0295375	0.00866972	rs7030607	0.43031
186	rs7030607	9	119245183	8.25e-15	4	BCC,IFO,SCC,SS	TRUE	4	134	8691	64	0.477612	UKB_FA_phase15_LOC186_CLST50_VOX567_chr9_pos119297305_RT.txt	RT	quant		945	8.05747e-09	0.912813	1.96542e-10	0.0222008	0.0649865	rs7030607	0.475085
186	rs7030607	9	119245183	8.25e-15	4	BCC,IFO,SCC,SS	TRUE	4	134	8691	64	0.477612	UKB_FA_phase15_LOC186_CLST50_VOX567_chr9_pos119297305_SCZ.txt	SCZ	cc	0.408637	929	8.48689e-09	0.961442	1.02938e-10	0.0116345	0.0269233	rs7030607	0.563582
186	rs7030607	9	119245183	8.25e-15	4	BCC,IFO,SCC,SS	TRUE	4	134	8691	64	0.477612	UKB_FA_phase15_LOC186_CLST50_VOX567_chr9_pos119297305_stroke.txt	stroke	cc	0.0563	926	8.62142e-09	0.97674	1.46823e-10	0.0166273	0.0066326	rs7030607	0.473303
186	rs7030607	9	119245183	8.25e-15	4	BCC,IFO,SCC,SS	TRUE	4	134	8691	64	0.477612	UKB_FA_phase15_LOC186_CLST50_VOX567_chr9_pos119297305_t2d.txt	t2d	cc	0.133709	942	1.59255e-11	0.0018043	1.53717e-10	0.0164338	0.981762	rs7030607	0.677161
187	rs12115650	9	126367705	2.37e-18	3	CGH,IFO,SS	TRUE	3	299	1285	174	0.58194	UKB_FA_phase15_LOC187_CLST40_VOX88_chr9_pos126367438_AD.txt	AD	cc	0.1777	949	4.23261e-12	0.918892	1.69619e-13	0.0367796	0.0443285	rs12115650	0.89047
187	rs12115650	9	126367705	2.37e-18	3	CGH,IFO,SS	TRUE	3	299	1285	174	0.58194	UKB_FA_phase15_LOC187_CLST40_VOX88_chr9_pos126367438_ADHD.txt	ADHD	cc	0.1715	838	4.05024e-12	0.874872	2.15041e-13	0.0463711	0.0787569	rs12115650	0.496752
187	rs12115650	9	126367705	2.37e-18	3	CGH,IFO,SS	TRUE	3	299	1285	174	0.58194	UKB_FA_phase15_LOC187_CLST40_VOX88_chr9_pos126367438_ASD.txt	ASD	cc	0.3965	931	4.35923e-12	0.941865	2.30775e-13	0.0498535	0.00828119	rs12115650	0.771465
187	rs12115650	9	126367705	2.37e-18	3	CGH,IFO,SS	TRUE	3	299	1285	174	0.58194	UKB_FA_phase15_LOC187_CLST40_VOX88_chr9_pos126367438_BD.txt	BD	cc	0.1014	934	4.40867e-12	0.952794	9.61428e-14	0.0207518	0.0264539	rs12115650	0.768866
187	rs12115650	9	126367705	2.37e-18	3	CGH,IFO,SS	TRUE	3	299	1285	174	0.58194	UKB_FA_phase15_LOC187_CLST40_VOX88_chr9_pos126367438_coronary_atherosclerosis.txt	coronary_atherosclerosis	cc	0.29293	978	3.66856e-12	0.801889	8.92556e-13	0.195096	0.00301524	rs12115650	0.820989
187	rs12115650	9	126367705	2.37e-18	3	CGH,IFO,SS	TRUE	3	299	1285	174	0.58194	UKB_FA_phase15_LOC187_CLST40_VOX88_chr9_pos126367438_CP.txt	CP	quant		951	3.38798e-12	0.733422	2.50506e-13	0.0540163	0.212561	rs12115650	0.926701
187	rs12115650	9	126367705	2.37e-18	3	CGH,IFO,SS	TRUE	3	299	1285	174	0.58194	UKB_FA_phase15_LOC187_CLST40_VOX88_chr9_pos126367438_drinks.txt	drinks	quant		957	4.50136e-12	0.969371	9.94335e-14	0.0214038	0.00922533	rs12115650	0.560708
187	rs12115650	9	126367705	2.37e-18	3	CGH,IFO,SS	TRUE	3	299	1285	174	0.58194	UKB_FA_phase15_LOC187_CLST40_VOX88_chr9_pos126367438_EA.txt	EA	quant		951	4.77539e-14	0.0103376	1.44888e-12	0.312974	0.676689	rs12115650	0.751845
187	rs12115650	9	126367705	2.37e-18	3	CGH,IFO,SS	TRUE	3	299	1285	174	0.58194	UKB_FA_phase15_LOC187_CLST40_VOX88_chr9_pos126367438_glomerular_filtration_rate.txt	glomerular_filtration_rate	quant		979	4.19339e-12	0.919507	7.30019e-14	0.015943	0.0645503	rs12115650	0.756505
187	rs12115650	9	126367705	2.37e-18	3	CGH,IFO,SS	TRUE	3	299	1285	174	0.58194	UKB_FA_phase15_LOC187_CLST40_VOX88_chr9_pos126367438_insomina.txt	insomina	cc	0.3206	981	4.48741e-12	0.97982	6.04298e-14	0.0131878	0.00699236	rs12115650	0.857075
187	rs12115650	9	126367705	2.37e-18	3	CGH,IFO,SS	TRUE	3	299	1285	174	0.58194	UKB_FA_phase15_LOC187_CLST40_VOX88_chr9_pos126367438_intelligence.txt	intelligence	quant		957	4.20007e-12	0.904487	8.69266e-14	0.0186428	0.0768698	rs12115650	0.95569
187	rs12115650	9	126367705	2.37e-18	3	CGH,IFO,SS	TRUE	3	299	1285	174	0.58194	UKB_FA_phase15_LOC187_CLST40_VOX88_chr9_pos126367438_liver_disease.txt	liver_disease	cc	0.0761293	974	4.46382e-12	0.951819	1.52755e-13	0.0325563	0.0156247	rs12115650	0.905238
187	rs12115650	9	126367705	2.37e-18	3	CGH,IFO,SS	TRUE	3	299	1285	174	0.58194	UKB_FA_phase15_LOC187_CLST40_VOX88_chr9_pos126367438_MDD.txt	MDD	cc	0.3182	956	4.24254e-12	0.917018	3.62809e-13	0.078416	0.00456621	rs12115650	0.815027
187	rs12115650	9	126367705	2.37e-18	3	CGH,IFO,SS	TRUE	3	299	1285	174	0.58194	UKB_FA_phase15_LOC187_CLST40_VOX88_chr9_pos126367438_number_sexual_partners.txt	number_sexual_partners	quant		957	1.94294e-12	0.418414	2.42278e-12	0.521687	0.0598987	rs12115650	0.743726
187	rs12115650	9	126367705	2.37e-18	3	CGH,IFO,SS	TRUE	3	299	1285	174	0.58194	UKB_FA_phase15_LOC187_CLST40_VOX88_chr9_pos126367438_PD.txt	PD	cc	0.07	947	4.4075e-12	0.9534	1.63688e-13	0.0353968	0.0112036	rs12115650	0.831304
187	rs12115650	9	126367705	2.37e-18	3	CGH,IFO,SS	TRUE	3	299	1285	174	0.58194	UKB_FA_phase15_LOC187_CLST40_VOX88_chr9_pos126367438_RT.txt	RT	quant		953	4.47893e-12	0.967993	4.55551e-14	0.00982324	0.022184	rs12115650	0.849872
187	rs12115650	9	126367705	2.37e-18	3	CGH,IFO,SS	TRUE	3	299	1285	174	0.58194	UKB_FA_phase15_LOC187_CLST40_VOX88_chr9_pos126367438_SCZ.txt	SCZ	cc	0.408637	946	4.51174e-12	0.975077	9.20696e-14	0.019893	0.00503013	rs12115650	0.794948
187	rs12115650	9	126367705	2.37e-18	3	CGH,IFO,SS	TRUE	3	299	1285	174	0.58194	UKB_FA_phase15_LOC187_CLST40_VOX88_chr9_pos126367438_stroke.txt	stroke	cc	0.0563	931	4.58291e-12	0.981425	7.07453e-14	0.0151466	0.0034285	rs12115650	0.81481
187	rs12115650	9	126367705	2.37e-18	3	CGH,IFO,SS	TRUE	3	299	1285	174	0.58194	UKB_FA_phase15_LOC187_CLST40_VOX88_chr9_pos126367438_t2d.txt	t2d	cc	0.133709	950	3.02589e-18	6.51612e-07	4.64275e-12	0.999792	0.000206872	rs12115650	0.83758
188	rs41298373	10	7622009	1.51e-14	1	SLF	TRUE	1	8	2762	0	0	UKB_FA_phase15_LOC188_CLST194_VOX1601_chr10_pos7627677_AD.txt	AD	cc	0.1777	1528	2.19297e-08	0.954312	6.31087e-10	0.0274447	0.0182436	rs41298373	1
188	rs41298373	10	7622009	1.51e-14	1	SLF	TRUE	1	8	2762	0	0	UKB_FA_phase15_LOC188_CLST194_VOX1601_chr10_pos7627677_ADHD.txt	ADHD	cc	0.1715	1324	2.00788e-08	0.873833	2.70349e-09	0.117648	0.00851875	rs41298373	1
188	rs41298373	10	7622009	1.51e-14	1	SLF	TRUE	1	8	2762	0	0	UKB_FA_phase15_LOC188_CLST194_VOX1601_chr10_pos7627677_ASD.txt	ASD	cc	0.3965	1484	2.09286e-08	0.911177	1.78851e-09	0.0778561	0.0109671	rs41298373	1
188	rs41298373	10	7622009	1.51e-14	1	SLF	TRUE	1	8	2762	0	0	UKB_FA_phase15_LOC188_CLST194_VOX1601_chr10_pos7627677_BD.txt	BD	cc	0.1014	1493	1.9323e-08	0.841025	3.43166e-09	0.149352	0.00962262	rs41298373	1
188	rs41298373	10	7622009	1.51e-14	1	SLF	TRUE	1	8	2762	0	0	UKB_FA_phase15_LOC188_CLST194_VOX1601_chr10_pos7627677_coronary_atherosclerosis.txt	coronary_atherosclerosis	cc	0.29293	1585	1.85339e-08	0.80709	3.95885e-09	0.172374	0.0205358	rs41298373	1
188	rs41298373	10	7622009	1.51e-14	1	SLF	TRUE	1	8	2762	0	0	UKB_FA_phase15_LOC188_CLST194_VOX1601_chr10_pos7627677_CP.txt	CP	quant		1494	2.11607e-08	0.920462	1.70558e-09	0.0741849	0.00535328	rs41298373	1
188	rs41298373	10	7622009	1.51e-14	1	SLF	TRUE	1	8	2762	0	0	UKB_FA_phase15_LOC188_CLST194_VOX1601_chr10_pos7627677_drinks.txt	drinks	quant		1500	2.1939e-08	0.952783	1.03392e-09	0.0448995	0.00231742	rs41298373	1
188	rs41298373	10	7622009	1.51e-14	1	SLF	TRUE	1	8	2762	0	0	UKB_FA_phase15_LOC188_CLST194_VOX1601_chr10_pos7627677_EA.txt	EA	quant		1494	2.26907e-08	0.987013	1.96657e-10	0.00854987	0.00443734	rs41298373	1
188	rs41298373	10	7622009	1.51e-14	1	SLF	TRUE	1	8	2762	0	0	UKB_FA_phase15_LOC188_CLST194_VOX1601_chr10_pos7627677_glomerular_filtration_rate.txt	glomerular_filtration_rate	quant		1604	2.14564e-08	0.934443	1.45155e-09	0.0632137	0.00234313	rs41298373	1
188	rs41298373	10	7622009	1.51e-14	1	SLF	TRUE	1	8	2762	0	0	UKB_FA_phase15_LOC188_CLST194_VOX1601_chr10_pos7627677_insomina.txt	insomina	cc	0.3206	1535	2.23964e-08	0.974531	4.19751e-10	0.0182574	0.00721154	rs41298373	1
188	rs41298373	10	7622009	1.51e-14	1	SLF	TRUE	1	8	2762	0	0	UKB_FA_phase15_LOC188_CLST194_VOX1601_chr10_pos7627677_intelligence.txt	intelligence	quant		1486	2.02677e-08	0.880249	1.97114e-09	0.0855747	0.0341759	rs41298373	1
188	rs41298373	10	7622009	1.51e-14	1	SLF	TRUE	1	8	2762	0	0	UKB_FA_phase15_LOC188_CLST194_VOX1601_chr10_pos7627677_liver_disease.txt	liver_disease	cc	0.0761293	1581	2.08425e-08	0.903913	1.01517e-09	0.0439745	0.0521126	rs41298373	1
188	rs41298373	10	7622009	1.51e-14	1	SLF	TRUE	1	8	2762	0	0	UKB_FA_phase15_LOC188_CLST194_VOX1601_chr10_pos7627677_MDD.txt	MDD	cc	0.3182	1547	2.20738e-08	0.960855	7.10514e-10	0.0309199	0.00822553	rs41298373	1
188	rs41298373	10	7622009	1.51e-14	1	SLF	TRUE	1	8	2762	0	0	UKB_FA_phase15_LOC188_CLST194_VOX1601_chr10_pos7627677_number_sexual_partners.txt	number_sexual_partners	quant		1500	2.05039e-08	0.89046	2.42697e-09	0.105396	0.00414431	rs41298373	1
188	rs41298373	10	7622009	1.51e-14	1	SLF	TRUE	1	8	2762	0	0	UKB_FA_phase15_LOC188_CLST194_VOX1601_chr10_pos7627677_PD.txt	PD	cc	0.07	1512	2.10116e-08	0.915014	1.4543e-09	0.0633105	0.0216756	rs41298373	1
188	rs41298373	10	7622009	1.51e-14	1	SLF	TRUE	1	8	2762	0	0	UKB_FA_phase15_LOC188_CLST194_VOX1601_chr10_pos7627677_RT.txt	RT	quant		1496	2.25969e-08	0.983597	2.25118e-10	0.00979231	0.00661091	rs41298373	1
188	rs41298373	10	7622009	1.51e-14	1	SLF	TRUE	1	8	2762	0	0	UKB_FA_phase15_LOC188_CLST194_VOX1601_chr10_pos7627677_SCZ.txt	SCZ	cc	0.408637	1494	2.12716e-08	0.92584	1.37982e-09	0.0600419	0.0141184	rs41298373	1
188	rs41298373	10	7622009	1.51e-14	1	SLF	TRUE	1	8	2762	0	0	UKB_FA_phase15_LOC188_CLST194_VOX1601_chr10_pos7627677_stroke.txt	stroke	cc	0.0563	1489	2.19409e-08	0.953273	9.2374e-10	0.0401274	0.00659974	rs41298373	1
188	rs41298373	10	7622009	1.51e-14	1	SLF	TRUE	1	8	2762	0	0	UKB_FA_phase15_LOC188_CLST194_VOX1601_chr10_pos7627677_t2d.txt	t2d	cc	0.133709	1498	1.32492e-09	0.0575965	4.45881e-11	0.000996904	0.941407	rs41298373	1
189	rs2797272	10	9085303	2.15e-14	1	SS	TRUE	1	64	2254	57	0.890625	UKB_FA_phase15_LOC189_CLST40_VOX93_chr10_pos9072897_AD.txt	AD	cc	0.1777	1247	1.00465e-08	0.963417	3.1768e-10	0.0304581	0.00612464	rs2797272	0.237167
189	rs2797272	10	9085303	2.15e-14	1	SS	TRUE	1	64	2254	57	0.890625	UKB_FA_phase15_LOC189_CLST40_VOX93_chr10_pos9072897_ADHD.txt	ADHD	cc	0.1715	1184	2.64721e-10	0.025513	1.01079e-08	0.97417	0.000317125	rs2797272	0.237711
189	rs2797272	10	9085303	2.15e-14	1	SS	TRUE	1	64	2254	57	0.890625	UKB_FA_phase15_LOC189_CLST40_VOX93_chr10_pos9072897_ASD.txt	ASD	cc	0.3965	1254	9.64724e-09	0.92969	2.93399e-10	0.0282323	0.0420777	rs2797272	0.264255
189	rs2797272	10	9085303	2.15e-14	1	SS	TRUE	1	64	2254	57	0.890625	UKB_FA_phase15_LOC189_CLST40_VOX93_chr10_pos9072897_BD.txt	BD	cc	0.1014	1215	1.00653e-08	0.97009	2.52215e-10	0.0243027	0.00560676	rs2797272	0.245824
189	rs2797272	10	9085303	2.15e-14	1	SS	TRUE	1	64	2254	57	0.890625	UKB_FA_phase15_LOC189_CLST40_VOX93_chr10_pos9072897_coronary_atherosclerosis.txt	coronary_atherosclerosis	cc	0.29293	1257	8.57023e-09	0.825007	1.78432e-09	0.171763	0.00323053	rs2797272	0.241561
189	rs2797272	10	9085303	2.15e-14	1	SS	TRUE	1	64	2254	57	0.890625	UKB_FA_phase15_LOC189_CLST40_VOX93_chr10_pos9072897_CP.txt	CP	quant		1218	1.02432e-08	0.986206	1.12442e-10	0.0108229	0.00297154	rs2797272	0.232917
189	rs2797272	10	9085303	2.15e-14	1	SS	TRUE	1	64	2254	57	0.890625	UKB_FA_phase15_LOC189_CLST40_VOX93_chr10_pos9072897_drinks.txt	drinks	quant		1226	9.95246e-09	0.958419	4.12477e-10	0.0397196	0.00186129	rs2797272	0.238701
189	rs2797272	10	9085303	2.15e-14	1	SS	TRUE	1	64	2254	57	0.890625	UKB_FA_phase15_LOC189_CLST40_VOX93_chr10_pos9072897_EA.txt	EA	quant		1218	9.90187e-09	0.953345	3.86871e-10	0.0372383	0.00941624	rs2797272	0.235278
189	rs2797272	10	9085303	2.15e-14	1	SS	TRUE	1	64	2254	57	0.890625	UKB_FA_phase15_LOC189_CLST40_VOX93_chr10_pos9072897_glomerular_filtration_rate.txt	glomerular_filtration_rate	quant		1279	9.94905e-09	0.957994	4.03173e-10	0.0388184	0.00318721	rs2797272	0.237355
189	rs2797272	10	9085303	2.15e-14	1	SS	TRUE	1	64	2254	57	0.890625	UKB_FA_phase15_LOC189_CLST40_VOX93_chr10_pos9072897_insomina.txt	insomina	cc	0.3206	1266	1.02383e-08	0.985463	1.20547e-10	0.0116	0.00293739	rs2797272	0.242768
189	rs2797272	10	9085303	2.15e-14	1	SS	TRUE	1	64	2254	57	0.890625	UKB_FA_phase15_LOC189_CLST40_VOX93_chr10_pos9072897_intelligence.txt	intelligence	quant		1225	1.02699e-08	0.989004	9.24131e-11	0.00889737	0.0020986	rs2797272	0.241001
189	rs2797272	10	9085303	2.15e-14	1	SS	TRUE	1	64	2254	57	0.890625	UKB_FA_phase15_LOC189_CLST40_VOX93_chr10_pos9072897_liver_disease.txt	liver_disease	cc	0.0761293	1253	1.54415e-08	0.976171	3.04256e-10	0.0192297	0.00459924	rs2797272	0.305545
189	rs2797272	10	9085303	2.15e-14	1	SS	TRUE	1	64	2254	57	0.890625	UKB_FA_phase15_LOC189_CLST40_VOX93_chr10_pos9072897_MDD.txt	MDD	cc	0.3182	1251	9.92636e-09	0.953263	2.17284e-10	0.0208406	0.0258962	rs11256034	0.281014
189	rs2797272	10	9085303	2.15e-14	1	SS	TRUE	1	64	2254	57	0.890625	UKB_FA_phase15_LOC189_CLST40_VOX93_chr10_pos9072897_number_sexual_partners.txt	number_sexual_partners	quant		1226	3.953e-09	0.380673	6.41894e-09	0.618141	0.00118595	rs2797272	0.211837
189	rs2797272	10	9085303	2.15e-14	1	SS	TRUE	1	64	2254	57	0.890625	UKB_FA_phase15_LOC189_CLST40_VOX93_chr10_pos9072897_PD.txt	PD	cc	0.07	1240	9.0738e-09	0.874362	4.05109e-10	0.0389501	0.0866879	rs2797272	0.223138
189	rs2797272	10	9085303	2.15e-14	1	SS	TRUE	1	64	2254	57	0.890625	UKB_FA_phase15_LOC189_CLST40_VOX93_chr10_pos9072897_RT.txt	RT	quant		1220	1.00708e-08	0.970601	1.65644e-10	0.0159509	0.0134484	rs2797272	0.261303
189	rs2797272	10	9085303	2.15e-14	1	SS	TRUE	1	64	2254	57	0.890625	UKB_FA_phase15_LOC189_CLST40_VOX93_chr10_pos9072897_SCZ.txt	SCZ	cc	0.408637	1221	6.84156e-09	0.659384	3.46574e-09	0.334018	0.00659762	rs2797272	0.239543
189	rs2797272	10	9085303	2.15e-14	1	SS	TRUE	1	64	2254	57	0.890625	UKB_FA_phase15_LOC189_CLST40_VOX93_chr10_pos9072897_stroke.txt	stroke	cc	0.0563	1215	1.01604e-08	0.978952	1.62568e-10	0.015658	0.00539003	rs2797272	0.232989
189	rs2797272	10	9085303	2.15e-14	1	SS	TRUE	1	64	2254	57	0.890625	UKB_FA_phase15_LOC189_CLST40_VOX93_chr10_pos9072897_t2d.txt	t2d	cc	0.133709	1221	1.03106e-08	0.989771	8.48092e-11	0.00813924	0.00208964	rs2797272	0.244904
19	rs17371986	1	160402259	1.11e-14	1	PTR	TRUE	1	74	643	0	0	UKB_FA_phase15_LOC19_CLST36_VOX952_chr1_pos160470258_AD.txt	AD	cc	0.1777	899	5.89922e-09	0.954679	2.35996e-10	0.0381844	0.0071369	rs17371986	0.292421
19	rs17371986	1	160402259	1.11e-14	1	PTR	TRUE	1	74	643	0	0	UKB_FA_phase15_LOC19_CLST36_VOX952_chr1_pos160470258_ADHD.txt	ADHD	cc	0.1715	775	5.49751e-09	0.892496	6.08243e-10	0.0987367	0.00876749	rs17371986	0.289038
19	rs17371986	1	160402259	1.11e-14	1	PTR	TRUE	1	74	643	0	0	UKB_FA_phase15_LOC19_CLST36_VOX952_chr1_pos160470258_ASD.txt	ASD	cc	0.3965	817	5.82279e-09	0.945128	2.70338e-10	0.043869	0.0110031	rs17371986	0.289224
19	rs17371986	1	160402259	1.11e-14	1	PTR	TRUE	1	74	643	0	0	UKB_FA_phase15_LOC19_CLST36_VOX952_chr1_pos160470258_BD.txt	BD	cc	0.1014	872	5.96203e-09	0.967938	1.46192e-10	0.023726	0.00833609	rs17371986	0.290538
19	rs17371986	1	160402259	1.11e-14	1	PTR	TRUE	1	74	643	0	0	UKB_FA_phase15_LOC19_CLST36_VOX952_chr1_pos160470258_coronary_atherosclerosis.txt	coronary_atherosclerosis	cc	0.29293	907	6.02634e-09	0.976612	1.18002e-10	0.0191188	0.00426893	rs17371986	0.296503
19	rs17371986	1	160402259	1.11e-14	1	PTR	TRUE	1	74	643	0	0	UKB_FA_phase15_LOC19_CLST36_VOX952_chr1_pos160470258_CP.txt	CP	quant		868	5.9878e-09	0.972119	1.0021e-10	0.0162575	0.0116235	rs17371986	0.301819
19	rs17371986	1	160402259	1.11e-14	1	PTR	TRUE	1	74	643	0	0	UKB_FA_phase15_LOC19_CLST36_VOX952_chr1_pos160470258_drinks.txt	drinks	quant		881	6.12377e-09	0.9922	3.36375e-11	0.00544775	0.00235181	rs17371986	0.291225
19	rs17371986	1	160402259	1.11e-14	1	PTR	TRUE	1	74	643	0	0	UKB_FA_phase15_LOC19_CLST36_VOX952_chr1_pos160470258_EA.txt	EA	quant		868	6.08311e-09	0.987593	6.37542e-11	0.0103484	0.00205832	rs17371986	0.291766
19	rs17371986	1	160402259	1.11e-14	1	PTR	TRUE	1	74	643	0	0	UKB_FA_phase15_LOC19_CLST36_VOX952_chr1_pos160470258_glomerular_filtration_rate.txt	glomerular_filtration_rate	quant		910	6.02698e-09	0.978343	5.38306e-11	0.00872523	0.0129313	rs17371986	0.29617
19	rs17371986	1	160402259	1.11e-14	1	PTR	TRUE	1	74	643	0	0	UKB_FA_phase15_LOC19_CLST36_VOX952_chr1_pos160470258_insomina.txt	insomina	cc	0.3206	900	6.09792e-09	0.988472	5.04725e-11	0.00817824	0.00334959	rs17371986	0.281293
19	rs17371986	1	160402259	1.11e-14	1	PTR	TRUE	1	74	643	0	0	UKB_FA_phase15_LOC19_CLST36_VOX952_chr1_pos160470258_intelligence.txt	intelligence	quant		879	5.34676e-09	0.866348	6.37068e-10	0.103195	0.0304562	rs17371986	0.282128
19	rs17371986	1	160402259	1.11e-14	1	PTR	TRUE	1	74	643	0	0	UKB_FA_phase15_LOC19_CLST36_VOX952_chr1_pos160470258_liver_disease.txt	liver_disease	cc	0.0761293	905	6.08167e-09	0.979909	9.08914e-11	0.0146394	0.00545141	rs17371986	0.286743
19	rs17371986	1	160402259	1.11e-14	1	PTR	TRUE	1	74	643	0	0	UKB_FA_phase15_LOC19_CLST36_VOX952_chr1_pos160470258_MDD.txt	MDD	cc	0.3182	892	5.99318e-09	0.97302	1.20755e-10	0.0195977	0.00738247	rs17371986	0.284804
19	rs17371986	1	160402259	1.11e-14	1	PTR	TRUE	1	74	643	0	0	UKB_FA_phase15_LOC19_CLST36_VOX952_chr1_pos160470258_number_sexual_partners.txt	number_sexual_partners	quant		881	6.11648e-09	0.99102	4.37448e-11	0.00708583	0.00189416	rs17371986	0.289916
19	rs17371986	1	160402259	1.11e-14	1	PTR	TRUE	1	74	643	0	0	UKB_FA_phase15_LOC19_CLST36_VOX952_chr1_pos160470258_PD.txt	PD	cc	0.07	833	5.83657e-09	0.951905	1.78216e-10	0.0290467	0.0190488	rs17371986	0.361579
19	rs17371986	1	160402259	1.11e-14	1	PTR	TRUE	1	74	643	0	0	UKB_FA_phase15_LOC19_CLST36_VOX952_chr1_pos160470258_RT.txt	RT	quant		879	6.06471e-09	0.984606	3.28169e-11	0.00531775	0.0100763	rs17371986	0.294783
19	rs17371986	1	160402259	1.11e-14	1	PTR	TRUE	1	74	643	0	0	UKB_FA_phase15_LOC19_CLST36_VOX952_chr1_pos160470258_SCZ.txt	SCZ	cc	0.408637	876	3.49674e-09	0.567697	2.58363e-09	0.41944	0.012863	rs17371986	0.299534
19	rs17371986	1	160402259	1.11e-14	1	PTR	TRUE	1	74	643	0	0	UKB_FA_phase15_LOC19_CLST36_VOX952_chr1_pos160470258_stroke.txt	stroke	cc	0.0563	858	3.68065e-09	0.599749	7.88273e-11	0.0124568	0.387794	rs11265395	0.389236
19	rs17371986	1	160402259	1.11e-14	1	PTR	TRUE	1	74	643	0	0	UKB_FA_phase15_LOC19_CLST36_VOX952_chr1_pos160470258_t2d.txt	t2d	cc	0.133709	879	5.30341e-09	0.862281	7.51466e-10	0.122165	0.0155541	rs17371986	0.292107
190	rs11594574	10	18241166	1.81e-13	1	ALIC	TRUE	1	27	182	27	1	UKB_FA_phase15_LOC190_CLST427_VOX325_chr10_pos18354743_AD.txt	AD	cc	0.1777	915	3.84732e-08	0.93151	5.76261e-10	0.0138978	0.0545917	rs2165899	0.123977
190	rs11594574	10	18241166	1.81e-13	1	ALIC	TRUE	1	27	182	27	1	UKB_FA_phase15_LOC190_CLST427_VOX325_chr10_pos18354743_ADHD.txt	ADHD	cc	0.1715	878	4.13445e-08	0.968071	1.13981e-09	0.026683	0.00524627	rs11594574	0.129939
190	rs11594574	10	18241166	1.81e-13	1	ALIC	TRUE	1	27	182	27	1	UKB_FA_phase15_LOC190_CLST427_VOX325_chr10_pos18354743_ASD.txt	ASD	cc	0.3965	928	3.98587e-08	0.962029	1.13537e-09	0.0273926	0.0105786	rs11594574	0.111082
190	rs11594574	10	18241166	1.81e-13	1	ALIC	TRUE	1	27	182	27	1	UKB_FA_phase15_LOC190_CLST427_VOX325_chr10_pos18354743_BD.txt	BD	cc	0.1014	897	4.14886e-08	0.970946	1.025e-09	0.0239828	0.0050707	rs11594574	0.119368
190	rs11594574	10	18241166	1.81e-13	1	ALIC	TRUE	1	27	182	27	1	UKB_FA_phase15_LOC190_CLST427_VOX325_chr10_pos18354743_coronary_atherosclerosis.txt	coronary_atherosclerosis	cc	0.29293	944	1.65684e-10	0.0040172	4.10759e-08	0.995935	4.74193e-05	rs11594574	0.113712
190	rs11594574	10	18241166	1.81e-13	1	ALIC	TRUE	1	27	182	27	1	UKB_FA_phase15_LOC190_CLST427_VOX325_chr10_pos18354743_CP.txt	CP	quant		895	4.09563e-08	0.966198	1.24806e-09	0.0294386	0.00436318	rs11594574	0.120517
190	rs11594574	10	18241166	1.81e-13	1	ALIC	TRUE	1	27	182	27	1	UKB_FA_phase15_LOC190_CLST427_VOX325_chr10_pos18354743_drinks.txt	drinks	quant		901	4.13794e-08	0.97043	5.10531e-10	0.0119554	0.0176142	rs11594574	0.126127
190	rs11594574	10	18241166	1.81e-13	1	ALIC	TRUE	1	27	182	27	1	UKB_FA_phase15_LOC190_CLST427_VOX325_chr10_pos18354743_EA.txt	EA	quant		895	4.16557e-08	0.982698	5.57634e-10	0.013151	0.00415077	rs11594574	0.131905
190	rs11594574	10	18241166	1.81e-13	1	ALIC	TRUE	1	27	182	27	1	UKB_FA_phase15_LOC190_CLST427_VOX325_chr10_pos18354743_glomerular_filtration_rate.txt	glomerular_filtration_rate	quant		949	3.86411e-08	0.936713	3.10012e-10	0.0074593	0.0558278	rs12249671	0.102324
190	rs11594574	10	18241166	1.81e-13	1	ALIC	TRUE	1	27	182	27	1	UKB_FA_phase15_LOC190_CLST427_VOX325_chr10_pos18354743_insomina.txt	insomina	cc	0.3206	939	3.56087e-08	0.862449	5.11478e-09	0.123867	0.0136842	rs11594574	0.110671
190	rs11594574	10	18241166	1.81e-13	1	ALIC	TRUE	1	27	182	27	1	UKB_FA_phase15_LOC190_CLST427_VOX325_chr10_pos18354743_intelligence.txt	intelligence	quant		901	4.11244e-08	0.964466	1.10712e-09	0.025955	0.00957939	rs2165899	0.12141
190	rs11594574	10	18241166	1.81e-13	1	ALIC	TRUE	1	27	182	27	1	UKB_FA_phase15_LOC190_CLST427_VOX325_chr10_pos18354743_liver_disease.txt	liver_disease	cc	0.0761293	939	3.69626e-08	0.898407	3.96662e-09	0.0964069	0.0051856	rs11594574	0.105732
190	rs11594574	10	18241166	1.81e-13	1	ALIC	TRUE	1	27	182	27	1	UKB_FA_phase15_LOC190_CLST427_VOX325_chr10_pos18354743_MDD.txt	MDD	cc	0.3182	917	4.19327e-08	0.98146	5.67736e-10	0.0132829	0.00525716	rs11594574	0.116097
190	rs11594574	10	18241166	1.81e-13	1	ALIC	TRUE	1	27	182	27	1	UKB_FA_phase15_LOC190_CLST427_VOX325_chr10_pos18354743_number_sexual_partners.txt	number_sexual_partners	quant		901	4.13562e-08	0.969886	1.18606e-09	0.0278133	0.00230096	rs11594574	0.121444
190	rs11594574	10	18241166	1.81e-13	1	ALIC	TRUE	1	27	182	27	1	UKB_FA_phase15_LOC190_CLST427_VOX325_chr10_pos18354743_PD.txt	PD	cc	0.07	918	3.86263e-08	0.930688	2.48838e-09	0.0599473	0.00936492	rs11594574	0.111574
190	rs11594574	10	18241166	1.81e-13	1	ALIC	TRUE	1	27	182	27	1	UKB_FA_phase15_LOC190_CLST427_VOX325_chr10_pos18354743_RT.txt	RT	quant		898	4.19777e-08	0.982904	1.97538e-10	0.00461285	0.0124829	rs11594574	0.129348
190	rs11594574	10	18241166	1.81e-13	1	ALIC	TRUE	1	27	182	27	1	UKB_FA_phase15_LOC190_CLST427_VOX325_chr10_pos18354743_SCZ.txt	SCZ	cc	0.408637	898	4.15999e-08	0.973552	9.31677e-10	0.0217992	0.0046484	rs11594574	0.116888
190	rs11594574	10	18241166	1.81e-13	1	ALIC	TRUE	1	27	182	27	1	UKB_FA_phase15_LOC190_CLST427_VOX325_chr10_pos18354743_stroke.txt	stroke	cc	0.0563	894	4.15702e-08	0.972072	4.18627e-10	0.00977098	0.0181567	rs6482070	0.287295
190	rs11594574	10	18241166	1.81e-13	1	ALIC	TRUE	1	27	182	27	1	UKB_FA_phase15_LOC190_CLST427_VOX325_chr10_pos18354743_t2d.txt	t2d	cc	0.133709	898	4.1969e-08	0.98246	6.60294e-10	0.0154549	0.00208528	rs11594574	0.117755
191	rs11012732	10	21830104	5.27e-26	8	ACR,BCC,PCR,PLIC,PTR,SCC,SCR,SLF	TRUE	8	17104	9655	4579	0.267715	UKB_FA_phase15_LOC191_CLST83_VOX18_chr10_pos21739731_AD.txt	AD	cc	0.1777	511	4.92009e-20	0.97899	8.13078e-22	0.0161736	0.00483654	rs11012732	0.292969
191	rs11012732	10	21830104	5.27e-26	8	ACR,BCC,PCR,PLIC,PTR,SCC,SCR,SLF	TRUE	8	17104	9655	4579	0.267715	UKB_FA_phase15_LOC191_CLST83_VOX18_chr10_pos21739731_ADHD.txt	ADHD	cc	0.1715	461	5.09673e-20	0.954915	7.78584e-22	0.0145569	0.0305276	rs11012732	0.20023
191	rs11012732	10	21830104	5.27e-26	8	ACR,BCC,PCR,PLIC,PTR,SCC,SCR,SLF	TRUE	8	17104	9655	4579	0.267715	UKB_FA_phase15_LOC191_CLST83_VOX18_chr10_pos21739731_ASD.txt	ASD	cc	0.3965	516	4.7301e-20	0.944563	8.84954e-22	0.017634	0.0378033	rs11012732	0.454764
191	rs11012732	10	21830104	5.27e-26	8	ACR,BCC,PCR,PLIC,PTR,SCC,SCR,SLF	TRUE	8	17104	9655	4579	0.267715	UKB_FA_phase15_LOC191_CLST83_VOX18_chr10_pos21739731_BD.txt	BD	cc	0.1014	504	1.57388e-20	0.294935	1.67468e-21	0.030708	0.674357	rs11012732	0.354379
191	rs11012732	10	21830104	5.27e-26	8	ACR,BCC,PCR,PLIC,PTR,SCC,SCR,SLF	TRUE	8	17104	9655	4579	0.267715	UKB_FA_phase15_LOC191_CLST83_VOX18_chr10_pos21739731_coronary_atherosclerosis.txt	coronary_atherosclerosis	cc	0.29293	532	1.77348e-20	0.356278	2.95968e-20	0.594528	0.0491941	rs12779865	0.153431
191	rs11012732	10	21830104	5.27e-26	8	ACR,BCC,PCR,PLIC,PTR,SCC,SCR,SLF	TRUE	8	17104	9655	4579	0.267715	UKB_FA_phase15_LOC191_CLST83_VOX18_chr10_pos21739731_CP.txt	CP	quant		508	5.02932e-20	0.942956	5.3146e-22	0.00991729	0.047127	rs11012732	0.19066
191	rs11012732	10	21830104	5.27e-26	8	ACR,BCC,PCR,PLIC,PTR,SCC,SCR,SLF	TRUE	8	17104	9655	4579	0.267715	UKB_FA_phase15_LOC191_CLST83_VOX18_chr10_pos21739731_drinks.txt	drinks	quant		512	5.37853e-20	0.995335	1.61726e-22	0.00299118	0.00167415	rs11012732	0.338147
191	rs11012732	10	21830104	5.27e-26	8	ACR,BCC,PCR,PLIC,PTR,SCC,SCR,SLF	TRUE	8	17104	9655	4579	0.267715	UKB_FA_phase15_LOC191_CLST83_VOX18_chr10_pos21739731_EA.txt	EA	quant		508	4.86056e-21	0.0911313	2.60579e-20	0.488143	0.420726	rs7905967	0.236495
191	rs11012732	10	21830104	5.27e-26	8	ACR,BCC,PCR,PLIC,PTR,SCC,SCR,SLF	TRUE	8	17104	9655	4579	0.267715	UKB_FA_phase15_LOC191_CLST83_VOX18_chr10_pos21739731_glomerular_filtration_rate.txt	glomerular_filtration_rate	quant		535	4.85582e-20	0.988693	2.34862e-22	0.00477549	0.00653152	rs11012732	0.364904
191	rs11012732	10	21830104	5.27e-26	8	ACR,BCC,PCR,PLIC,PTR,SCC,SCR,SLF	TRUE	8	17104	9655	4579	0.267715	UKB_FA_phase15_LOC191_CLST83_VOX18_chr10_pos21739731_insomina.txt	insomina	cc	0.3206	534	3.56291e-20	0.723833	1.09597e-20	0.222601	0.0535667	rs7098100	0.386455
191	rs11012732	10	21830104	5.27e-26	8	ACR,BCC,PCR,PLIC,PTR,SCC,SCR,SLF	TRUE	8	17104	9655	4579	0.267715	UKB_FA_phase15_LOC191_CLST83_VOX18_chr10_pos21739731_intelligence.txt	intelligence	quant		512	5.15843e-20	0.954528	6.37969e-22	0.0117714	0.0337011	rs7905967	0.184416
191	rs11012732	10	21830104	5.27e-26	8	ACR,BCC,PCR,PLIC,PTR,SCC,SCR,SLF	TRUE	8	17104	9655	4579	0.267715	UKB_FA_phase15_LOC191_CLST83_VOX18_chr10_pos21739731_liver_disease.txt	liver_disease	cc	0.0761293	534	3.88839e-20	0.771625	1.08411e-20	0.21512	0.0132549	rs11012732	0.371689
191	rs11012732	10	21830104	5.27e-26	8	ACR,BCC,PCR,PLIC,PTR,SCC,SCR,SLF	TRUE	8	17104	9655	4579	0.267715	UKB_FA_phase15_LOC191_CLST83_VOX18_chr10_pos21739731_MDD.txt	MDD	cc	0.3182	512	4.83393e-20	0.963186	1.58061e-21	0.0314892	0.00532506	rs11012732	0.351382
191	rs11012732	10	21830104	5.27e-26	8	ACR,BCC,PCR,PLIC,PTR,SCC,SCR,SLF	TRUE	8	17104	9655	4579	0.267715	UKB_FA_phase15_LOC191_CLST83_VOX18_chr10_pos21739731_number_sexual_partners.txt	number_sexual_partners	quant		512	5.09573e-20	0.943	2.95366e-21	0.0546573	0.0023426	rs11012732	0.291202
191	rs11012732	10	21830104	5.27e-26	8	ACR,BCC,PCR,PLIC,PTR,SCC,SCR,SLF	TRUE	8	17104	9655	4579	0.267715	UKB_FA_phase15_LOC191_CLST83_VOX18_chr10_pos21739731_PD.txt	PD	cc	0.07	494	4.87456e-20	0.974691	6.91339e-22	0.0138122	0.0114964	rs11012732	0.256319
191	rs11012732	10	21830104	5.27e-26	8	ACR,BCC,PCR,PLIC,PTR,SCC,SCR,SLF	TRUE	8	17104	9655	4579	0.267715	UKB_FA_phase15_LOC191_CLST83_VOX18_chr10_pos21739731_RT.txt	RT	quant		506	5.172e-20	0.960171	2.77358e-22	0.00511438	0.0347148	rs11012732	0.355946
191	rs11012732	10	21830104	5.27e-26	8	ACR,BCC,PCR,PLIC,PTR,SCC,SCR,SLF	TRUE	8	17104	9655	4579	0.267715	UKB_FA_phase15_LOC191_CLST83_VOX18_chr10_pos21739731_SCZ.txt	SCZ	cc	0.408637	505	5.2406e-20	0.982053	4.47421e-22	0.00837479	0.00957221	rs11012732	0.301712
191	rs11012732	10	21830104	5.27e-26	8	ACR,BCC,PCR,PLIC,PTR,SCC,SCR,SLF	TRUE	8	17104	9655	4579	0.267715	UKB_FA_phase15_LOC191_CLST83_VOX18_chr10_pos21739731_stroke.txt	stroke	cc	0.0563	495	5.22342e-20	0.980056	5.66907e-22	0.0106274	0.00931676	rs11012732	0.196759
191	rs11012732	10	21830104	5.27e-26	8	ACR,BCC,PCR,PLIC,PTR,SCC,SCR,SLF	TRUE	8	17104	9655	4579	0.267715	UKB_FA_phase15_LOC191_CLST83_VOX18_chr10_pos21739731_t2d.txt	t2d	cc	0.133709	508	5.27247e-20	0.988199	4.68924e-22	0.00878586	0.00301482	rs11012732	0.317437
192	rs61850682	10	50252258	2.66e-15	3	BCC,EC,SS	TRUE	3	97	4836	55	0.56701	UKB_FA_phase15_LOC192_CLST22_VOX597_chr10_pos50269698_AD.txt	AD	cc	0.1777	1437	4.70411e-10	0.95948	1.64948e-11	0.033637	0.00688254	rs61850682	0.0679023
192	rs61850682	10	50252258	2.66e-15	3	BCC,EC,SS	TRUE	3	97	4836	55	0.56701	UKB_FA_phase15_LOC192_CLST22_VOX597_chr10_pos50269698_ADHD.txt	ADHD	cc	0.1715	1353	4.7656e-10	0.969172	1.19288e-11	0.0242529	0.00657531	rs61850682	0.0947361
192	rs61850682	10	50252258	2.66e-15	3	BCC,EC,SS	TRUE	3	97	4836	55	0.56701	UKB_FA_phase15_LOC192_CLST22_VOX597_chr10_pos50269698_ASD.txt	ASD	cc	0.3965	1434	4.57358e-10	0.937159	2.60639e-11	0.0533973	0.00944332	rs61850682	0.111681
192	rs61850682	10	50252258	2.66e-15	3	BCC,EC,SS	TRUE	3	97	4836	55	0.56701	UKB_FA_phase15_LOC192_CLST22_VOX597_chr10_pos50269698_BD.txt	BD	cc	0.1014	1388	4.49239e-10	0.9136	3.6741e-11	0.074707	0.0116934	rs61850682	0.0939681
192	rs61850682	10	50252258	2.66e-15	3	BCC,EC,SS	TRUE	3	97	4836	55	0.56701	UKB_FA_phase15_LOC192_CLST22_VOX597_chr10_pos50269698_coronary_atherosclerosis.txt	coronary_atherosclerosis	cc	0.29293	1453	4.71276e-10	0.962044	1.56778e-11	0.0319981	0.00595777	rs61850682	0.11184
192	rs61850682	10	50252258	2.66e-15	3	BCC,EC,SS	TRUE	3	97	4836	55	0.56701	UKB_FA_phase15_LOC192_CLST22_VOX597_chr10_pos50269698_CP.txt	CP	quant		1390	4.68219e-10	0.953591	2.1695e-11	0.0441826	0.00222683	rs61850682	0.088065
192	rs61850682	10	50252258	2.66e-15	3	BCC,EC,SS	TRUE	3	97	4836	55	0.56701	UKB_FA_phase15_LOC192_CLST22_VOX597_chr10_pos50269698_drinks.txt	drinks	quant		1399	4.94246e-10	0.990729	3.77761e-12	0.00757062	0.0017	rs61850682	0.0930537
192	rs61850682	10	50252258	2.66e-15	3	BCC,EC,SS	TRUE	3	97	4836	55	0.56701	UKB_FA_phase15_LOC192_CLST22_VOX597_chr10_pos50269698_EA.txt	EA	quant		1390	4.80955e-10	0.97953	4.57053e-12	0.00929733	0.0111729	rs61850682	0.100865
192	rs61850682	10	50252258	2.66e-15	3	BCC,EC,SS	TRUE	3	97	4836	55	0.56701	UKB_FA_phase15_LOC192_CLST22_VOX597_chr10_pos50269698_glomerular_filtration_rate.txt	glomerular_filtration_rate	quant		1475	4.75109e-10	0.972508	9.9157e-12	0.0202894	0.00720253	rs61850682	0.088532
192	rs61850682	10	50252258	2.66e-15	3	BCC,EC,SS	TRUE	3	97	4836	55	0.56701	UKB_FA_phase15_LOC192_CLST22_VOX597_chr10_pos50269698_insomina.txt	insomina	cc	0.3206	1468	4.69392e-10	0.95886	1.78007e-11	0.036358	0.00478192	rs61850682	0.131368
192	rs61850682	10	50252258	2.66e-15	3	BCC,EC,SS	TRUE	3	97	4836	55	0.56701	UKB_FA_phase15_LOC192_CLST22_VOX597_chr10_pos50269698_intelligence.txt	intelligence	quant		1399	4.62137e-10	0.934274	3.14265e-11	0.0635308	0.00219485	rs61850682	0.0916919
192	rs61850682	10	50252258	2.66e-15	3	BCC,EC,SS	TRUE	3	97	4836	55	0.56701	UKB_FA_phase15_LOC192_CLST22_VOX597_chr10_pos50269698_liver_disease.txt	liver_disease	cc	0.0761293	1461	4.79701e-10	0.970576	1.02707e-11	0.020772	0.00865203	rs61850681	0.143612
192	rs61850682	10	50252258	2.66e-15	3	BCC,EC,SS	TRUE	3	97	4836	55	0.56701	UKB_FA_phase15_LOC192_CLST22_VOX597_chr10_pos50269698_MDD.txt	MDD	cc	0.3182	1433	4.65516e-10	0.953833	1.85667e-11	0.0380347	0.00813263	rs61850682	0.11212
192	rs61850682	10	50252258	2.66e-15	3	BCC,EC,SS	TRUE	3	97	4836	55	0.56701	UKB_FA_phase15_LOC192_CLST22_VOX597_chr10_pos50269698_number_sexual_partners.txt	number_sexual_partners	quant		1399	4.88453e-10	0.979117	9.52496e-12	0.0190912	0.00179209	rs61850682	0.0927397
192	rs61850682	10	50252258	2.66e-15	3	BCC,EC,SS	TRUE	3	97	4836	55	0.56701	UKB_FA_phase15_LOC192_CLST22_VOX597_chr10_pos50269698_PD.txt	PD	cc	0.07	1406	4.75226e-10	0.957825	1.58719e-11	0.0319799	0.0101947	rs61850682	0.0934634
192	rs61850682	10	50252258	2.66e-15	3	BCC,EC,SS	TRUE	3	97	4836	55	0.56701	UKB_FA_phase15_LOC192_CLST22_VOX597_chr10_pos50269698_RT.txt	RT	quant		1391	4.89663e-10	0.987409	4.79804e-12	0.00967238	0.00291887	rs61850682	0.0818275
192	rs61850682	10	50252258	2.66e-15	3	BCC,EC,SS	TRUE	3	97	4836	55	0.56701	UKB_FA_phase15_LOC192_CLST22_VOX597_chr10_pos50269698_SCZ.txt	SCZ	cc	0.408637	1393	4.52934e-10	0.921117	3.37634e-11	0.0686533	0.0102293	rs61850682	0.081077
192	rs61850682	10	50252258	2.66e-15	3	BCC,EC,SS	TRUE	3	97	4836	55	0.56701	UKB_FA_phase15_LOC192_CLST22_VOX597_chr10_pos50269698_stroke.txt	stroke	cc	0.0563	1386	4.77877e-10	0.96872	1.30539e-11	0.0264571	0.00482308	rs35905744	0.0771515
192	rs61850682	10	50252258	2.66e-15	3	BCC,EC,SS	TRUE	3	97	4836	55	0.56701	UKB_FA_phase15_LOC192_CLST22_VOX597_chr10_pos50269698_t2d.txt	t2d	cc	0.133709	1391	4.63679e-10	0.940021	6.74676e-12	0.0136314	0.0463477	rs61850682	0.0983541
193	rs4746796	10	70619276	1.6e-12	1	PTR	TRUE	1	14	2757	14	1	UKB_FA_phase15_LOC193_CLST36_VOX652_chr10_pos70627836_AD.txt	AD	cc	0.1777	1162	2.15886e-07	0.974254	4.55691e-09	0.0205593	0.00518644	rs4746796	0.0623171
193	rs4746796	10	70619276	1.6e-12	1	PTR	TRUE	1	14	2757	14	1	UKB_FA_phase15_LOC193_CLST36_VOX652_chr10_pos70627836_ADHD.txt	ADHD	cc	0.1715	1108	2.18575e-07	0.863711	3.31706e-08	0.13107	0.0052191	rs4746796	0.0962766
193	rs4746796	10	70619276	1.6e-12	1	PTR	TRUE	1	14	2757	14	1	UKB_FA_phase15_LOC193_CLST36_VOX652_chr10_pos70627836_ASD.txt	ASD	cc	0.3965	1205	1.96197e-07	0.970562	4.5086e-09	0.0222964	0.0071416	rs2066288	0.0664198
193	rs4746796	10	70619276	1.6e-12	1	PTR	TRUE	1	14	2757	14	1	UKB_FA_phase15_LOC193_CLST36_VOX652_chr10_pos70627836_BD.txt	BD	cc	0.1014	1142	9.8786e-08	0.390375	1.53706e-07	0.607401	0.00222377	rs4746796	0.0798895
193	rs4746796	10	70619276	1.6e-12	1	PTR	TRUE	1	14	2757	14	1	UKB_FA_phase15_LOC193_CLST36_VOX652_chr10_pos70627836_coronary_atherosclerosis.txt	coronary_atherosclerosis	cc	0.29293	1223	1.67081e-07	0.86072	2.64583e-08	0.136297	0.00298299	rs2066287	0.0655929
193	rs4746796	10	70619276	1.6e-12	1	PTR	TRUE	1	14	2757	14	1	UKB_FA_phase15_LOC193_CLST36_VOX652_chr10_pos70627836_CP.txt	CP	quant		1147	7.25674e-08	0.286859	1.79897e-07	0.71113	0.00201105	rs4746796	0.124387
193	rs4746796	10	70619276	1.6e-12	1	PTR	TRUE	1	14	2757	14	1	UKB_FA_phase15_LOC193_CLST36_VOX652_chr10_pos70627836_drinks.txt	drinks	quant		1156	2.49441e-07	0.983839	3.63374e-09	0.0143303	0.00183065	rs4746796	0.0702231
193	rs4746796	10	70619276	1.6e-12	1	PTR	TRUE	1	14	2757	14	1	UKB_FA_phase15_LOC193_CLST36_VOX652_chr10_pos70627836_EA.txt	EA	quant		1147	2.2644e-07	0.895117	2.62623e-08	0.103814	0.00106943	rs4746796	0.096916
193	rs4746796	10	70619276	1.6e-12	1	PTR	TRUE	1	14	2757	14	1	UKB_FA_phase15_LOC193_CLST36_VOX652_chr10_pos70627836_glomerular_filtration_rate.txt	glomerular_filtration_rate	quant		1226	8.55527e-08	0.426993	1.13342e-07	0.565682	0.00732532	rs2066287	0.103367
193	rs4746796	10	70619276	1.6e-12	1	PTR	TRUE	1	14	2757	14	1	UKB_FA_phase15_LOC193_CLST36_VOX652_chr10_pos70627836_insomina.txt	insomina	cc	0.3206	1224	1.59465e-07	0.824572	3.31579e-08	0.171451	0.00397725	rs7084275	0.0639489
193	rs4746796	10	70619276	1.6e-12	1	PTR	TRUE	1	14	2757	14	1	UKB_FA_phase15_LOC193_CLST36_VOX652_chr10_pos70627836_intelligence.txt	intelligence	quant		1157	9.16512e-08	0.361491	1.61322e-07	0.636284	0.00222546	rs4746796	0.133283
193	rs4746796	10	70619276	1.6e-12	1	PTR	TRUE	1	14	2757	14	1	UKB_FA_phase15_LOC193_CLST36_VOX652_chr10_pos70627836_liver_disease.txt	liver_disease	cc	0.0761293	1209	2.02213e-07	0.969483	5.38076e-09	0.0257926	0.004724	rs2066287	0.0905798
193	rs4746796	10	70619276	1.6e-12	1	PTR	TRUE	1	14	2757	14	1	UKB_FA_phase15_LOC193_CLST36_VOX652_chr10_pos70627836_MDD.txt	MDD	cc	0.3182	1198	2.25791e-07	0.971137	5.62202e-09	0.0241758	0.00468657	rs4746796	0.0781289
193	rs4746796	10	70619276	1.6e-12	1	PTR	TRUE	1	14	2757	14	1	UKB_FA_phase15_LOC193_CLST36_VOX652_chr10_pos70627836_number_sexual_partners.txt	number_sexual_partners	quant		1156	1.46703e-07	0.578625	8.11595e-09	0.031621	0.389754	rs7084275	0.083571
193	rs4746796	10	70619276	1.6e-12	1	PTR	TRUE	1	14	2757	14	1	UKB_FA_phase15_LOC193_CLST36_VOX652_chr10_pos70627836_PD.txt	PD	cc	0.07	1153	2.3144e-07	0.952889	7.17595e-09	0.0295273	0.0175831	rs2394493	0.119599
193	rs4746796	10	70619276	1.6e-12	1	PTR	TRUE	1	14	2757	14	1	UKB_FA_phase15_LOC193_CLST36_VOX652_chr10_pos70627836_RT.txt	RT	quant		1152	5.66472e-08	0.223853	1.95338e-07	0.771911	0.00423591	rs7084275	0.0713516
193	rs4746796	10	70619276	1.6e-12	1	PTR	TRUE	1	14	2757	14	1	UKB_FA_phase15_LOC193_CLST36_VOX652_chr10_pos70627836_SCZ.txt	SCZ	cc	0.408637	1144	2.08613e-07	0.824375	4.15794e-08	0.164298	0.011327	rs4746796	0.245777
193	rs4746796	10	70619276	1.6e-12	1	PTR	TRUE	1	14	2757	14	1	UKB_FA_phase15_LOC193_CLST36_VOX652_chr10_pos70627836_stroke.txt	stroke	cc	0.0563	1140	2.4693e-07	0.970012	5.85533e-09	0.0229944	0.0069928	rs4746796	0.108965
193	rs4746796	10	70619276	1.6e-12	1	PTR	TRUE	1	14	2757	14	1	UKB_FA_phase15_LOC193_CLST36_VOX652_chr10_pos70627836_t2d.txt	t2d	cc	0.133709	1151	1.02381e-14	4.0347e-08	2.53751e-07	1	2.0136e-09	rs34182845	0.376315
194	rs12260436	10	104741114	2.25e-15	6	ACR,BCC,CP,PCR,SCR,SLF	TRUE	6	916	9449	153	0.167031	UKB_FA_phase15_LOC194_CLST87_VOX2147_chr10_pos104727251_AD.txt	AD	cc	0.1777	1021	4.48396e-09	0.979377	7.35354e-11	0.0160569	0.00456641	rs12260436	0.969684
194	rs12260436	10	104741114	2.25e-15	6	ACR,BCC,CP,PCR,SCR,SLF	TRUE	6	916	9449	153	0.167031	UKB_FA_phase15_LOC194_CLST87_VOX2147_chr10_pos104727251_ADHD.txt	ADHD	cc	0.1715	1013	3.95946e-09	0.862021	5.35666e-10	0.116599	0.0213798	rs12260436	0.995864
194	rs12260436	10	104741114	2.25e-15	6	ACR,BCC,CP,PCR,SCR,SLF	TRUE	6	916	9449	153	0.167031	UKB_FA_phase15_LOC194_CLST87_VOX2147_chr10_pos104727251_ASD.txt	ASD	cc	0.3965	1047	4.24116e-09	0.926172	2.74434e-10	0.0599161	0.0139118	rs12260436	0.988381
194	rs12260436	10	104741114	2.25e-15	6	ACR,BCC,CP,PCR,SCR,SLF	TRUE	6	916	9449	153	0.167031	UKB_FA_phase15_LOC194_CLST87_VOX2147_chr10_pos104727251_BD.txt	BD	cc	0.1014	1012	3.1133e-09	0.677801	1.07055e-09	0.232982	0.0892177	rs12260436	0.920618
194	rs12260436	10	104741114	2.25e-15	6	ACR,BCC,CP,PCR,SCR,SLF	TRUE	6	916	9449	153	0.167031	UKB_FA_phase15_LOC194_CLST87_VOX2147_chr10_pos104727251_coronary_atherosclerosis.txt	coronary_atherosclerosis	cc	0.29293	1017	4.33996e-20	9.48767e-12	4.57432e-09	1	2.45714e-08	rs12260436	0.361972
194	rs12260436	10	104741114	2.25e-15	6	ACR,BCC,CP,PCR,SCR,SLF	TRUE	6	916	9449	153	0.167031	UKB_FA_phase15_LOC194_CLST87_VOX2147_chr10_pos104727251_CP.txt	CP	quant		1015	2.22477e-09	0.486657	5.22936e-10	0.113991	0.399352	rs12260436	0.99914
194	rs12260436	10	104741114	2.25e-15	6	ACR,BCC,CP,PCR,SCR,SLF	TRUE	6	916	9449	153	0.167031	UKB_FA_phase15_LOC194_CLST87_VOX2147_chr10_pos104727251_drinks.txt	drinks	quant		1020	4.4019e-09	0.963912	1.55794e-10	0.0341133	0.00197484	rs12260436	0.979969
194	rs12260436	10	104741114	2.25e-15	6	ACR,BCC,CP,PCR,SCR,SLF	TRUE	6	916	9449	153	0.167031	UKB_FA_phase15_LOC194_CLST87_VOX2147_chr10_pos104727251_EA.txt	EA	quant		1015	1.3695e-10	0.0299572	4.38012e-09	0.958119	0.011924	rs10883816	0.065245
194	rs12260436	10	104741114	2.25e-15	6	ACR,BCC,CP,PCR,SCR,SLF	TRUE	6	916	9449	153	0.167031	UKB_FA_phase15_LOC194_CLST87_VOX2147_chr10_pos104727251_glomerular_filtration_rate.txt	glomerular_filtration_rate	quant		1058	2.95051e-16	6.49626e-08	4.54186e-09	1	8.6427e-08	rs7913920	0.0453951
194	rs12260436	10	104741114	2.25e-15	6	ACR,BCC,CP,PCR,SCR,SLF	TRUE	6	916	9449	153	0.167031	UKB_FA_phase15_LOC194_CLST87_VOX2147_chr10_pos104727251_insomina.txt	insomina	cc	0.3206	1060	3.05812e-09	0.671328	1.48225e-09	0.325384	0.00328797	rs12260436	0.973416
194	rs12260436	10	104741114	2.25e-15	6	ACR,BCC,CP,PCR,SCR,SLF	TRUE	6	916	9449	153	0.167031	UKB_FA_phase15_LOC194_CLST87_VOX2147_chr10_pos104727251_intelligence.txt	intelligence	quant		1020	4.43187e-09	0.970475	1.05728e-10	0.0231456	0.00637977	rs12260436	0.992634
194	rs12260436	10	104741114	2.25e-15	6	ACR,BCC,CP,PCR,SCR,SLF	TRUE	6	916	9449	153	0.167031	UKB_FA_phase15_LOC194_CLST87_VOX2147_chr10_pos104727251_liver_disease.txt	liver_disease	cc	0.0761293	1060	4.2157e-09	0.92583	2.67095e-10	0.0586425	0.0155278	rs12260436	0.909318
194	rs12260436	10	104741114	2.25e-15	6	ACR,BCC,CP,PCR,SCR,SLF	TRUE	6	916	9449	153	0.167031	UKB_FA_phase15_LOC194_CLST87_VOX2147_chr10_pos104727251_MDD.txt	MDD	cc	0.3182	1045	4.07778e-09	0.890549	3.80715e-10	0.0831182	0.026333	rs12260436	0.989993
194	rs12260436	10	104741114	2.25e-15	6	ACR,BCC,CP,PCR,SCR,SLF	TRUE	6	916	9449	153	0.167031	UKB_FA_phase15_LOC194_CLST87_VOX2147_chr10_pos104727251_number_sexual_partners.txt	number_sexual_partners	quant		1020	7.52911e-13	0.00016487	3.57874e-09	0.783443	0.216393	rs10786721	0.0595014
194	rs12260436	10	104741114	2.25e-15	6	ACR,BCC,CP,PCR,SCR,SLF	TRUE	6	916	9449	153	0.167031	UKB_FA_phase15_LOC194_CLST87_VOX2147_chr10_pos104727251_PD.txt	PD	cc	0.07	1020	2.92963e-09	0.640165	1.28744e-09	0.281244	0.0785905	rs12260436	0.948485
194	rs12260436	10	104741114	2.25e-15	6	ACR,BCC,CP,PCR,SCR,SLF	TRUE	6	916	9449	153	0.167031	UKB_FA_phase15_LOC194_CLST87_VOX2147_chr10_pos104727251_RT.txt	RT	quant		1016	1.01298e-09	0.220527	2.15964e-10	0.0462826	0.73319	rs12260436	0.992983
194	rs12260436	10	104741114	2.25e-15	6	ACR,BCC,CP,PCR,SCR,SLF	TRUE	6	916	9449	153	0.167031	UKB_FA_phase15_LOC194_CLST87_VOX2147_chr10_pos104727251_SCZ.txt	SCZ	cc	0.408637	1013	5.65491e-21	1.23114e-12	4.59324e-09	1	3.52874e-07	rs12260436	0.0434376
194	rs12260436	10	104741114	2.25e-15	6	ACR,BCC,CP,PCR,SCR,SLF	TRUE	6	916	9449	153	0.167031	UKB_FA_phase15_LOC194_CLST87_VOX2147_chr10_pos104727251_stroke.txt	stroke	cc	0.0563	1011	3.65495e-09	0.796419	9.17051e-10	0.199823	0.00375834	rs12260436	0.930537
194	rs12260436	10	104741114	2.25e-15	6	ACR,BCC,CP,PCR,SCR,SLF	TRUE	6	916	9449	153	0.167031	UKB_FA_phase15_LOC194_CLST87_VOX2147_chr10_pos104727251_t2d.txt	t2d	cc	0.133709	1017	9.54873e-14	2.07948e-05	4.59179e-09	0.999978	8.22687e-07	rs12260436	0.990384
195	rs11191839	10	105634895	1.42e-18	12	ACR,ALIC,BCC,CP,GCC,PCR,PLIC,PTR,SCC,SCR,SLF,SS	TRUE	11	4042	34619	694	0.171697	UKB_FA_phase15_LOC195_CLST82_VOX2018_chr10_pos105618034_AD.txt	AD	cc	0.1777	963	6.5514e-13	0.915373	1.59564e-14	0.0222321	0.0623954	rs11191839	0.175936
195	rs11191839	10	105634895	1.42e-18	12	ACR,ALIC,BCC,CP,GCC,PCR,PLIC,PTR,SCC,SCR,SLF,SS	TRUE	11	4042	34619	694	0.171697	UKB_FA_phase15_LOC195_CLST82_VOX2018_chr10_pos105618034_ADHD.txt	ADHD	cc	0.1715	912	6.80357e-13	0.95172	2.53243e-14	0.0354121	0.0128681	rs11191839	0.189166
195	rs11191839	10	105634895	1.42e-18	12	ACR,ALIC,BCC,CP,GCC,PCR,PLIC,PTR,SCC,SCR,SLF,SS	TRUE	11	4042	34619	694	0.171697	UKB_FA_phase15_LOC195_CLST82_VOX2018_chr10_pos105618034_ASD.txt	ASD	cc	0.3965	954	6.74939e-13	0.965198	1.88366e-14	0.0269295	0.00787296	rs11191839	0.191549
195	rs11191839	10	105634895	1.42e-18	12	ACR,ALIC,BCC,CP,GCC,PCR,PLIC,PTR,SCC,SCR,SLF,SS	TRUE	11	4042	34619	694	0.171697	UKB_FA_phase15_LOC195_CLST82_VOX2018_chr10_pos105618034_BD.txt	BD	cc	0.1014	942	6.92233e-13	0.968295	1.84468e-14	0.0257975	0.00590736	rs11191839	0.212679
195	rs11191839	10	105634895	1.42e-18	12	ACR,ALIC,BCC,CP,GCC,PCR,PLIC,PTR,SCC,SCR,SLF,SS	TRUE	11	4042	34619	694	0.171697	UKB_FA_phase15_LOC195_CLST82_VOX2018_chr10_pos105618034_coronary_atherosclerosis.txt	coronary_atherosclerosis	cc	0.29293	961	3.17146e-22	4.53327e-10	6.95757e-13	0.994507	0.0054933	rs11191839	0.41398
195	rs11191839	10	105634895	1.42e-18	12	ACR,ALIC,BCC,CP,GCC,PCR,PLIC,PTR,SCC,SCR,SLF,SS	TRUE	11	4042	34619	694	0.171697	UKB_FA_phase15_LOC195_CLST82_VOX2018_chr10_pos105618034_CP.txt	CP	quant		948	6.82229e-13	0.958493	2.81744e-14	0.0395814	0.00192523	rs11191839	0.200939
195	rs11191839	10	105634895	1.42e-18	12	ACR,ALIC,BCC,CP,GCC,PCR,PLIC,PTR,SCC,SCR,SLF,SS	TRUE	11	4042	34619	694	0.171697	UKB_FA_phase15_LOC195_CLST82_VOX2018_chr10_pos105618034_drinks.txt	drinks	quant		956	7.29274e-13	0.990873	5.47541e-15	0.00743782	0.00168881	rs11191839	0.223038
195	rs11191839	10	105634895	1.42e-18	12	ACR,ALIC,BCC,CP,GCC,PCR,PLIC,PTR,SCC,SCR,SLF,SS	TRUE	11	4042	34619	694	0.171697	UKB_FA_phase15_LOC195_CLST82_VOX2018_chr10_pos105618034_EA.txt	EA	quant		948	4.3619e-14	0.0612823	6.68104e-13	0.938648	6.94882e-05	rs11191839	0.197274
195	rs11191839	10	105634895	1.42e-18	12	ACR,ALIC,BCC,CP,GCC,PCR,PLIC,PTR,SCC,SCR,SLF,SS	TRUE	11	4042	34619	694	0.171697	UKB_FA_phase15_LOC195_CLST82_VOX2018_chr10_pos105618034_glomerular_filtration_rate.txt	glomerular_filtration_rate	quant		985	6.9014e-13	0.989668	5.78943e-15	0.00830007	0.00203222	rs11191839	0.204105
195	rs11191839	10	105634895	1.42e-18	12	ACR,ALIC,BCC,CP,GCC,PCR,PLIC,PTR,SCC,SCR,SLF,SS	TRUE	11	4042	34619	694	0.171697	UKB_FA_phase15_LOC195_CLST82_VOX2018_chr10_pos105618034_insomina.txt	insomina	cc	0.3206	981	6.88597e-13	0.98644	7.5265e-15	0.0107792	0.00278112	rs11191839	0.194576
195	rs11191839	10	105634895	1.42e-18	12	ACR,ALIC,BCC,CP,GCC,PCR,PLIC,PTR,SCC,SCR,SLF,SS	TRUE	11	4042	34619	694	0.171697	UKB_FA_phase15_LOC195_CLST82_VOX2018_chr10_pos105618034_intelligence.txt	intelligence	quant		957	4.95136e-13	0.68939	2.22118e-13	0.309259	0.00135193	rs11191839	0.197199
195	rs11191839	10	105634895	1.42e-18	12	ACR,ALIC,BCC,CP,GCC,PCR,PLIC,PTR,SCC,SCR,SLF,SS	TRUE	11	4042	34619	694	0.171697	UKB_FA_phase15_LOC195_CLST82_VOX2018_chr10_pos105618034_liver_disease.txt	liver_disease	cc	0.0761293	981	6.8042e-13	0.964199	2.153e-14	0.0305042	0.00529721	rs11191839	0.208767
195	rs11191839	10	105634895	1.42e-18	12	ACR,ALIC,BCC,CP,GCC,PCR,PLIC,PTR,SCC,SCR,SLF,SS	TRUE	11	4042	34619	694	0.171697	UKB_FA_phase15_LOC195_CLST82_VOX2018_chr10_pos105618034_MDD.txt	MDD	cc	0.3182	960	6.98762e-13	0.977532	1.23724e-14	0.0173032	0.00516436	rs11191839	0.196026
195	rs11191839	10	105634895	1.42e-18	12	ACR,ALIC,BCC,CP,GCC,PCR,PLIC,PTR,SCC,SCR,SLF,SS	TRUE	11	4042	34619	694	0.171697	UKB_FA_phase15_LOC195_CLST82_VOX2018_chr10_pos105618034_number_sexual_partners.txt	number_sexual_partners	quant		956	7.24141e-13	0.983899	9.01856e-15	0.0122498	0.0038511	rs11191839	0.217669
195	rs11191839	10	105634895	1.42e-18	12	ACR,ALIC,BCC,CP,GCC,PCR,PLIC,PTR,SCC,SCR,SLF,SS	TRUE	11	4042	34619	694	0.171697	UKB_FA_phase15_LOC195_CLST82_VOX2018_chr10_pos105618034_PD.txt	PD	cc	0.07	941	6.92476e-13	0.941214	2.96945e-14	0.0403423	0.0184433	rs11191839	0.224042
195	rs11191839	10	105634895	1.42e-18	12	ACR,ALIC,BCC,CP,GCC,PCR,PLIC,PTR,SCC,SCR,SLF,SS	TRUE	11	4042	34619	694	0.171697	UKB_FA_phase15_LOC195_CLST82_VOX2018_chr10_pos105618034_RT.txt	RT	quant		949	7.21588e-13	0.984978	6.44747e-15	0.00879466	0.00622773	rs11191839	0.197843
195	rs11191839	10	105634895	1.42e-18	12	ACR,ALIC,BCC,CP,GCC,PCR,PLIC,PTR,SCC,SCR,SLF,SS	TRUE	11	4042	34619	694	0.171697	UKB_FA_phase15_LOC195_CLST82_VOX2018_chr10_pos105618034_SCZ.txt	SCZ	cc	0.408637	947	6.73719e-13	0.942397	3.56779e-14	0.0498985	0.00770436	rs11191839	0.209358
195	rs11191839	10	105634895	1.42e-18	12	ACR,ALIC,BCC,CP,GCC,PCR,PLIC,PTR,SCC,SCR,SLF,SS	TRUE	11	4042	34619	694	0.171697	UKB_FA_phase15_LOC195_CLST82_VOX2018_chr10_pos105618034_stroke.txt	stroke	cc	0.0563	939	6.41776e-17	8.92168e-05	1.80958e-14	0.0241803	0.97573	rs55983834	0.424103
195	rs11191839	10	105634895	1.42e-18	12	ACR,ALIC,BCC,CP,GCC,PCR,PLIC,PTR,SCC,SCR,SLF,SS	TRUE	11	4042	34619	694	0.171697	UKB_FA_phase15_LOC195_CLST82_VOX2018_chr10_pos105618034_t2d.txt	t2d	cc	0.133709	949	6.99565e-13	0.975409	1.20016e-14	0.016726	0.00786525	rs11191839	0.162588
196	rs719012	10	118689195	1.39e-27	9	ACR,BCC,GCC,PCR,PTR,SCC,SCR,SLF,SS	TRUE	9	10182	50449	7631	0.74946	UKB_FA_phase15_LOC196_CLST47_VOX477_chr10_pos118587257_AD.txt	AD	cc	0.1777	575	1.75312e-21	0.966636	5.22328e-23	0.0287956	0.00456853	rs719012	0.427849
196	rs719012	10	118689195	1.39e-27	9	ACR,BCC,GCC,PCR,PTR,SCC,SCR,SLF,SS	TRUE	9	10182	50449	7631	0.74946	UKB_FA_phase15_LOC196_CLST47_VOX477_chr10_pos118587257_ADHD.txt	ADHD	cc	0.1715	498	8.2523e-23	0.0455039	1.32163e-22	0.0719932	0.882503	rs719012	0.50059
196	rs719012	10	118689195	1.39e-27	9	ACR,BCC,GCC,PCR,PTR,SCC,SCR,SLF,SS	TRUE	9	10182	50449	7631	0.74946	UKB_FA_phase15_LOC196_CLST47_VOX477_chr10_pos118587257_ASD.txt	ASD	cc	0.3965	578	1.76548e-21	0.973355	2.37245e-23	0.0130664	0.0135783	rs719012	0.494574
196	rs719012	10	118689195	1.39e-27	9	ACR,BCC,GCC,PCR,PTR,SCC,SCR,SLF,SS	TRUE	9	10182	50449	7631	0.74946	UKB_FA_phase15_LOC196_CLST47_VOX477_chr10_pos118587257_BD.txt	BD	cc	0.1014	562	1.53929e-21	0.848777	2.58679e-22	0.142629	0.00859407	rs719012	0.422955
196	rs719012	10	118689195	1.39e-27	9	ACR,BCC,GCC,PCR,PTR,SCC,SCR,SLF,SS	TRUE	9	10182	50449	7631	0.74946	UKB_FA_phase15_LOC196_CLST47_VOX477_chr10_pos118587257_coronary_atherosclerosis.txt	coronary_atherosclerosis	cc	0.29293	588	2.45442e-22	0.135051	1.56674e-21	0.862074	0.00287478	rs719012	0.438337
196	rs719012	10	118689195	1.39e-27	9	ACR,BCC,GCC,PCR,PTR,SCC,SCR,SLF,SS	TRUE	9	10182	50449	7631	0.74946	UKB_FA_phase15_LOC196_CLST47_VOX477_chr10_pos118587257_CP.txt	CP	quant		563	1.76826e-21	0.978026	2.62904e-23	0.0145338	0.0074402	rs719012	0.362664
196	rs719012	10	118689195	1.39e-27	9	ACR,BCC,GCC,PCR,PTR,SCC,SCR,SLF,SS	TRUE	9	10182	50449	7631	0.74946	UKB_FA_phase15_LOC196_CLST47_VOX477_chr10_pos118587257_drinks.txt	drinks	quant		570	1.79322e-21	0.986219	2.0762e-23	0.0114161	0.0023649	rs719012	0.419852
196	rs719012	10	118689195	1.39e-27	9	ACR,BCC,GCC,PCR,PTR,SCC,SCR,SLF,SS	TRUE	9	10182	50449	7631	0.74946	UKB_FA_phase15_LOC196_CLST47_VOX477_chr10_pos118587257_EA.txt	EA	quant		563	8.28465e-22	0.458225	6.3627e-22	0.351731	0.190044	rs719012	0.472028
196	rs719012	10	118689195	1.39e-27	9	ACR,BCC,GCC,PCR,PTR,SCC,SCR,SLF,SS	TRUE	9	10182	50449	7631	0.74946	UKB_FA_phase15_LOC196_CLST47_VOX477_chr10_pos118587257_glomerular_filtration_rate.txt	glomerular_filtration_rate	quant		600	1.90058e-22	0.104957	3.69032e-22	0.203101	0.691943	rs719012	0.402784
196	rs719012	10	118689195	1.39e-27	9	ACR,BCC,GCC,PCR,PTR,SCC,SCR,SLF,SS	TRUE	9	10182	50449	7631	0.74946	UKB_FA_phase15_LOC196_CLST47_VOX477_chr10_pos118587257_insomina.txt	insomina	cc	0.3206	595	1.79732e-21	0.99047	1.11917e-23	0.00616419	0.00336569	rs719012	0.46806
196	rs719012	10	118689195	1.39e-27	9	ACR,BCC,GCC,PCR,PTR,SCC,SCR,SLF,SS	TRUE	9	10182	50449	7631	0.74946	UKB_FA_phase15_LOC196_CLST47_VOX477_chr10_pos118587257_intelligence.txt	intelligence	quant		569	1.73785e-21	0.955843	7.07782e-23	0.0389238	0.00523308	rs719012	0.290616
196	rs719012	10	118689195	1.39e-27	9	ACR,BCC,GCC,PCR,PTR,SCC,SCR,SLF,SS	TRUE	9	10182	50449	7631	0.74946	UKB_FA_phase15_LOC196_CLST47_VOX477_chr10_pos118587257_liver_disease.txt	liver_disease	cc	0.0761293	595	1.80648e-21	0.980613	2.06517e-23	0.0112022	0.00818468	rs719012	0.27913
196	rs719012	10	118689195	1.39e-27	9	ACR,BCC,GCC,PCR,PTR,SCC,SCR,SLF,SS	TRUE	9	10182	50449	7631	0.74946	UKB_FA_phase15_LOC196_CLST47_VOX477_chr10_pos118587257_MDD.txt	MDD	cc	0.3182	585	1.78551e-21	0.984512	1.8821e-23	0.0103726	0.00511503	rs719012	0.429702
196	rs719012	10	118689195	1.39e-27	9	ACR,BCC,GCC,PCR,PTR,SCC,SCR,SLF,SS	TRUE	9	10182	50449	7631	0.74946	UKB_FA_phase15_LOC196_CLST47_VOX477_chr10_pos118587257_number_sexual_partners.txt	number_sexual_partners	quant		570	6.19733e-23	0.0340835	7.56471e-23	0.0406785	0.925238	rs719012	0.298861
196	rs719012	10	118689195	1.39e-27	9	ACR,BCC,GCC,PCR,PTR,SCC,SCR,SLF,SS	TRUE	9	10182	50449	7631	0.74946	UKB_FA_phase15_LOC196_CLST47_VOX477_chr10_pos118587257_PD.txt	PD	cc	0.07	574	1.76766e-21	0.973096	3.20369e-23	0.017627	0.00927716	rs719012	0.427968
196	rs719012	10	118689195	1.39e-27	9	ACR,BCC,GCC,PCR,PTR,SCC,SCR,SLF,SS	TRUE	9	10182	50449	7631	0.74946	UKB_FA_phase15_LOC196_CLST47_VOX477_chr10_pos118587257_RT.txt	RT	quant		568	1.80305e-21	0.994217	6.35489e-24	0.00350185	0.00228124	rs719012	0.432127
196	rs719012	10	118689195	1.39e-27	9	ACR,BCC,GCC,PCR,PTR,SCC,SCR,SLF,SS	TRUE	9	10182	50449	7631	0.74946	UKB_FA_phase15_LOC196_CLST47_VOX477_chr10_pos118587257_SCZ.txt	SCZ	cc	0.408637	564	1.40324e-21	0.773755	4.01841e-22	0.221573	0.00467229	rs719012	0.431908
196	rs719012	10	118689195	1.39e-27	9	ACR,BCC,GCC,PCR,PTR,SCC,SCR,SLF,SS	TRUE	9	10182	50449	7631	0.74946	UKB_FA_phase15_LOC196_CLST47_VOX477_chr10_pos118587257_stroke.txt	stroke	cc	0.0563	557	1.78893e-21	0.98563	1.84934e-23	0.010185	0.00418499	rs719012	0.478981
196	rs719012	10	118689195	1.39e-27	9	ACR,BCC,GCC,PCR,PTR,SCC,SCR,SLF,SS	TRUE	9	10182	50449	7631	0.74946	UKB_FA_phase15_LOC196_CLST47_VOX477_chr10_pos118587257_t2d.txt	t2d	cc	0.133709	565	2.29969e-24	0.00126669	1.01536e-22	0.0549832	0.94375	rs4638225	0.591814
197	rs11245344	10	126418782	1.98e-31	6	CGH,PCR,PTR,SCC,SCR,SLF	TRUE	6	3267	19569	2506	0.767065	UKB_FA_phase15_LOC197_CLST6_VOX5747_chr10_pos126297670_AD.txt	AD	cc	0.1777	1016	1.33224e-25	0.905609	1.32936e-26	0.0903611	0.00402982	rs11245344	0.19305
197	rs11245344	10	126418782	1.98e-31	6	CGH,PCR,PTR,SCC,SCR,SLF	TRUE	6	3267	19569	2506	0.767065	UKB_FA_phase15_LOC197_CLST6_VOX5747_chr10_pos126297670_ADHD.txt	ADHD	cc	0.1715	947	1.44129e-25	0.980266	1.51678e-27	0.0103067	0.00942768	rs11245344	0.197604
197	rs11245344	10	126418782	1.98e-31	6	CGH,PCR,PTR,SCC,SCR,SLF	TRUE	6	3267	19569	2506	0.767065	UKB_FA_phase15_LOC197_CLST6_VOX5747_chr10_pos126297670_ASD.txt	ASD	cc	0.3965	1040	1.33128e-25	0.905536	4.5625e-27	0.0309707	0.0634932	rs11245344	0.268592
197	rs11245344	10	126418782	1.98e-31	6	CGH,PCR,PTR,SCC,SCR,SLF	TRUE	6	3267	19569	2506	0.767065	UKB_FA_phase15_LOC197_CLST6_VOX5747_chr10_pos126297670_BD.txt	BD	cc	0.1014	994	1.38766e-25	0.943839	3.67174e-27	0.0249427	0.0312186	rs11245344	0.195367
197	rs11245344	10	126418782	1.98e-31	6	CGH,PCR,PTR,SCC,SCR,SLF	TRUE	6	3267	19569	2506	0.767065	UKB_FA_phase15_LOC197_CLST6_VOX5747_chr10_pos126297670_coronary_atherosclerosis.txt	coronary_atherosclerosis	cc	0.29293	1046	1.89988e-25	0.978755	3.47732e-27	0.0179107	0.00333414	rs7080838	0.104747
197	rs11245344	10	126418782	1.98e-31	6	CGH,PCR,PTR,SCC,SCR,SLF	TRUE	6	3267	19569	2506	0.767065	UKB_FA_phase15_LOC197_CLST6_VOX5747_chr10_pos126297670_CP.txt	CP	quant		1000	1.37679e-25	0.937705	8.70858e-27	0.0593096	0.00298558	rs11245344	0.224103
197	rs11245344	10	126418782	1.98e-31	6	CGH,PCR,PTR,SCC,SCR,SLF	TRUE	6	3267	19569	2506	0.767065	UKB_FA_phase15_LOC197_CLST6_VOX5747_chr10_pos126297670_drinks.txt	drinks	quant		1008	1.45942e-25	0.991823	9.8627e-28	0.00670124	0.00147526	rs11245344	0.202594
197	rs11245344	10	126418782	1.98e-31	6	CGH,PCR,PTR,SCC,SCR,SLF	TRUE	6	3267	19569	2506	0.767065	UKB_FA_phase15_LOC197_CLST6_VOX5747_chr10_pos126297670_EA.txt	EA	quant		1000	8.21288e-28	0.00559364	1.11017e-26	0.0746921	0.919714	rs11245344	0.394339
197	rs11245344	10	126418782	1.98e-31	6	CGH,PCR,PTR,SCC,SCR,SLF	TRUE	6	3267	19569	2506	0.767065	UKB_FA_phase15_LOC197_CLST6_VOX5747_chr10_pos126297670_glomerular_filtration_rate.txt	glomerular_filtration_rate	quant		1062	2.59585e-73	1.7658e-48	1.47007e-25	0.999997	2.71006e-06	rs11245344	0.704527
197	rs11245344	10	126418782	1.98e-31	6	CGH,PCR,PTR,SCC,SCR,SLF	TRUE	6	3267	19569	2506	0.767065	UKB_FA_phase15_LOC197_CLST6_VOX5747_chr10_pos126297670_insomina.txt	insomina	cc	0.3206	1056	1.42136e-25	0.980118	2.33881e-27	0.0161238	0.00375804	rs11245344	0.208635
197	rs11245344	10	126418782	1.98e-31	6	CGH,PCR,PTR,SCC,SCR,SLF	TRUE	6	3267	19569	2506	0.767065	UKB_FA_phase15_LOC197_CLST6_VOX5747_chr10_pos126297670_intelligence.txt	intelligence	quant		1006	1.4214e-25	0.965973	4.54362e-27	0.0308749	0.0031521	rs11245344	0.201992
197	rs11245344	10	126418782	1.98e-31	6	CGH,PCR,PTR,SCC,SCR,SLF	TRUE	6	3267	19569	2506	0.767065	UKB_FA_phase15_LOC197_CLST6_VOX5747_chr10_pos126297670_liver_disease.txt	liver_disease	cc	0.0761293	1045	1.42104e-25	0.968946	2.90114e-27	0.0197704	0.0112833	rs11245344	0.177876
197	rs11245344	10	126418782	1.98e-31	6	CGH,PCR,PTR,SCC,SCR,SLF	TRUE	6	3267	19569	2506	0.767065	UKB_FA_phase15_LOC197_CLST6_VOX5747_chr10_pos126297670_MDD.txt	MDD	cc	0.3182	1035	1.44164e-25	0.980581	2.04139e-27	0.0138797	0.00553898	rs11245344	0.224899
197	rs11245344	10	126418782	1.98e-31	6	CGH,PCR,PTR,SCC,SCR,SLF	TRUE	6	3267	19569	2506	0.767065	UKB_FA_phase15_LOC197_CLST6_VOX5747_chr10_pos126297670_number_sexual_partners.txt	number_sexual_partners	quant		1008	1.45093e-25	0.986056	1.80056e-27	0.012235	0.00170858	rs11245344	0.192041
197	rs11245344	10	126418782	1.98e-31	6	CGH,PCR,PTR,SCC,SCR,SLF	TRUE	6	3267	19569	2506	0.767065	UKB_FA_phase15_LOC197_CLST6_VOX5747_chr10_pos126297670_PD.txt	PD	cc	0.07	1018	1.37413e-25	0.933142	7.28908e-27	0.0494811	0.0173768	rs11245344	0.198565
197	rs11245344	10	126418782	1.98e-31	6	CGH,PCR,PTR,SCC,SCR,SLF	TRUE	6	3267	19569	2506	0.767065	UKB_FA_phase15_LOC197_CLST6_VOX5747_chr10_pos126297670_RT.txt	RT	quant		1001	1.45796e-25	0.991606	8.87098e-28	0.00603108	0.00236323	rs11245344	0.200461
197	rs11245344	10	126418782	1.98e-31	6	CGH,PCR,PTR,SCC,SCR,SLF	TRUE	6	3267	19569	2506	0.767065	UKB_FA_phase15_LOC197_CLST6_VOX5747_chr10_pos126297670_SCZ.txt	SCZ	cc	0.408637	999	1.38839e-25	0.944334	6.87358e-27	0.0467428	0.0089236	rs11245344	0.163632
197	rs11245344	10	126418782	1.98e-31	6	CGH,PCR,PTR,SCC,SCR,SLF	TRUE	6	3267	19569	2506	0.767065	UKB_FA_phase15_LOC197_CLST6_VOX5747_chr10_pos126297670_stroke.txt	stroke	cc	0.0563	992	1.44837e-25	0.981898	1.74336e-27	0.0118125	0.00628938	rs11245344	0.208355
197	rs11245344	10	126418782	1.98e-31	6	CGH,PCR,PTR,SCC,SCR,SLF	TRUE	6	3267	19569	2506	0.767065	UKB_FA_phase15_LOC197_CLST6_VOX5747_chr10_pos126297670_t2d.txt	t2d	cc	0.133709	1000	2.42832e-26	0.164858	1.15087e-25	0.781272	0.0538694	rs11245344	0.185964
198	rs11592988	10	134014653	2.76e-13	2	SCR,SLF	TRUE	2	35	5818	0	0	UKB_FA_phase15_LOC198_CLST89_VOX3754_chr10_pos133986303_AD.txt	AD	cc	0.1777	1623	1.34356e-07	0.955573	4.00347e-09	0.0284577	0.0159694	rs11592988	0.320349
198	rs11592988	10	134014653	2.76e-13	2	SCR,SLF	TRUE	2	35	5818	0	0	UKB_FA_phase15_LOC198_CLST89_VOX3754_chr10_pos133986303_ADHD.txt	ADHD	cc	0.1715	1291	1.26038e-08	0.100694	1.12482e-07	0.898638	0.000668196	rs11592988	0.221541
198	rs11592988	10	134014653	2.76e-13	2	SCR,SLF	TRUE	2	35	5818	0	0	UKB_FA_phase15_LOC198_CLST89_VOX3754_chr10_pos133986303_ASD.txt	ASD	cc	0.3965	1732	9.58788e-08	0.798391	2.32579e-08	0.193662	0.00794722	rs11592988	0.182522
198	rs11592988	10	134014653	2.76e-13	2	SCR,SLF	TRUE	2	35	5818	0	0	UKB_FA_phase15_LOC198_CLST89_VOX3754_chr10_pos133986303_BD.txt	BD	cc	0.1014	1663	1.167e-07	0.936466	4.54879e-09	0.0364748	0.0270591	rs12776458	0.160086
198	rs11592988	10	134014653	2.76e-13	2	SCR,SLF	TRUE	2	35	5818	0	0	UKB_FA_phase15_LOC198_CLST89_VOX3754_chr10_pos133986303_coronary_atherosclerosis.txt	coronary_atherosclerosis	cc	0.29293	1840	6.60151e-08	0.546703	5.38738e-08	0.446148	0.00714875	rs11592988	0.159919
198	rs11592988	10	134014653	2.76e-13	2	SCR,SLF	TRUE	2	35	5818	0	0	UKB_FA_phase15_LOC198_CLST89_VOX3754_chr10_pos133986303_CP.txt	CP	quant		1660	7.50326e-08	0.568334	5.66666e-08	0.429219	0.00244606	rs11592988	0.227431
198	rs11592988	10	134014653	2.76e-13	2	SCR,SLF	TRUE	2	35	5818	0	0	UKB_FA_phase15_LOC198_CLST89_VOX3754_chr10_pos133986303_drinks.txt	drinks	quant		1679	1.20248e-07	0.96416	4.11729e-09	0.0330101	0.00282949	rs11592988	0.19982
198	rs11592988	10	134014653	2.76e-13	2	SCR,SLF	TRUE	2	35	5818	0	0	UKB_FA_phase15_LOC198_CLST89_VOX3754_chr10_pos133986303_EA.txt	EA	quant		1660	2.77267e-15	2.10016e-08	1.31562e-07	0.996513	0.00348726	rs56118554	0.901292
198	rs11592988	10	134014653	2.76e-13	2	SCR,SLF	TRUE	2	35	5818	0	0	UKB_FA_phase15_LOC198_CLST89_VOX3754_chr10_pos133986303_glomerular_filtration_rate.txt	glomerular_filtration_rate	quant		1840	1.93668e-08	0.160615	8.46262e-08	0.701695	0.137689	rs11592988	0.122353
198	rs11592988	10	134014653	2.76e-13	2	SCR,SLF	TRUE	2	35	5818	0	0	UKB_FA_phase15_LOC198_CLST89_VOX3754_chr10_pos133986303_insomina.txt	insomina	cc	0.3206	1786	1.13904e-07	0.939393	4.1884e-09	0.0345165	0.0260903	rs11592988	0.185363
198	rs11592988	10	134014653	2.76e-13	2	SCR,SLF	TRUE	2	35	5818	0	0	UKB_FA_phase15_LOC198_CLST89_VOX3754_chr10_pos133986303_intelligence.txt	intelligence	quant		1671	1.49133e-09	0.011959	1.23099e-07	0.987135	0.000905854	rs12764703	0.137655
198	rs11592988	10	134014653	2.76e-13	2	SCR,SLF	TRUE	2	35	5818	0	0	UKB_FA_phase15_LOC198_CLST89_VOX3754_chr10_pos133986303_liver_disease.txt	liver_disease	cc	0.0761293	1811	1.46107e-07	0.968092	3.65087e-09	0.0241826	0.00772488	rs11146230	0.119985
198	rs11592988	10	134014653	2.76e-13	2	SCR,SLF	TRUE	2	35	5818	0	0	UKB_FA_phase15_LOC198_CLST89_VOX3754_chr10_pos133986303_MDD.txt	MDD	cc	0.3182	1755	1.21101e-07	0.927126	7.5896e-09	0.0580897	0.0147842	rs11592988	0.294746
198	rs11592988	10	134014653	2.76e-13	2	SCR,SLF	TRUE	2	35	5818	0	0	UKB_FA_phase15_LOC198_CLST89_VOX3754_chr10_pos133986303_number_sexual_partners.txt	number_sexual_partners	quant		1679	1.13581e-11	9.10705e-05	1.24706e-07	0.999906	3.16501e-06	rs11592988	0.175666
198	rs11592988	10	134014653	2.76e-13	2	SCR,SLF	TRUE	2	35	5818	0	0	UKB_FA_phase15_LOC198_CLST89_VOX3754_chr10_pos133986303_PD.txt	PD	cc	0.07	1668	1.16112e-07	0.930876	7.52535e-09	0.0603223	0.00880207	rs11592988	0.201866
198	rs11592988	10	134014653	2.76e-13	2	SCR,SLF	TRUE	2	35	5818	0	0	UKB_FA_phase15_LOC198_CLST89_VOX3754_chr10_pos133986303_RT.txt	RT	quant		1670	9.75209e-08	0.782544	3.32306e-09	0.0264745	0.190981	rs2130895	0.100627
198	rs11592988	10	134014653	2.76e-13	2	SCR,SLF	TRUE	2	35	5818	0	0	UKB_FA_phase15_LOC198_CLST89_VOX3754_chr10_pos133986303_SCZ.txt	SCZ	cc	0.408637	1670	1.12746e-07	0.904735	4.6099e-09	0.0369339	0.0583314	rs11592988	0.176325
198	rs11592988	10	134014653	2.76e-13	2	SCR,SLF	TRUE	2	35	5818	0	0	UKB_FA_phase15_LOC198_CLST89_VOX3754_chr10_pos133986303_stroke.txt	stroke	cc	0.0563	1651	1.21212e-07	0.968563	2.82601e-09	0.0225727	0.00886383	rs11592988	0.201532
198	rs11592988	10	134014653	2.76e-13	2	SCR,SLF	TRUE	2	35	5818	0	0	UKB_FA_phase15_LOC198_CLST89_VOX3754_chr10_pos133986303_t2d.txt	t2d	cc	0.133709	1665	4.73711e-08	0.378311	5.46413e-09	0.0430586	0.57863	rs11592988	0.234101
199	rs7124615	11	186604	1.04e-14	5	ACR,EC,FX,GCC,SS	TRUE	5	328	6780	139	0.42378	UKB_FA_phase15_LOC199_CLST207_VOX822_chr11_pos317098_AD.txt	AD	cc	0.1777	752	4.95024e-08	0.967407	6.90607e-10	0.0134772	0.0191162	rs151035694	0.214778
199	rs7124615	11	186604	1.04e-14	5	ACR,EC,FX,GCC,SS	TRUE	5	328	6780	139	0.42378	UKB_FA_phase15_LOC199_CLST207_VOX822_chr11_pos317098_ADHD.txt	ADHD	cc	0.1715	345	3.81947e-08	0.744299	3.24283e-10	0.00606965	0.249632	rs939924	0.174552
199	rs7124615	11	186604	1.04e-14	5	ACR,EC,FX,GCC,SS	TRUE	5	328	6780	139	0.42378	UKB_FA_phase15_LOC199_CLST207_VOX822_chr11_pos317098_ASD.txt	ASD	cc	0.3965	509	1.17929e-08	0.969536	2.12661e-10	0.0174706	0.0129931	rs7124615	0.754651
199	rs7124615	11	186604	1.04e-14	5	ACR,EC,FX,GCC,SS	TRUE	5	328	6780	139	0.42378	UKB_FA_phase15_LOC199_CLST207_VOX822_chr11_pos317098_BD.txt	BD	cc	0.1014	732	4.68289e-08	0.917683	7.02384e-10	0.0136957	0.0686214	rs151035694	0.204069
199	rs7124615	11	186604	1.04e-14	5	ACR,EC,FX,GCC,SS	TRUE	5	328	6780	139	0.42378	UKB_FA_phase15_LOC199_CLST207_VOX822_chr11_pos317098_coronary_atherosclerosis.txt	coronary_atherosclerosis	cc	0.29293	781	1.06635e-08	0.879102	4.75838e-10	0.0391464	0.0817513	rs7124615	0.984802
199	rs7124615	11	186604	1.04e-14	5	ACR,EC,FX,GCC,SS	TRUE	5	328	6780	139	0.42378	UKB_FA_phase15_LOC199_CLST207_VOX822_chr11_pos317098_CP.txt	CP	quant		732	4.98525e-08	0.97789	9.66918e-10	0.0189636	0.00314666	rs151035694	0.19804
199	rs7124615	11	186604	1.04e-14	5	ACR,EC,FX,GCC,SS	TRUE	5	328	6780	139	0.42378	UKB_FA_phase15_LOC199_CLST207_VOX822_chr11_pos317098_drinks.txt	drinks	quant		742	5.04251e-08	0.987674	3.73928e-10	0.00731909	0.00500722	rs151035694	0.190792
199	rs7124615	11	186604	1.04e-14	5	ACR,EC,FX,GCC,SS	TRUE	5	328	6780	139	0.42378	UKB_FA_phase15_LOC199_CLST207_VOX822_chr11_pos317098_EA.txt	EA	quant		732	5.00376e-08	0.981522	6.17054e-10	0.0120976	0.00638026	rs939924	0.191746
199	rs7124615	11	186604	1.04e-14	5	ACR,EC,FX,GCC,SS	TRUE	5	328	6780	139	0.42378	UKB_FA_phase15_LOC199_CLST207_VOX822_chr11_pos317098_glomerular_filtration_rate.txt	glomerular_filtration_rate	quant		825	1.60232e-13	1.32281e-05	1.21127e-08	0.99998	6.53166e-06	rs7124615	0.984056
199	rs7124615	11	186604	1.04e-14	5	ACR,EC,FX,GCC,SS	TRUE	5	328	6780	139	0.42378	UKB_FA_phase15_LOC199_CLST207_VOX822_chr11_pos317098_insomina.txt	insomina	cc	0.3206	745	4.99691e-08	0.986462	4.57472e-10	0.00902665	0.00451125	rs151035694	0.195799
199	rs7124615	11	186604	1.04e-14	5	ACR,EC,FX,GCC,SS	TRUE	5	328	6780	139	0.42378	UKB_FA_phase15_LOC199_CLST207_VOX822_chr11_pos317098_intelligence.txt	intelligence	quant		717	5.01951e-08	0.983335	6.50253e-10	0.0127347	0.00393016	rs151035694	0.191452
199	rs7124615	11	186604	1.04e-14	5	ACR,EC,FX,GCC,SS	TRUE	5	328	6780	139	0.42378	UKB_FA_phase15_LOC199_CLST207_VOX822_chr11_pos317098_liver_disease.txt	liver_disease	cc	0.0761293	823	1.16353e-08	0.965346	1.56406e-10	0.0129548	0.0216995	rs7124615	0.389213
199	rs7124615	11	186604	1.04e-14	5	ACR,EC,FX,GCC,SS	TRUE	5	328	6780	139	0.42378	UKB_FA_phase15_LOC199_CLST207_VOX822_chr11_pos317098_MDD.txt	MDD	cc	0.3182	786	4.98508e-08	0.977665	6.91172e-10	0.0135464	0.00878901	rs151035694	0.205597
199	rs7124615	11	186604	1.04e-14	5	ACR,EC,FX,GCC,SS	TRUE	5	328	6780	139	0.42378	UKB_FA_phase15_LOC199_CLST207_VOX822_chr11_pos317098_number_sexual_partners.txt	number_sexual_partners	quant		742	5.04867e-08	0.98888	4.27464e-10	0.00836996	0.00274987	rs151035694	0.198262
199	rs7124615	11	186604	1.04e-14	5	ACR,EC,FX,GCC,SS	TRUE	5	328	6780	139	0.42378	UKB_FA_phase15_LOC199_CLST207_VOX822_chr11_pos317098_PD.txt	PD	cc	0.07	764	4.90103e-08	0.956547	1.0791e-09	0.0210387	0.0224146	rs151035694	0.189552
199	rs7124615	11	186604	1.04e-14	5	ACR,EC,FX,GCC,SS	TRUE	5	328	6780	139	0.42378	UKB_FA_phase15_LOC199_CLST207_VOX822_chr11_pos317098_RT.txt	RT	quant		737	5.0737e-08	0.994008	1.78396e-10	0.00349252	0.00249956	rs151035694	0.195805
199	rs7124615	11	186604	1.04e-14	5	ACR,EC,FX,GCC,SS	TRUE	5	328	6780	139	0.42378	UKB_FA_phase15_LOC199_CLST207_VOX822_chr11_pos317098_SCZ.txt	SCZ	cc	0.408637	735	4.94512e-08	0.96907	1.20338e-09	0.0235746	0.00735521	rs151035694	0.197794
199	rs7124615	11	186604	1.04e-14	5	ACR,EC,FX,GCC,SS	TRUE	5	328	6780	139	0.42378	UKB_FA_phase15_LOC199_CLST207_VOX822_chr11_pos317098_stroke.txt	stroke	cc	0.0563	725	5.01382e-08	0.980151	5.26167e-10	0.0102765	0.0095726	rs2686878	0.163718
199	rs7124615	11	186604	1.04e-14	5	ACR,EC,FX,GCC,SS	TRUE	5	328	6780	139	0.42378	UKB_FA_phase15_LOC199_CLST207_VOX822_chr11_pos317098_t2d.txt	t2d	cc	0.133709	736	4.43933e-08	0.868148	4.28185e-09	0.0836871	0.0481646	rs151035694	0.22285
2	rs11122156	1	6864187	9.34e-18	3	CP,PCR,SCR	TRUE	3	377	7311	7	0.0185676	UKB_FA_phase15_LOC2_CLST85_VOX4409_chr1_pos6883898_AD.txt	AD	cc	0.1777	1030	3.25382e-12	0.895479	3.5329e-13	0.0972212	0.00730032	rs11122156	0.185433
2	rs11122156	1	6864187	9.34e-18	3	CP,PCR,SCR	TRUE	3	377	7311	7	0.0185676	UKB_FA_phase15_LOC2_CLST85_VOX4409_chr1_pos6883898_ADHD.txt	ADHD	cc	0.1715	957	3.49092e-12	0.961885	7.98982e-14	0.021999	0.0161163	rs11122156	0.199023
2	rs11122156	1	6864187	9.34e-18	3	CP,PCR,SCR	TRUE	3	377	7311	7	0.0185676	UKB_FA_phase15_LOC2_CLST85_VOX4409_chr1_pos6883898_ASD.txt	ASD	cc	0.3965	1018	3.49092e-12	0.965083	8.0517e-14	0.0222467	0.0126698	rs11122156	0.199344
2	rs11122156	1	6864187	9.34e-18	3	CP,PCR,SCR	TRUE	3	377	7311	7	0.0185676	UKB_FA_phase15_LOC2_CLST85_VOX4409_chr1_pos6883898_BD.txt	BD	cc	0.1014	989	2.11123e-12	0.581729	1.46688e-12	0.404172	0.0140995	rs11122156	0.212671
2	rs11122156	1	6864187	9.34e-18	3	CP,PCR,SCR	TRUE	3	377	7311	7	0.0185676	UKB_FA_phase15_LOC2_CLST85_VOX4409_chr1_pos6883898_coronary_atherosclerosis.txt	coronary_atherosclerosis	cc	0.29293	1043	2.66126e-12	0.740564	9.15979e-13	0.25489	0.00454598	rs11122156	0.189429
2	rs11122156	1	6864187	9.34e-18	3	CP,PCR,SCR	TRUE	3	377	7311	7	0.0185676	UKB_FA_phase15_LOC2_CLST85_VOX4409_chr1_pos6883898_CP.txt	CP	quant		993	2.85435e-12	0.787837	1.31855e-13	0.0362179	0.175945	rs11122156	0.235795
2	rs11122156	1	6864187	9.34e-18	3	CP,PCR,SCR	TRUE	3	377	7311	7	0.0185676	UKB_FA_phase15_LOC2_CLST85_VOX4409_chr1_pos6883898_drinks.txt	drinks	quant		1000	3.51893e-12	0.968595	9.79633e-14	0.0269602	0.0044449	rs11122156	0.208316
2	rs11122156	1	6864187	9.34e-18	3	CP,PCR,SCR	TRUE	3	377	7311	7	0.0185676	UKB_FA_phase15_LOC2_CLST85_VOX4409_chr1_pos6883898_EA.txt	EA	quant		993	3.31363e-16	9.14606e-05	4.40243e-14	0.0111625	0.988746	rs34394051	0.434638
2	rs11122156	1	6864187	9.34e-18	3	CP,PCR,SCR	TRUE	3	377	7311	7	0.0185676	UKB_FA_phase15_LOC2_CLST85_VOX4409_chr1_pos6883898_glomerular_filtration_rate.txt	glomerular_filtration_rate	quant		1061	3.47539e-12	0.965891	8.27227e-14	0.0229794	0.01113	rs11122156	0.118538
2	rs11122156	1	6864187	9.34e-18	3	CP,PCR,SCR	TRUE	3	377	7311	7	0.0185676	UKB_FA_phase15_LOC2_CLST85_VOX4409_chr1_pos6883898_insomina.txt	insomina	cc	0.3206	1061	2.39038e-12	0.664445	1.03996e-12	0.289027	0.0465275	rs11122156	0.0992304
2	rs11122156	1	6864187	9.34e-18	3	CP,PCR,SCR	TRUE	3	377	7311	7	0.0185676	UKB_FA_phase15_LOC2_CLST85_VOX4409_chr1_pos6883898_intelligence.txt	intelligence	quant		1001	2.40226e-12	0.661216	3.82809e-13	0.105134	0.23365	rs11122156	0.278655
2	rs11122156	1	6864187	9.34e-18	3	CP,PCR,SCR	TRUE	3	377	7311	7	0.0185676	UKB_FA_phase15_LOC2_CLST85_VOX4409_chr1_pos6883898_liver_disease.txt	liver_disease	cc	0.0761293	1042	3.53708e-12	0.980526	4.88572e-14	0.0135379	0.00593576	rs12048319	0.173888
2	rs11122156	1	6864187	9.34e-18	3	CP,PCR,SCR	TRUE	3	377	7311	7	0.0185676	UKB_FA_phase15_LOC2_CLST85_VOX4409_chr1_pos6883898_MDD.txt	MDD	cc	0.3182	1027	3.32441e-12	0.919165	2.37834e-13	0.0657435	0.0150913	rs11122156	0.184847
2	rs11122156	1	6864187	9.34e-18	3	CP,PCR,SCR	TRUE	3	377	7311	7	0.0185676	UKB_FA_phase15_LOC2_CLST85_VOX4409_chr1_pos6883898_number_sexual_partners.txt	number_sexual_partners	quant		1000	3.14372e-12	0.865319	4.82268e-13	0.132744	0.00193764	rs11122156	0.186528
2	rs11122156	1	6864187	9.34e-18	3	CP,PCR,SCR	TRUE	3	377	7311	7	0.0185676	UKB_FA_phase15_LOC2_CLST85_VOX4409_chr1_pos6883898_PD.txt	PD	cc	0.07	974	3.47461e-12	0.95476	8.96568e-14	0.0246154	0.0206242	rs11122156	0.212468
2	rs11122156	1	6864187	9.34e-18	3	CP,PCR,SCR	TRUE	3	377	7311	7	0.0185676	UKB_FA_phase15_LOC2_CLST85_VOX4409_chr1_pos6883898_RT.txt	RT	quant		995	5.88661e-15	0.00162208	8.48424e-14	0.0224027	0.975975	rs11122156	0.243165
2	rs11122156	1	6864187	9.34e-18	3	CP,PCR,SCR	TRUE	3	377	7311	7	0.0185676	UKB_FA_phase15_LOC2_CLST85_VOX4409_chr1_pos6883898_SCZ.txt	SCZ	cc	0.408637	993	2.14226e-14	0.0059028	3.60217e-12	0.992543	0.00155377	rs11122156	0.240447
2	rs11122156	1	6864187	9.34e-18	3	CP,PCR,SCR	TRUE	3	377	7311	7	0.0185676	UKB_FA_phase15_LOC2_CLST85_VOX4409_chr1_pos6883898_stroke.txt	stroke	cc	0.0563	980	3.39979e-12	0.933009	2.13054e-13	0.0584604	0.00853023	rs11122156	0.166236
2	rs11122156	1	6864187	9.34e-18	3	CP,PCR,SCR	TRUE	3	377	7311	7	0.0185676	UKB_FA_phase15_LOC2_CLST85_VOX4409_chr1_pos6883898_t2d.txt	t2d	cc	0.133709	991	1.0211e-23	2.80463e-12	3.64077e-12	1	1.69988e-13	rs11122156	0.21359
20	rs3795503	1	180905694	1.7e-20	5	ACR,BCC,PCR,SCR,SLF	TRUE	5	6644	20066	5254	0.790789	UKB_FA_phase15_LOC20_CLST214_VOX1229_chr1_pos180949780_AD.txt	AD	cc	0.1777	941	4.18533e-14	0.938157	2.35683e-15	0.0528202	0.0090228	rs3795503	0.998018
20	rs3795503	1	180905694	1.7e-20	5	ACR,BCC,PCR,SCR,SLF	TRUE	5	6644	20066	5254	0.790789	UKB_FA_phase15_LOC20_CLST214_VOX1229_chr1_pos180949780_ADHD.txt	ADHD	cc	0.1715	817	3.59131e-14	0.807134	4.55248e-15	0.102225	0.0906407	rs3795503	0.999317
20	rs3795503	1	180905694	1.7e-20	5	ACR,BCC,PCR,SCR,SLF	TRUE	5	6644	20066	5254	0.790789	UKB_FA_phase15_LOC20_CLST214_VOX1229_chr1_pos180949780_ASD.txt	ASD	cc	0.3965	890	4.27752e-14	0.961233	1.2687e-15	0.0284996	0.0102676	rs3795503	0.99887
20	rs3795503	1	180905694	1.7e-20	5	ACR,BCC,PCR,SCR,SLF	TRUE	5	6644	20066	5254	0.790789	UKB_FA_phase15_LOC20_CLST214_VOX1229_chr1_pos180949780_BD.txt	BD	cc	0.1014	882	3.70634e-14	0.833068	6.92642e-15	0.155673	0.0112594	rs3795503	0.998831
20	rs3795503	1	180905694	1.7e-20	5	ACR,BCC,PCR,SCR,SLF	TRUE	5	6644	20066	5254	0.790789	UKB_FA_phase15_LOC20_CLST214_VOX1229_chr1_pos180949780_coronary_atherosclerosis.txt	coronary_atherosclerosis	cc	0.29293	924	3.54199e-14	0.793103	9.05949e-15	0.202851	0.00404628	rs3795503	0.999188
20	rs3795503	1	180905694	1.7e-20	5	ACR,BCC,PCR,SCR,SLF	TRUE	5	6644	20066	5254	0.790789	UKB_FA_phase15_LOC20_CLST214_VOX1229_chr1_pos180949780_CP.txt	CP	quant		901	3.81471e-14	0.856474	5.98912e-15	0.134458	0.00906804	rs3795503	0.999018
20	rs3795503	1	180905694	1.7e-20	5	ACR,BCC,PCR,SCR,SLF	TRUE	5	6644	20066	5254	0.790789	UKB_FA_phase15_LOC20_CLST214_VOX1229_chr1_pos180949780_drinks.txt	drinks	quant		911	4.02749e-14	0.904226	5.71541e-16	0.0127488	0.0830249	rs3795503	0.996728
20	rs3795503	1	180905694	1.7e-20	5	ACR,BCC,PCR,SCR,SLF	TRUE	5	6644	20066	5254	0.790789	UKB_FA_phase15_LOC20_CLST214_VOX1229_chr1_pos180949780_EA.txt	EA	quant		901	4.26478e-14	0.957522	1.69991e-15	0.0381618	0.00431599	rs3795503	0.999199
20	rs3795503	1	180905694	1.7e-20	5	ACR,BCC,PCR,SCR,SLF	TRUE	5	6644	20066	5254	0.790789	UKB_FA_phase15_LOC20_CLST214_VOX1229_chr1_pos180949780_glomerular_filtration_rate.txt	glomerular_filtration_rate	quant		948	4.73708e-31	1.06094e-17	4.63189e-17	3.74164e-05	0.999963	rs3795503	0.999961
20	rs3795503	1	180905694	1.7e-20	5	ACR,BCC,PCR,SCR,SLF	TRUE	5	6644	20066	5254	0.790789	UKB_FA_phase15_LOC20_CLST214_VOX1229_chr1_pos180949780_insomina.txt	insomina	cc	0.3206	939	4.30166e-14	0.963466	1.18738e-15	0.0265845	0.00994989	rs3795503	0.998991
20	rs3795503	1	180905694	1.7e-20	5	ACR,BCC,PCR,SCR,SLF	TRUE	5	6644	20066	5254	0.790789	UKB_FA_phase15_LOC20_CLST214_VOX1229_chr1_pos180949780_intelligence.txt	intelligence	quant		911	4.34115e-14	0.974675	5.86887e-16	0.0131646	0.0121603	rs3795503	0.999441
20	rs3795503	1	180905694	1.7e-20	5	ACR,BCC,PCR,SCR,SLF	TRUE	5	6644	20066	5254	0.790789	UKB_FA_phase15_LOC20_CLST214_VOX1229_chr1_pos180949780_liver_disease.txt	liver_disease	cc	0.0761293	948	4.34572e-14	0.972207	5.59884e-16	0.0125102	0.0152829	rs3795503	0.999434
20	rs3795503	1	180905694	1.7e-20	5	ACR,BCC,PCR,SCR,SLF	TRUE	5	6644	20066	5254	0.790789	UKB_FA_phase15_LOC20_CLST214_VOX1229_chr1_pos180949780_MDD.txt	MDD	cc	0.3182	924	4.35017e-14	0.977678	7.72956e-16	0.0173668	0.00495527	rs3795503	0.998913
20	rs3795503	1	180905694	1.7e-20	5	ACR,BCC,PCR,SCR,SLF	TRUE	5	6644	20066	5254	0.790789	UKB_FA_phase15_LOC20_CLST214_VOX1229_chr1_pos180949780_number_sexual_partners.txt	number_sexual_partners	quant		911	4.10278e-14	0.921129	3.43876e-15	0.0772032	0.0016677	rs3795503	0.998966
20	rs3795503	1	180905694	1.7e-20	5	ACR,BCC,PCR,SCR,SLF	TRUE	5	6644	20066	5254	0.790789	UKB_FA_phase15_LOC20_CLST214_VOX1229_chr1_pos180949780_PD.txt	PD	cc	0.07	926	4.28497e-14	0.963239	1.31387e-15	0.0295279	0.0072328	rs3795503	0.998935
20	rs3795503	1	180905694	1.7e-20	5	ACR,BCC,PCR,SCR,SLF	TRUE	5	6644	20066	5254	0.790789	UKB_FA_phase15_LOC20_CLST214_VOX1229_chr1_pos180949780_RT.txt	RT	quant		906	4.38579e-14	0.985829	2.23747e-16	0.00502019	0.0091509	rs3795503	0.998879
20	rs3795503	1	180905694	1.7e-20	5	ACR,BCC,PCR,SCR,SLF	TRUE	5	6644	20066	5254	0.790789	UKB_FA_phase15_LOC20_CLST214_VOX1229_chr1_pos180949780_SCZ.txt	SCZ	cc	0.408637	895	3.0473e-14	0.684938	1.38223e-14	0.310677	0.00438414	rs3795503	0.998377
20	rs3795503	1	180905694	1.7e-20	5	ACR,BCC,PCR,SCR,SLF	TRUE	5	6644	20066	5254	0.790789	UKB_FA_phase15_LOC20_CLST214_VOX1229_chr1_pos180949780_stroke.txt	stroke	cc	0.0563	888	4.32799e-14	0.969719	9.90245e-16	0.0221791	0.00810141	rs3795503	0.999258
20	rs3795503	1	180905694	1.7e-20	5	ACR,BCC,PCR,SCR,SLF	TRUE	5	6644	20066	5254	0.790789	UKB_FA_phase15_LOC20_CLST214_VOX1229_chr1_pos180949780_t2d.txt	t2d	cc	0.133709	907	4.1349e-14	0.926314	3.19027e-15	0.0714674	0.00221828	rs3795503	0.998542
200	rs7127282	11	1561484	1.86e-13	8	BCC,CP,GCC,IFO,PTR,SCC,SCR,SS	TRUE	8	666	30618	552	0.828829	UKB_FA_phase15_LOC200_CLST191_VOX841_chr11_pos1560364_AD.txt	AD	cc	0.1777	1729	4.02669e-08	0.964882	1.23999e-09	0.0297074	0.00541026	rs7127282	0.124025
200	rs7127282	11	1561484	1.86e-13	8	BCC,CP,GCC,IFO,PTR,SCC,SCR,SS	TRUE	8	666	30618	552	0.828829	UKB_FA_phase15_LOC200_CLST191_VOX841_chr11_pos1560364_ADHD.txt	ADHD	cc	0.1715	1270	3.97988e-08	0.928249	2.55947e-09	0.0596838	0.0120672	rs7127282	0.11546
200	rs7127282	11	1561484	1.86e-13	8	BCC,CP,GCC,IFO,PTR,SCC,SCR,SS	TRUE	8	666	30618	552	0.828829	UKB_FA_phase15_LOC200_CLST191_VOX841_chr11_pos1560364_ASD.txt	ASD	cc	0.3965	1795	3.92411e-08	0.941397	2.02649e-09	0.0486055	0.00999782	rs7127282	0.134028
200	rs7127282	11	1561484	1.86e-13	8	BCC,CP,GCC,IFO,PTR,SCC,SCR,SS	TRUE	8	666	30618	552	0.828829	UKB_FA_phase15_LOC200_CLST191_VOX841_chr11_pos1560364_BD.txt	BD	cc	0.1014	1685	3.93554e-08	0.944474	1.93074e-09	0.0463259	0.00920005	rs7127282	0.142065
200	rs7127282	11	1561484	1.86e-13	8	BCC,CP,GCC,IFO,PTR,SCC,SCR,SS	TRUE	8	666	30618	552	0.828829	UKB_FA_phase15_LOC200_CLST191_VOX841_chr11_pos1560364_coronary_atherosclerosis.txt	coronary_atherosclerosis	cc	0.29293	1875	4.38494e-10	0.0105187	2.14784e-09	0.0505838	0.938897	rs10768212	0.189851
200	rs7127282	11	1561484	1.86e-13	8	BCC,CP,GCC,IFO,PTR,SCC,SCR,SS	TRUE	8	666	30618	552	0.828829	UKB_FA_phase15_LOC200_CLST191_VOX841_chr11_pos1560364_CP.txt	CP	quant		1692	1.34224e-08	0.305772	3.04407e-08	0.693463	0.000764639	rs11030218	0.129789
200	rs7127282	11	1561484	1.86e-13	8	BCC,CP,GCC,IFO,PTR,SCC,SCR,SS	TRUE	8	666	30618	552	0.828829	UKB_FA_phase15_LOC200_CLST191_VOX841_chr11_pos1560364_drinks.txt	drinks	quant		1714	4.12402e-08	0.988705	3.82517e-10	0.00916844	0.00212632	rs7947308	0.124147
200	rs7127282	11	1561484	1.86e-13	8	BCC,CP,GCC,IFO,PTR,SCC,SCR,SS	TRUE	8	666	30618	552	0.828829	UKB_FA_phase15_LOC200_CLST191_VOX841_chr11_pos1560364_EA.txt	EA	quant		1692	4.00978e-08	0.91346	3.65652e-09	0.0832953	0.00324449	rs7127282	0.169021
200	rs7127282	11	1561484	1.86e-13	8	BCC,CP,GCC,IFO,PTR,SCC,SCR,SS	TRUE	8	666	30618	552	0.828829	UKB_FA_phase15_LOC200_CLST191_VOX841_chr11_pos1560364_glomerular_filtration_rate.txt	glomerular_filtration_rate	quant		1879	1.62834e-09	0.0391186	3.9988e-08	0.960654	0.000226862	rs7127282	0.134193
200	rs7127282	11	1561484	1.86e-13	8	BCC,CP,GCC,IFO,PTR,SCC,SCR,SS	TRUE	8	666	30618	552	0.828829	UKB_FA_phase15_LOC200_CLST191_VOX841_chr11_pos1560364_insomina.txt	insomina	cc	0.3206	1861	3.68983e-08	0.886193	4.34905e-09	0.104442	0.00936488	rs7127282	0.166015
200	rs7127282	11	1561484	1.86e-13	8	BCC,CP,GCC,IFO,PTR,SCC,SCR,SS	TRUE	8	666	30618	552	0.828829	UKB_FA_phase15_LOC200_CLST191_VOX841_chr11_pos1560364_intelligence.txt	intelligence	quant		1709	1.8098e-08	0.433912	2.35666e-08	0.565025	0.00106295	rs11030218	0.126144
200	rs7127282	11	1561484	1.86e-13	8	BCC,CP,GCC,IFO,PTR,SCC,SCR,SS	TRUE	8	666	30618	552	0.828829	UKB_FA_phase15_LOC200_CLST191_VOX841_chr11_pos1560364_liver_disease.txt	liver_disease	cc	0.0761293	1858	4.01823e-08	0.967316	1.11906e-09	0.0269336	0.00574995	rs11030218	0.119329
200	rs7127282	11	1561484	1.86e-13	8	BCC,CP,GCC,IFO,PTR,SCC,SCR,SS	TRUE	8	666	30618	552	0.828829	UKB_FA_phase15_LOC200_CLST191_VOX841_chr11_pos1560364_MDD.txt	MDD	cc	0.3182	1805	4.16682e-08	0.950785	1.32385e-09	0.0301886	0.0190263	rs7127282	0.155493
200	rs7127282	11	1561484	1.86e-13	8	BCC,CP,GCC,IFO,PTR,SCC,SCR,SS	TRUE	8	666	30618	552	0.828829	UKB_FA_phase15_LOC200_CLST191_VOX841_chr11_pos1560364_number_sexual_partners.txt	number_sexual_partners	quant		1714	4.11338e-08	0.986155	4.94751e-10	0.0118593	0.0019853	rs11030218	0.127996
200	rs7127282	11	1561484	1.86e-13	8	BCC,CP,GCC,IFO,PTR,SCC,SCR,SS	TRUE	8	666	30618	552	0.828829	UKB_FA_phase15_LOC200_CLST191_VOX841_chr11_pos1560364_PD.txt	PD	cc	0.07	1676	2.7275e-08	0.653678	3.45135e-09	0.0824519	0.26387	rs7947308	0.322616
200	rs7127282	11	1561484	1.86e-13	8	BCC,CP,GCC,IFO,PTR,SCC,SCR,SS	TRUE	8	666	30618	552	0.828829	UKB_FA_phase15_LOC200_CLST191_VOX841_chr11_pos1560364_RT.txt	RT	quant		1705	3.96871e-08	0.952432	1.36635e-09	0.0327755	0.0147927	rs11030218	0.13342
200	rs7127282	11	1561484	1.86e-13	8	BCC,CP,GCC,IFO,PTR,SCC,SCR,SS	TRUE	8	666	30618	552	0.828829	UKB_FA_phase15_LOC200_CLST191_VOX841_chr11_pos1560364_SCZ.txt	SCZ	cc	0.408637	1692	6.70198e-09	0.160838	3.49046e-08	0.837662	0.00149995	rs11030218	0.128598
200	rs7127282	11	1561484	1.86e-13	8	BCC,CP,GCC,IFO,PTR,SCC,SCR,SS	TRUE	8	666	30618	552	0.828829	UKB_FA_phase15_LOC200_CLST191_VOX841_chr11_pos1560364_stroke.txt	stroke	cc	0.0563	1678	4.01765e-08	0.963761	1.32097e-09	0.031683	0.00455585	rs7127282	0.136034
200	rs7127282	11	1561484	1.86e-13	8	BCC,CP,GCC,IFO,PTR,SCC,SCR,SS	TRUE	8	666	30618	552	0.828829	UKB_FA_phase15_LOC200_CLST191_VOX841_chr11_pos1560364_t2d.txt	t2d	cc	0.133709	1697	1.64102e-14	3.74357e-07	4.38357e-08	1	1.92991e-08	rs10838787	0.220381
201	rs3741211	11	2169110	7.55e-14	3	ACR,PTR,SLF	TRUE	3	167	11579	4	0.0239521	UKB_FA_phase15_LOC201_CLST238_VOX912_chr11_pos2206027_AD.txt	AD	cc	0.1777	1191	9.08787e-08	0.955542	2.17598e-09	0.0228577	0.0216005	rs3741211	0.666383
201	rs3741211	11	2169110	7.55e-14	3	ACR,PTR,SLF	TRUE	3	167	11579	4	0.0239521	UKB_FA_phase15_LOC201_CLST238_VOX912_chr11_pos2206027_ADHD.txt	ADHD	cc	0.1715	884	0.83406	0.0681189	0.0682769	0.00555228	0.0239919	rs17248845	0.313813
201	rs3741211	11	2169110	7.55e-14	3	ACR,PTR,SLF	TRUE	3	167	11579	4	0.0239521	UKB_FA_phase15_LOC201_CLST238_VOX912_chr11_pos2206027_ASD.txt	ASD	cc	0.3965	1358	9.06059e-08	0.954072	3.12655e-09	0.0329092	0.0130186	rs3741211	0.580621
201	rs3741211	11	2169110	7.55e-14	3	ACR,PTR,SLF	TRUE	3	167	11579	4	0.0239521	UKB_FA_phase15_LOC201_CLST238_VOX912_chr11_pos2206027_BD.txt	BD	cc	0.1014	1374	9.1991e-08	0.968672	2.04252e-09	0.021498	0.00983024	rs3741211	0.59293
201	rs3741211	11	2169110	7.55e-14	3	ACR,PTR,SLF	TRUE	3	167	11579	4	0.0239521	UKB_FA_phase15_LOC201_CLST238_VOX912_chr11_pos2206027_coronary_atherosclerosis.txt	coronary_atherosclerosis	cc	0.29293	1514	7.76657e-08	0.814947	1.73879e-08	0.182449	0.00260435	rs3741211	0.597102
201	rs3741211	11	2169110	7.55e-14	3	ACR,PTR,SLF	TRUE	3	167	11579	4	0.0239521	UKB_FA_phase15_LOC201_CLST238_VOX912_chr11_pos2206027_CP.txt	CP	quant		1406	9.14049e-08	0.963912	3.18866e-09	0.0336236	0.00246454	rs3741211	0.590002
201	rs3741211	11	2169110	7.55e-14	3	ACR,PTR,SLF	TRUE	3	167	11579	4	0.0239521	UKB_FA_phase15_LOC201_CLST238_VOX912_chr11_pos2206027_drinks.txt	drinks	quant		1413	9.3829e-08	0.984026	1.36812e-09	0.0143465	0.00162747	rs3741211	0.590239
201	rs3741211	11	2169110	7.55e-14	3	ACR,PTR,SLF	TRUE	3	167	11579	4	0.0239521	UKB_FA_phase15_LOC201_CLST238_VOX912_chr11_pos2206027_EA.txt	EA	quant		1406	8.16252e-08	0.860779	1.68497e-09	0.0176473	0.121573	rs3741211	0.61969
201	rs3741211	11	2169110	7.55e-14	3	ACR,PTR,SLF	TRUE	3	167	11579	4	0.0239521	UKB_FA_phase15_LOC201_CLST238_VOX912_chr11_pos2206027_glomerular_filtration_rate.txt	glomerular_filtration_rate	quant		1526	5.87164e-53	6.1999e-46	9.47054e-08	1	2.13325e-09	rs3842763	0.672117
201	rs3741211	11	2169110	7.55e-14	3	ACR,PTR,SLF	TRUE	3	167	11579	4	0.0239521	UKB_FA_phase15_LOC201_CLST238_VOX912_chr11_pos2206027_insomina.txt	insomina	cc	0.3206	1496	9.36652e-08	0.98518	1.11203e-09	0.0116933	0.00312701	rs3741211	0.578253
201	rs3741211	11	2169110	7.55e-14	3	ACR,PTR,SLF	TRUE	3	167	11579	4	0.0239521	UKB_FA_phase15_LOC201_CLST238_VOX912_chr11_pos2206027_intelligence.txt	intelligence	quant		1409	8.51646e-08	0.893163	9.77051e-09	0.102464	0.00437336	rs3741211	0.60383
201	rs3741211	11	2169110	7.55e-14	3	ACR,PTR,SLF	TRUE	3	167	11579	4	0.0239521	UKB_FA_phase15_LOC201_CLST238_VOX912_chr11_pos2206027_liver_disease.txt	liver_disease	cc	0.0761293	1500	9.35867e-08	0.969236	2.59328e-09	0.0268535	0.00391059	rs3741211	0.475697
201	rs3741211	11	2169110	7.55e-14	3	ACR,PTR,SLF	TRUE	3	167	11579	4	0.0239521	UKB_FA_phase15_LOC201_CLST238_VOX912_chr11_pos2206027_MDD.txt	MDD	cc	0.3182	1465	9.09663e-08	0.957916	3.51775e-09	0.0370385	0.00504589	rs3741211	0.585432
201	rs3741211	11	2169110	7.55e-14	3	ACR,PTR,SLF	TRUE	3	167	11579	4	0.0239521	UKB_FA_phase15_LOC201_CLST238_VOX912_chr11_pos2206027_number_sexual_partners.txt	number_sexual_partners	quant		1413	9.44799e-08	0.990852	7.22172e-10	0.00757217	0.00157527	rs3741211	0.588191
201	rs3741211	11	2169110	7.55e-14	3	ACR,PTR,SLF	TRUE	3	167	11579	4	0.0239521	UKB_FA_phase15_LOC201_CLST238_VOX912_chr11_pos2206027_PD.txt	PD	cc	0.07	1342	8.95009e-08	0.935633	5.28621e-09	0.0552523	0.00911442	rs3741211	0.584874
201	rs3741211	11	2169110	7.55e-14	3	ACR,PTR,SLF	TRUE	3	167	11579	4	0.0239521	UKB_FA_phase15_LOC201_CLST238_VOX912_chr11_pos2206027_RT.txt	RT	quant		1407	9.29983e-08	0.979257	1.37772e-09	0.0145009	0.00624233	rs3741211	0.58131
201	rs3741211	11	2169110	7.55e-14	3	ACR,PTR,SLF	TRUE	3	167	11579	4	0.0239521	UKB_FA_phase15_LOC201_CLST238_VOX912_chr11_pos2206027_SCZ.txt	SCZ	cc	0.408637	1389	9.18328e-08	0.966996	2.4723e-09	0.0260263	0.00697788	rs3741211	0.584953
201	rs3741211	11	2169110	7.55e-14	3	ACR,PTR,SLF	TRUE	3	167	11579	4	0.0239521	UKB_FA_phase15_LOC201_CLST238_VOX912_chr11_pos2206027_stroke.txt	stroke	cc	0.0563	1368	9.22086e-08	0.965472	2.88411e-09	0.0301938	0.00433388	rs3741211	0.66081
201	rs3741211	11	2169110	7.55e-14	3	ACR,PTR,SLF	TRUE	3	167	11579	4	0.0239521	UKB_FA_phase15_LOC201_CLST238_VOX912_chr11_pos2206027_t2d.txt	t2d	cc	0.133709	1407	5.47169e-56	5.74104e-49	9.53083e-08	1	6.0012e-10	rs10743152	0.943032
202	rs4442541	11	10669172	5.98e-13	1	SCR	TRUE	1	58	4459	0	0	UKB_FA_phase15_LOC202_CLST360_VOX58_chr11_pos10646227_AD.txt	AD	cc	0.1777	1263	3.86528e-07	0.898454	4.20042e-08	0.0976317	0.00391352	rs4442541	0.365393
202	rs4442541	11	10669172	5.98e-13	1	SCR	TRUE	1	58	4459	0	0	UKB_FA_phase15_LOC202_CLST360_VOX58_chr11_pos10646227_ADHD.txt	ADHD	cc	0.1715	1153	4.15457e-07	0.965411	1.28242e-08	0.0297952	0.00479354	rs4442541	0.361152
202	rs4442541	11	10669172	5.98e-13	1	SCR	TRUE	1	58	4459	0	0	UKB_FA_phase15_LOC202_CLST360_VOX58_chr11_pos10646227_ASD.txt	ASD	cc	0.3965	1236	4.14704e-07	0.963544	1.24528e-08	0.028926	0.00752973	rs4442541	0.376352
202	rs4442541	11	10669172	5.98e-13	1	SCR	TRUE	1	58	4459	0	0	UKB_FA_phase15_LOC202_CLST360_VOX58_chr11_pos10646227_BD.txt	BD	cc	0.1014	1224	3.28526e-07	0.763272	9.94283e-08	0.230998	0.00572952	rs4442541	0.33141
202	rs4442541	11	10669172	5.98e-13	1	SCR	TRUE	1	58	4459	0	0	UKB_FA_phase15_LOC202_CLST360_VOX58_chr11_pos10646227_coronary_atherosclerosis.txt	coronary_atherosclerosis	cc	0.29293	1262	3.0774e-14	7.15308e-08	4.24918e-07	0.987664	0.0123351	rs7940646	0.472721
202	rs4442541	11	10669172	5.98e-13	1	SCR	TRUE	1	58	4459	0	0	UKB_FA_phase15_LOC202_CLST360_VOX58_chr11_pos10646227_CP.txt	CP	quant		1215	4.24746e-07	0.987642	4.46495e-09	0.0103802	0.00197725	rs4442541	0.366545
202	rs4442541	11	10669172	5.98e-13	1	SCR	TRUE	1	58	4459	0	0	UKB_FA_phase15_LOC202_CLST360_VOX58_chr11_pos10646227_drinks.txt	drinks	quant		1232	4.20348e-07	0.977534	8.54913e-09	0.0198787	0.00258708	rs4442541	0.357306
202	rs4442541	11	10669172	5.98e-13	1	SCR	TRUE	1	58	4459	0	0	UKB_FA_phase15_LOC202_CLST360_VOX58_chr11_pos10646227_EA.txt	EA	quant		1215	2.69632e-07	0.626963	6.62738e-09	0.0150524	0.357985	rs4442541	0.344443
202	rs4442541	11	10669172	5.98e-13	1	SCR	TRUE	1	58	4459	0	0	UKB_FA_phase15_LOC202_CLST360_VOX58_chr11_pos10646227_glomerular_filtration_rate.txt	glomerular_filtration_rate	quant		1284	2.57023e-07	0.596248	1.73607e-07	0.402738	0.00101303	rs4442541	0.38043
202	rs4442541	11	10669172	5.98e-13	1	SCR	TRUE	1	58	4459	0	0	UKB_FA_phase15_LOC202_CLST360_VOX58_chr11_pos10646227_insomina.txt	insomina	cc	0.3206	1275	4.17556e-07	0.969057	5.61487e-09	0.013013	0.0179296	rs4442541	0.428664
202	rs4442541	11	10669172	5.98e-13	1	SCR	TRUE	1	58	4459	0	0	UKB_FA_phase15_LOC202_CLST360_VOX58_chr11_pos10646227_intelligence.txt	intelligence	quant		1234	4.24248e-07	0.986642	4.91183e-09	0.0114211	0.0019362	rs4442541	0.366152
202	rs4442541	11	10669172	5.98e-13	1	SCR	TRUE	1	58	4459	0	0	UKB_FA_phase15_LOC202_CLST360_VOX58_chr11_pos10646227_liver_disease.txt	liver_disease	cc	0.0761293	1264	4.12783e-07	0.962457	1.26096e-08	0.0293928	0.00814981	rs4442541	0.372622
202	rs4442541	11	10669172	5.98e-13	1	SCR	TRUE	1	58	4459	0	0	UKB_FA_phase15_LOC202_CLST360_VOX58_chr11_pos10646227_MDD.txt	MDD	cc	0.3182	1242	4.14377e-07	0.962747	8.97542e-09	0.0208367	0.0164159	rs4442541	0.377915
202	rs4442541	11	10669172	5.98e-13	1	SCR	TRUE	1	58	4459	0	0	UKB_FA_phase15_LOC202_CLST360_VOX58_chr11_pos10646227_number_sexual_partners.txt	number_sexual_partners	quant		1232	4.19459e-07	0.975465	9.10677e-09	0.0211747	0.00335944	rs4442541	0.371823
202	rs4442541	11	10669172	5.98e-13	1	SCR	TRUE	1	58	4459	0	0	UKB_FA_phase15_LOC202_CLST360_VOX58_chr11_pos10646227_PD.txt	PD	cc	0.07	1224	5.08259e-09	0.0118	4.25531e-07	0.98793	0.000269964	rs4442541	0.348154
202	rs4442541	11	10669172	5.98e-13	1	SCR	TRUE	1	58	4459	0	0	UKB_FA_phase15_LOC202_CLST360_VOX58_chr11_pos10646227_RT.txt	RT	quant		1228	4.25151e-07	0.987755	4.11344e-09	0.00955409	0.00269011	rs4442541	0.360737
202	rs4442541	11	10669172	5.98e-13	1	SCR	TRUE	1	58	4459	0	0	UKB_FA_phase15_LOC202_CLST360_VOX58_chr11_pos10646227_SCZ.txt	SCZ	cc	0.408637	1225	4.19387e-07	0.97437	9.00709e-09	0.0209217	0.00470754	rs4442541	0.372826
202	rs4442541	11	10669172	5.98e-13	1	SCR	TRUE	1	58	4459	0	0	UKB_FA_phase15_LOC202_CLST360_VOX58_chr11_pos10646227_stroke.txt	stroke	cc	0.0563	1223	1.23679e-07	0.287145	9.18882e-09	0.0206415	0.692213	rs7940646	0.369074
202	rs4442541	11	10669172	5.98e-13	1	SCR	TRUE	1	58	4459	0	0	UKB_FA_phase15_LOC202_CLST360_VOX58_chr11_pos10646227_t2d.txt	t2d	cc	0.133709	1225	6.29096e-08	0.146079	6.61285e-09	0.0145159	0.839405	rs7940646	0.346163
203	rs7483968	11	19448613	1.6e-21	3	PCR,SCR,SLF	TRUE	3	1253	7094	304	0.242618	UKB_FA_phase15_LOC203_CLST224_VOX370_chr11_pos19439527_AD.txt	AD	cc	0.1777	1049	7.24626e-16	0.976247	1.36901e-17	0.0184386	0.00531434	rs7483968	0.168088
203	rs7483968	11	19448613	1.6e-21	3	PCR,SCR,SLF	TRUE	3	1253	7094	304	0.242618	UKB_FA_phase15_LOC203_CLST224_VOX370_chr11_pos19439527_ADHD.txt	ADHD	cc	0.1715	936	7.27013e-16	0.978944	1.17855e-17	0.0158642	0.00519188	rs7483968	0.169203
203	rs7483968	11	19448613	1.6e-21	3	PCR,SCR,SLF	TRUE	3	1253	7094	304	0.242618	UKB_FA_phase15_LOC203_CLST224_VOX370_chr11_pos19439527_ASD.txt	ASD	cc	0.3965	1012	7.24532e-16	0.975596	1.2869e-17	0.0173213	0.00708295	rs7483968	0.166689
203	rs7483968	11	19448613	1.6e-21	3	PCR,SCR,SLF	TRUE	3	1253	7094	304	0.242618	UKB_FA_phase15_LOC203_CLST224_VOX370_chr11_pos19439527_BD.txt	BD	cc	0.1014	1020	7.23457e-16	0.974223	1.38878e-17	0.0186945	0.00708206	rs7483968	0.154492
203	rs7483968	11	19448613	1.6e-21	3	PCR,SCR,SLF	TRUE	3	1253	7094	304	0.242618	UKB_FA_phase15_LOC203_CLST224_VOX370_chr11_pos19439527_coronary_atherosclerosis.txt	coronary_atherosclerosis	cc	0.29293	1058	7.14604e-16	0.963754	2.34463e-17	0.0316164	0.00462999	rs10766556	0.16346
203	rs7483968	11	19448613	1.6e-21	3	PCR,SCR,SLF	TRUE	3	1253	7094	304	0.242618	UKB_FA_phase15_LOC203_CLST224_VOX370_chr11_pos19439527_CP.txt	CP	quant		1020	6.98137e-16	0.937715	4.48717e-17	0.0602682	0.00201717	rs7483968	0.169335
203	rs7483968	11	19448613	1.6e-21	3	PCR,SCR,SLF	TRUE	3	1253	7094	304	0.242618	UKB_FA_phase15_LOC203_CLST224_VOX370_chr11_pos19439527_drinks.txt	drinks	quant		1029	7.35049e-16	0.988712	5.46328e-18	0.00734469	0.00394376	rs10741773	0.167989
203	rs7483968	11	19448613	1.6e-21	3	PCR,SCR,SLF	TRUE	3	1253	7094	304	0.242618	UKB_FA_phase15_LOC203_CLST224_VOX370_chr11_pos19439527_EA.txt	EA	quant		1020	7.36612e-16	0.989394	4.6262e-18	0.00620936	0.00439687	rs10741773	0.172128
203	rs7483968	11	19448613	1.6e-21	3	PCR,SCR,SLF	TRUE	3	1253	7094	304	0.242618	UKB_FA_phase15_LOC203_CLST224_VOX370_chr11_pos19439527_glomerular_filtration_rate.txt	glomerular_filtration_rate	quant		1065	7.33343e-16	0.992028	4.74658e-18	0.00641936	0.00155312	rs7483968	0.167417
203	rs7483968	11	19448613	1.6e-21	3	PCR,SCR,SLF	TRUE	3	1253	7094	304	0.242618	UKB_FA_phase15_LOC203_CLST224_VOX370_chr11_pos19439527_insomina.txt	insomina	cc	0.3206	1044	7.30081e-16	0.985921	6.71388e-18	0.0090616	0.00501693	rs7483968	0.164168
203	rs7483968	11	19448613	1.6e-21	3	PCR,SCR,SLF	TRUE	3	1253	7094	304	0.242618	UKB_FA_phase15_LOC203_CLST224_VOX370_chr11_pos19439527_intelligence.txt	intelligence	quant		1029	7.34171e-16	0.987571	7.75796e-18	0.0104336	0.00199527	rs7483968	0.170664
203	rs7483968	11	19448613	1.6e-21	3	PCR,SCR,SLF	TRUE	3	1253	7094	304	0.242618	UKB_FA_phase15_LOC203_CLST224_VOX370_chr11_pos19439527_liver_disease.txt	liver_disease	cc	0.0761293	1040	7.17884e-16	0.958944	1.50303e-17	0.0200563	0.0210001	rs7483968	0.204041
203	rs7483968	11	19448613	1.6e-21	3	PCR,SCR,SLF	TRUE	3	1253	7094	304	0.242618	UKB_FA_phase15_LOC203_CLST224_VOX370_chr11_pos19439527_MDD.txt	MDD	cc	0.3182	1047	7.15353e-16	0.963131	2.2784e-17	0.0306695	0.00619905	rs7483968	0.162873
203	rs7483968	11	19448613	1.6e-21	3	PCR,SCR,SLF	TRUE	3	1253	7094	304	0.242618	UKB_FA_phase15_LOC203_CLST224_VOX370_chr11_pos19439527_number_sexual_partners.txt	number_sexual_partners	quant		1029	7.34465e-16	0.987926	5.55162e-18	0.00746285	0.00461101	rs7483968	0.160186
203	rs7483968	11	19448613	1.6e-21	3	PCR,SCR,SLF	TRUE	3	1253	7094	304	0.242618	UKB_FA_phase15_LOC203_CLST224_VOX370_chr11_pos19439527_PD.txt	PD	cc	0.07	1039	7.12794e-16	0.960715	2.33251e-17	0.0314301	0.00785477	rs7483968	0.165387
203	rs7483968	11	19448613	1.6e-21	3	PCR,SCR,SLF	TRUE	3	1253	7094	304	0.242618	UKB_FA_phase15_LOC203_CLST224_VOX370_chr11_pos19439527_RT.txt	RT	quant		1023	7.238e-16	0.974672	4.95815e-18	0.00665799	0.0186703	rs7483968	0.161224
203	rs7483968	11	19448613	1.6e-21	3	PCR,SCR,SLF	TRUE	3	1253	7094	304	0.242618	UKB_FA_phase15_LOC203_CLST224_VOX370_chr11_pos19439527_SCZ.txt	SCZ	cc	0.408637	1021	6.90521e-17	0.0929872	6.73204e-16	0.906552	0.000461242	rs7483968	0.167258
203	rs7483968	11	19448613	1.6e-21	3	PCR,SCR,SLF	TRUE	3	1253	7094	304	0.242618	UKB_FA_phase15_LOC203_CLST224_VOX370_chr11_pos19439527_stroke.txt	stroke	cc	0.0563	1012	6.96071e-16	0.94065	4.08333e-17	0.0551767	0.00417372	rs10766556	0.171652
203	rs7483968	11	19448613	1.6e-21	3	PCR,SCR,SLF	TRUE	3	1253	7094	304	0.242618	UKB_FA_phase15_LOC203_CLST224_VOX370_chr11_pos19439527_t2d.txt	t2d	cc	0.133709	1023	7.1439e-16	0.965172	2.39327e-17	0.0323317	0.00249665	rs7483968	0.163143
204	rs11031360	11	31355478	6.88e-14	1	CP	TRUE	1	62	177	0	0	UKB_FA_phase15_LOC204_CLST426_VOX2068_chr11_pos31344237_AD.txt	AD	cc	0.1777	543	5.503e-09	0.97978	8.37084e-11	0.0148985	0.005321	rs11031360	0.0387249
204	rs11031360	11	31355478	6.88e-14	1	CP	TRUE	1	62	177	0	0	UKB_FA_phase15_LOC204_CLST426_VOX2068_chr11_pos31344237_ADHD.txt	ADHD	cc	0.1715	471	5.49633e-09	0.939896	8.30977e-11	0.0141641	0.0459402	rs11031360	0.0440343
204	rs11031360	11	31355478	6.88e-14	1	CP	TRUE	1	62	177	0	0	UKB_FA_phase15_LOC204_CLST426_VOX2068_chr11_pos31344237_ASD.txt	ASD	cc	0.3965	524	5.35827e-09	0.967584	6.60858e-11	0.0119131	0.0205027	rs11031360	0.0413554
204	rs11031360	11	31355478	6.88e-14	1	CP	TRUE	1	62	177	0	0	UKB_FA_phase15_LOC204_CLST426_VOX2068_chr11_pos31344237_BD.txt	BD	cc	0.1014	513	5.69793e-09	0.974291	1.2206e-10	0.0208663	0.00484225	rs11031360	0.0407807
204	rs11031360	11	31355478	6.88e-14	1	CP	TRUE	1	62	177	0	0	UKB_FA_phase15_LOC204_CLST426_VOX2068_chr11_pos31344237_coronary_atherosclerosis.txt	coronary_atherosclerosis	cc	0.29293	552	5.46697e-09	0.990096	3.53316e-11	0.00639523	0.00350891	rs12287643	0.0342303
204	rs11031360	11	31355478	6.88e-14	1	CP	TRUE	1	62	177	0	0	UKB_FA_phase15_LOC204_CLST426_VOX2068_chr11_pos31344237_CP.txt	CP	quant		513	5.83238e-09	0.993886	2.39141e-11	0.00407313	0.0020404	rs11031360	0.0397241
204	rs11031360	11	31355478	6.88e-14	1	CP	TRUE	1	62	177	0	0	UKB_FA_phase15_LOC204_CLST426_VOX2068_chr11_pos31344237_drinks.txt	drinks	quant		518	5.79558e-09	0.991661	1.83518e-11	0.00313491	0.0052038	rs11031360	0.0447224
204	rs11031360	11	31355478	6.88e-14	1	CP	TRUE	1	62	177	0	0	UKB_FA_phase15_LOC204_CLST426_VOX2068_chr11_pos31344237_EA.txt	EA	quant		513	5.70762e-09	0.972628	1.29187e-10	0.0220092	0.00536325	rs11031360	0.0303487
204	rs11031360	11	31355478	6.88e-14	1	CP	TRUE	1	62	177	0	0	UKB_FA_phase15_LOC204_CLST426_VOX2068_chr11_pos31344237_glomerular_filtration_rate.txt	glomerular_filtration_rate	quant		558	4.81344e-21	8.71133e-13	5.52397e-09	0.999723	0.00027665	rs1834490	0.111659
204	rs11031360	11	31355478	6.88e-14	1	CP	TRUE	1	62	177	0	0	UKB_FA_phase15_LOC204_CLST426_VOX2068_chr11_pos31344237_insomina.txt	insomina	cc	0.3206	557	5.48541e-09	0.991791	2.30908e-11	0.0041709	0.00403841	rs11031360	0.0375665
204	rs11031360	11	31355478	6.88e-14	1	CP	TRUE	1	62	177	0	0	UKB_FA_phase15_LOC204_CLST426_VOX2068_chr11_pos31344237_intelligence.txt	intelligence	quant		519	5.78416e-09	0.989703	4.89498e-11	0.00837367	0.00192328	rs11031360	0.0394601
204	rs11031360	11	31355478	6.88e-14	1	CP	TRUE	1	62	177	0	0	UKB_FA_phase15_LOC204_CLST426_VOX2068_chr11_pos31344237_liver_disease.txt	liver_disease	cc	0.0761293	558	5.44633e-09	0.983807	6.47509e-11	0.0116919	0.00450092	rs11031360	0.0381205
204	rs11031360	11	31355478	6.88e-14	1	CP	TRUE	1	62	177	0	0	UKB_FA_phase15_LOC204_CLST426_VOX2068_chr11_pos31344237_MDD.txt	MDD	cc	0.3182	533	5.3665e-09	0.966044	1.06455e-10	0.0191486	0.0148071	rs11031360	0.0347618
204	rs11031360	11	31355478	6.88e-14	1	CP	TRUE	1	62	177	0	0	UKB_FA_phase15_LOC204_CLST426_VOX2068_chr11_pos31344237_number_sexual_partners.txt	number_sexual_partners	quant		518	3.82506e-09	0.654492	2.00486e-09	0.343043	0.00246471	rs11031360	0.0417843
204	rs11031360	11	31355478	6.88e-14	1	CP	TRUE	1	62	177	0	0	UKB_FA_phase15_LOC204_CLST426_VOX2068_chr11_pos31344237_PD.txt	PD	cc	0.07	526	5.42048e-09	0.963427	1.09768e-10	0.019493	0.0170803	rs2209176	0.0543755
204	rs11031360	11	31355478	6.88e-14	1	CP	TRUE	1	62	177	0	0	UKB_FA_phase15_LOC204_CLST426_VOX2068_chr11_pos31344237_RT.txt	RT	quant		518	2.74751e-09	0.469807	1.87294e-09	0.320051	0.210141	rs11031360	0.0327532
204	rs11031360	11	31355478	6.88e-14	1	CP	TRUE	1	62	177	0	0	UKB_FA_phase15_LOC204_CLST426_VOX2068_chr11_pos31344237_SCZ.txt	SCZ	cc	0.408637	513	5.47215e-09	0.935685	1.77142e-10	0.0302556	0.0340598	rs12287643	0.045047
204	rs11031360	11	31355478	6.88e-14	1	CP	TRUE	1	62	177	0	0	UKB_FA_phase15_LOC204_CLST426_VOX2068_chr11_pos31344237_stroke.txt	stroke	cc	0.0563	498	5.72336e-09	0.980403	4.54091e-11	0.00776668	0.0118301	rs12287643	0.0623205
204	rs11031360	11	31355478	6.88e-14	1	CP	TRUE	1	62	177	0	0	UKB_FA_phase15_LOC204_CLST426_VOX2068_chr11_pos31344237_t2d.txt	t2d	cc	0.133709	514	5.68655e-09	0.974476	1.04908e-10	0.01797	0.00755441	rs11031360	0.0490138
205	rs61889529	11	32899551	4.51e-12	1	ACR	TRUE	1	6	572	0	0	UKB_FA_phase15_LOC205_CLST349_VOX666_chr11_pos32894584_AD.txt	AD	cc	0.1777	1239	5.06323e-07	0.887603	5.99173e-08	0.10503	0.00736614	rs61889529	0.0909187
205	rs61889529	11	32899551	4.51e-12	1	ACR	TRUE	1	6	572	0	0	UKB_FA_phase15_LOC205_CLST349_VOX666_chr11_pos32894584_ADHD.txt	ADHD	cc	0.1715	1097	6.19093e-07	0.977024	7.95945e-09	0.0125508	0.0104245	rs34363848	0.0365635
205	rs61889529	11	32899551	4.51e-12	1	ACR	TRUE	1	6	572	0	0	UKB_FA_phase15_LOC205_CLST349_VOX666_chr11_pos32894584_ASD.txt	ASD	cc	0.3965	1220	5.39186e-07	0.956465	1.70306e-08	0.0301973	0.0133372	rs61889529	0.0787461
205	rs61889529	11	32899551	4.51e-12	1	ACR	TRUE	1	6	572	0	0	UKB_FA_phase15_LOC205_CLST349_VOX666_chr11_pos32894584_BD.txt	BD	cc	0.1014	1163	5.9078e-07	0.94057	2.20615e-08	0.0350994	0.0243303	rs74647647	0.0581244
205	rs61889529	11	32899551	4.51e-12	1	ACR	TRUE	1	6	572	0	0	UKB_FA_phase15_LOC205_CLST349_VOX666_chr11_pos32894584_coronary_atherosclerosis.txt	coronary_atherosclerosis	cc	0.29293	1240	4.01232e-08	0.0722162	6.17331e-08	0.110294	0.81749	rs74647647	0.0746769
205	rs61889529	11	32899551	4.51e-12	1	ACR	TRUE	1	6	572	0	0	UKB_FA_phase15_LOC205_CLST349_VOX666_chr11_pos32894584_CP.txt	CP	quant		1165	6.25209e-07	0.986295	5.35947e-09	0.00844955	0.00525502	rs74647647	0.0394494
205	rs61889529	11	32899551	4.51e-12	1	ACR	TRUE	1	6	572	0	0	UKB_FA_phase15_LOC205_CLST349_VOX666_chr11_pos32894584_drinks.txt	drinks	quant		1179	2.21077e-07	0.35201	4.06211e-07	0.646789	0.00120082	rs76080611	0.0331474
205	rs61889529	11	32899551	4.51e-12	1	ACR	TRUE	1	6	572	0	0	UKB_FA_phase15_LOC205_CLST349_VOX666_chr11_pos32894584_EA.txt	EA	quant		1165	6.26031e-07	0.987591	5.72618e-09	0.00902992	0.00337823	rs77955768	0.0470792
205	rs61889529	11	32899551	4.51e-12	1	ACR	TRUE	1	6	572	0	0	UKB_FA_phase15_LOC205_CLST349_VOX666_chr11_pos32894584_glomerular_filtration_rate.txt	glomerular_filtration_rate	quant		1271	2.37973e-19	4.28066e-13	1.29856e-07	0.232818	0.767182	rs62618693	0.729751
205	rs61889529	11	32899551	4.51e-12	1	ACR	TRUE	1	6	572	0	0	UKB_FA_phase15_LOC205_CLST349_VOX666_chr11_pos32894584_insomina.txt	insomina	cc	0.3206	1270	5.16428e-07	0.929574	2.81899e-08	0.0507223	0.019703	rs61889529	0.0644486
205	rs61889529	11	32899551	4.51e-12	1	ACR	TRUE	1	6	572	0	0	UKB_FA_phase15_LOC205_CLST349_VOX666_chr11_pos32894584_intelligence.txt	intelligence	quant		1179	6.17448e-07	0.983159	7.86887e-09	0.0125252	0.00431475	rs74647647	0.0338091
205	rs61889529	11	32899551	4.51e-12	1	ACR	TRUE	1	6	572	0	0	UKB_FA_phase15_LOC205_CLST349_VOX666_chr11_pos32894584_liver_disease.txt	liver_disease	cc	0.0761293	1235	5.39522e-07	0.974982	9.31955e-09	0.0168334	0.00818403	rs61889529	0.0882236
205	rs61889529	11	32899551	4.51e-12	1	ACR	TRUE	1	6	572	0	0	UKB_FA_phase15_LOC205_CLST349_VOX666_chr11_pos32894584_MDD.txt	MDD	cc	0.3182	1228	5.41497e-07	0.95396	1.15377e-08	0.0203003	0.025739	rs61889529	0.0527358
205	rs61889529	11	32899551	4.51e-12	1	ACR	TRUE	1	6	572	0	0	UKB_FA_phase15_LOC205_CLST349_VOX666_chr11_pos32894584_number_sexual_partners.txt	number_sexual_partners	quant		1179	5.56562e-07	0.886186	6.55382e-08	0.104344	0.00946953	rs34363848	0.0432551
205	rs61889529	11	32899551	4.51e-12	1	ACR	TRUE	1	6	572	0	0	UKB_FA_phase15_LOC205_CLST349_VOX666_chr11_pos32894584_PD.txt	PD	cc	0.07	1207	5.43212e-07	0.943299	2.08182e-08	0.0361306	0.0205696	rs61889529	0.245106
205	rs61889529	11	32899551	4.51e-12	1	ACR	TRUE	1	6	572	0	0	UKB_FA_phase15_LOC205_CLST349_VOX666_chr11_pos32894584_RT.txt	RT	quant		1174	4.69726e-07	0.747852	1.57049e-07	0.250036	0.0021121	rs34363848	0.0326187
205	rs61889529	11	32899551	4.51e-12	1	ACR	TRUE	1	6	572	0	0	UKB_FA_phase15_LOC205_CLST349_VOX666_chr11_pos32894584_SCZ.txt	SCZ	cc	0.408637	1176	6.05844e-07	0.964545	9.76391e-09	0.0155249	0.0199291	rs74647647	0.0401293
205	rs61889529	11	32899551	4.51e-12	1	ACR	TRUE	1	6	572	0	0	UKB_FA_phase15_LOC205_CLST349_VOX666_chr11_pos32894584_stroke.txt	stroke	cc	0.0563	1162	6.02102e-07	0.95821	2.20836e-08	0.0351381	0.00665103	rs61889486	0.0339714
205	rs61889529	11	32899551	4.51e-12	1	ACR	TRUE	1	6	572	0	0	UKB_FA_phase15_LOC205_CLST349_VOX666_chr11_pos32894584_t2d.txt	t2d	cc	0.133709	1174	1.08583e-23	1.72771e-17	1.66477e-07	0.264152	0.735848	rs145678014	0.751185
206	rs2303865	11	44636833	1.22e-14	2	ACR,GCC	TRUE	1	146	2122	1	0.00684932	UKB_FA_phase15_LOC206_CLST229_VOX11_chr11_pos44632898_AD.txt	AD	cc	0.1777	1407	9.33065e-09	0.729561	4.32779e-10	0.033602	0.236837	rs2303865	0.573666
206	rs2303865	11	44636833	1.22e-14	2	ACR,GCC	TRUE	1	146	2122	1	0.00684932	UKB_FA_phase15_LOC206_CLST229_VOX11_chr11_pos44632898_ADHD.txt	ADHD	cc	0.1715	1310	1.21559e-08	0.950813	4.58499e-10	0.0358497	0.0133373	rs2303865	0.630175
206	rs2303865	11	44636833	1.22e-14	2	ACR,GCC	TRUE	1	146	2122	1	0.00684932	UKB_FA_phase15_LOC206_CLST229_VOX11_chr11_pos44632898_ASD.txt	ASD	cc	0.3965	1364	1.03699e-08	0.811131	2.17871e-09	0.1704	0.0184693	rs2303865	0.626253
206	rs2303865	11	44636833	1.22e-14	2	ACR,GCC	TRUE	1	146	2122	1	0.00684932	UKB_FA_phase15_LOC206_CLST229_VOX11_chr11_pos44632898_BD.txt	BD	cc	0.1014	1373	1.22789e-08	0.960428	4.13443e-10	0.0323314	0.00724052	rs2303865	0.63076
206	rs2303865	11	44636833	1.22e-14	2	ACR,GCC	TRUE	1	146	2122	1	0.00684932	UKB_FA_phase15_LOC206_CLST229_VOX11_chr11_pos44632898_coronary_atherosclerosis.txt	coronary_atherosclerosis	cc	0.29293	1392	1.2253e-08	0.958184	4.21769e-10	0.0329735	0.00884222	rs2303865	0.594579
206	rs2303865	11	44636833	1.22e-14	2	ACR,GCC	TRUE	1	146	2122	1	0.00684932	UKB_FA_phase15_LOC206_CLST229_VOX11_chr11_pos44632898_CP.txt	CP	quant		1372	9.88604e-10	0.0774187	3.34661e-11	0.00169989	0.920881	rs2303865	0.680211
206	rs2303865	11	44636833	1.22e-14	2	ACR,GCC	TRUE	1	146	2122	1	0.00684932	UKB_FA_phase15_LOC206_CLST229_VOX11_chr11_pos44632898_drinks.txt	drinks	quant		1382	1.24085e-08	0.969587	1.33716e-10	0.0104285	0.0199847	rs2303865	0.643919
206	rs2303865	11	44636833	1.22e-14	2	ACR,GCC	TRUE	1	146	2122	1	0.00684932	UKB_FA_phase15_LOC206_CLST229_VOX11_chr11_pos44632898_EA.txt	EA	quant		1372	1.26074e-08	0.987298	1.08983e-10	0.0085304	0.00417157	rs2303865	0.617522
206	rs2303865	11	44636833	1.22e-14	2	ACR,GCC	TRUE	1	146	2122	1	0.00684932	UKB_FA_phase15_LOC206_CLST229_VOX11_chr11_pos44632898_glomerular_filtration_rate.txt	glomerular_filtration_rate	quant		1418	1.21296e-08	0.952677	5.75261e-10	0.0451797	0.00214288	rs2303865	0.63606
206	rs2303865	11	44636833	1.22e-14	2	ACR,GCC	TRUE	1	146	2122	1	0.00684932	UKB_FA_phase15_LOC206_CLST229_VOX11_chr11_pos44632898_insomina.txt	insomina	cc	0.3206	1394	1.21814e-08	0.955632	5.15415e-10	0.0404305	0.00393705	rs2303865	0.615123
206	rs2303865	11	44636833	1.22e-14	2	ACR,GCC	TRUE	1	146	2122	1	0.00684932	UKB_FA_phase15_LOC206_CLST229_VOX11_chr11_pos44632898_intelligence.txt	intelligence	quant		1380	2.52317e-09	0.197161	4.30465e-11	0.00256339	0.800275	rs2303865	0.852382
206	rs2303865	11	44636833	1.22e-14	2	ACR,GCC	TRUE	1	146	2122	1	0.00684932	UKB_FA_phase15_LOC206_CLST229_VOX11_chr11_pos44632898_liver_disease.txt	liver_disease	cc	0.0761293	1409	1.23832e-08	0.966251	3.47081e-10	0.0270757	0.00667332	rs2303865	0.685403
206	rs2303865	11	44636833	1.22e-14	2	ACR,GCC	TRUE	1	146	2122	1	0.00684932	UKB_FA_phase15_LOC206_CLST229_VOX11_chr11_pos44632898_MDD.txt	MDD	cc	0.3182	1395	1.21382e-08	0.949359	5.5842e-10	0.0436683	0.0069724	rs2303865	0.633092
206	rs2303865	11	44636833	1.22e-14	2	ACR,GCC	TRUE	1	146	2122	1	0.00684932	UKB_FA_phase15_LOC206_CLST229_VOX11_chr11_pos44632898_number_sexual_partners.txt	number_sexual_partners	quant		1382	1.25118e-08	0.977659	2.57415e-10	0.0201119	0.00222902	rs2303865	0.632794
206	rs2303865	11	44636833	1.22e-14	2	ACR,GCC	TRUE	1	146	2122	1	0.00684932	UKB_FA_phase15_LOC206_CLST229_VOX11_chr11_pos44632898_PD.txt	PD	cc	0.07	1374	1.1792e-08	0.922939	7.12129e-10	0.0557158	0.0213454	rs2303865	0.638737
206	rs2303865	11	44636833	1.22e-14	2	ACR,GCC	TRUE	1	146	2122	1	0.00684932	UKB_FA_phase15_LOC206_CLST229_VOX11_chr11_pos44632898_RT.txt	RT	quant		1376	1.26652e-08	0.990583	8.82437e-11	0.00689927	0.00251801	rs2303865	0.629699
206	rs2303865	11	44636833	1.22e-14	2	ACR,GCC	TRUE	1	146	2122	1	0.00684932	UKB_FA_phase15_LOC206_CLST229_VOX11_chr11_pos44632898_SCZ.txt	SCZ	cc	0.408637	1376	1.14997e-08	0.899484	8.06626e-10	0.0630552	0.0374608	rs2303865	0.642803
206	rs2303865	11	44636833	1.22e-14	2	ACR,GCC	TRUE	1	146	2122	1	0.00684932	UKB_FA_phase15_LOC206_CLST229_VOX11_chr11_pos44632898_stroke.txt	stroke	cc	0.0563	1365	1.23956e-08	0.971102	3.06098e-10	0.0239755	0.00492202	rs2303865	0.635213
206	rs2303865	11	44636833	1.22e-14	2	ACR,GCC	TRUE	1	146	2122	1	0.00684932	UKB_FA_phase15_LOC206_CLST229_VOX11_chr11_pos44632898_t2d.txt	t2d	cc	0.133709	1373	1.16094e-08	0.908891	3.0185e-10	0.023564	0.0675445	rs2303865	0.653372
207	rs10838702	11	47410888	3.49e-14	2	SCR,SLF	TRUE	2	278	10029	223	0.802158	UKB_FA_phase15_LOC207_CLST234_VOX1740_chr11_pos47379615_AD.txt	AD	cc	0.1777	728	5.30427e-16	6.65422e-08	1.50799e-10	0.0179357	0.982064	rs10838702	0.298522
207	rs10838702	11	47410888	3.49e-14	2	SCR,SLF	TRUE	2	278	10029	223	0.802158	UKB_FA_phase15_LOC207_CLST234_VOX1740_chr11_pos47379615_ADHD.txt	ADHD	cc	0.1715	686	3.97135e-09	0.463795	4.57195e-09	0.533934	0.00227126	rs10838702	0.112244
207	rs10838702	11	47410888	3.49e-14	2	SCR,SLF	TRUE	2	278	10029	223	0.802158	UKB_FA_phase15_LOC207_CLST234_VOX1740_chr11_pos47379615_ASD.txt	ASD	cc	0.3965	738	7.74456e-09	0.969396	1.85553e-10	0.0232185	0.00738521	rs10838702	0.105052
207	rs10838702	11	47410888	3.49e-14	2	SCR,SLF	TRUE	2	278	10029	223	0.802158	UKB_FA_phase15_LOC207_CLST234_VOX1740_chr11_pos47379615_BD.txt	BD	cc	0.1014	721	7.99679e-09	0.93396	4.57481e-10	0.0534175	0.012623	rs10838702	0.119587
207	rs10838702	11	47410888	3.49e-14	2	SCR,SLF	TRUE	2	278	10029	223	0.802158	UKB_FA_phase15_LOC207_CLST234_VOX1740_chr11_pos47379615_coronary_atherosclerosis.txt	coronary_atherosclerosis	cc	0.29293	753	3.11763e-09	0.390587	4.84926e-09	0.60753	0.00188274	rs10838702	0.119607
207	rs10838702	11	47410888	3.49e-14	2	SCR,SLF	TRUE	2	278	10029	223	0.802158	UKB_FA_phase15_LOC207_CLST234_VOX1740_chr11_pos47379615_CP.txt	CP	quant		719	9.2777e-13	0.000105944	8.75614e-09	0.999884	1.00926e-05	rs4753000	0.0721527
207	rs10838702	11	47410888	3.49e-14	2	SCR,SLF	TRUE	2	278	10029	223	0.802158	UKB_FA_phase15_LOC207_CLST234_VOX1740_chr11_pos47379615_drinks.txt	drinks	quant		729	6.89778e-19	8.05589e-11	8.5624e-09	1	3.48764e-07	rs11039216	0.204276
207	rs10838702	11	47410888	3.49e-14	2	SCR,SLF	TRUE	2	278	10029	223	0.802158	UKB_FA_phase15_LOC207_CLST234_VOX1740_chr11_pos47379615_EA.txt	EA	quant		719	8.84358e-10	0.100987	7.86378e-09	0.897982	0.00103085	rs10838702	0.104495
207	rs10838702	11	47410888	3.49e-14	2	SCR,SLF	TRUE	2	278	10029	223	0.802158	UKB_FA_phase15_LOC207_CLST234_VOX1740_chr11_pos47379615_glomerular_filtration_rate.txt	glomerular_filtration_rate	quant		751	3.8455e-21	4.80419e-13	2.27148e-10	0.027405	0.972595	rs10838702	0.19877
207	rs10838702	11	47410888	3.49e-14	2	SCR,SLF	TRUE	2	278	10029	223	0.802158	UKB_FA_phase15_LOC207_CLST234_VOX1740_chr11_pos47379615_insomina.txt	insomina	cc	0.3206	751	1.88561e-09	0.23545	6.11543e-09	0.763615	0.000934346	rs10838702	0.133741
207	rs10838702	11	47410888	3.49e-14	2	SCR,SLF	TRUE	2	278	10029	223	0.802158	UKB_FA_phase15_LOC207_CLST234_VOX1740_chr11_pos47379615_intelligence.txt	intelligence	quant		729	4.17987e-11	0.00488192	8.51992e-09	0.995093	2.55331e-05	rs10838702	0.123935
207	rs10838702	11	47410888	3.49e-14	2	SCR,SLF	TRUE	2	278	10029	223	0.802158	UKB_FA_phase15_LOC207_CLST234_VOX1740_chr11_pos47379615_liver_disease.txt	liver_disease	cc	0.0761293	741	7.45357e-09	0.932031	4.73514e-10	0.0592018	0.00876682	rs10742802	0.0736896
207	rs10838702	11	47410888	3.49e-14	2	SCR,SLF	TRUE	2	278	10029	223	0.802158	UKB_FA_phase15_LOC207_CLST234_VOX1740_chr11_pos47379615_MDD.txt	MDD	cc	0.3182	735	7.65952e-09	0.934069	4.11676e-10	0.0501876	0.0157437	rs10838702	0.119815
207	rs10838702	11	47410888	3.49e-14	2	SCR,SLF	TRUE	2	278	10029	223	0.802158	UKB_FA_phase15_LOC207_CLST234_VOX1740_chr11_pos47379615_number_sexual_partners.txt	number_sexual_partners	quant		729	1.14812e-09	0.134089	7.37621e-09	0.861461	0.00444996	rs12292911	0.0846258
207	rs10838702	11	47410888	3.49e-14	2	SCR,SLF	TRUE	2	278	10029	223	0.802158	UKB_FA_phase15_LOC207_CLST234_VOX1740_chr11_pos47379615_PD.txt	PD	cc	0.07	725	7.85953e-09	0.934099	2.49686e-10	0.0296388	0.0362619	rs12292911	0.170365
207	rs10838702	11	47410888	3.49e-14	2	SCR,SLF	TRUE	2	278	10029	223	0.802158	UKB_FA_phase15_LOC207_CLST234_VOX1740_chr11_pos47379615_RT.txt	RT	quant		724	2.3203e-10	0.0270992	8.32821e-09	0.972666	0.000234988	rs10838702	0.0838531
207	rs10838702	11	47410888	3.49e-14	2	SCR,SLF	TRUE	2	278	10029	223	0.802158	UKB_FA_phase15_LOC207_CLST234_VOX1740_chr11_pos47379615_SCZ.txt	SCZ	cc	0.408637	722	8.74251e-13	0.000102105	8.56137e-09	0.999897	7.20395e-07	rs10838702	0.104361
207	rs10838702	11	47410888	3.49e-14	2	SCR,SLF	TRUE	2	278	10029	223	0.802158	UKB_FA_phase15_LOC207_CLST234_VOX1740_chr11_pos47379615_stroke.txt	stroke	cc	0.0563	720	4.04788e-09	0.468759	3.22037e-09	0.372771	0.15847	rs10742802	0.156419
207	rs10838702	11	47410888	3.49e-14	2	SCR,SLF	TRUE	2	278	10029	223	0.802158	UKB_FA_phase15_LOC207_CLST234_VOX1740_chr11_pos47379615_t2d.txt	t2d	cc	0.133709	720	3.51701e-19	3.96937e-11	8.8588e-09	0.999821	0.000179082	rs2280231	0.24801
208	rs12799017	11	61738545	1.57e-52	2	ALIC,CP	TRUE	2	489	716	370	0.756646	UKB_FA_phase15_LOC208_CLST426_VOX3717_chr11_pos61787922_AD.txt	AD	cc	0.1777	1071	3.22171e-46	0.965304	9.07357e-48	0.0271791	0.00751672	rs12799017	0.440057
208	rs12799017	11	61738545	1.57e-52	2	ALIC,CP	TRUE	2	489	716	370	0.756646	UKB_FA_phase15_LOC208_CLST426_VOX3717_chr11_pos61787922_ADHD.txt	ADHD	cc	0.1715	1017	3.22537e-46	0.967633	6.4069e-48	0.019208	0.013159	rs12799017	0.407148
208	rs12799017	11	61738545	1.57e-52	2	ALIC,CP	TRUE	2	489	716	370	0.756646	UKB_FA_phase15_LOC208_CLST426_VOX3717_chr11_pos61787922_ASD.txt	ASD	cc	0.3965	1102	3.08249e-46	0.924816	8.81841e-48	0.0264084	0.048776	rs12799017	0.418099
208	rs12799017	11	61738545	1.57e-52	2	ALIC,CP	TRUE	2	489	716	370	0.756646	UKB_FA_phase15_LOC208_CLST426_VOX3717_chr11_pos61787922_BD.txt	BD	cc	0.1014	1036	3.34849e-53	1.0046e-07	3.33316e-46	1	5.46549e-10	rs12799017	0.406831
208	rs12799017	11	61738545	1.57e-52	2	ALIC,CP	TRUE	2	489	716	370	0.756646	UKB_FA_phase15_LOC208_CLST426_VOX3717_chr11_pos61787922_coronary_atherosclerosis.txt	coronary_atherosclerosis	cc	0.29293	1108	3.21583e-46	0.964095	8.10829e-48	0.0242968	0.0116086	rs12799017	0.400786
208	rs12799017	11	61738545	1.57e-52	2	ALIC,CP	TRUE	2	489	716	370	0.756646	UKB_FA_phase15_LOC208_CLST426_VOX3717_chr11_pos61787922_CP.txt	CP	quant		1028	9.08318e-47	0.267167	2.48951e-46	0.732248	0.000585197	rs12799017	0.414372
208	rs12799017	11	61738545	1.57e-52	2	ALIC,CP	TRUE	2	489	716	370	0.756646	UKB_FA_phase15_LOC208_CLST426_VOX3717_chr11_pos61787922_drinks.txt	drinks	quant		1042	3.29306e-46	0.985352	4.38368e-48	0.0131154	0.00153253	rs12799017	0.406781
208	rs12799017	11	61738545	1.57e-52	2	ALIC,CP	TRUE	2	489	716	370	0.756646	UKB_FA_phase15_LOC208_CLST426_VOX3717_chr11_pos61787922_EA.txt	EA	quant		1028	3.36738e-46	0.99046	2.8458e-48	0.0083693	0.00117099	rs12799017	0.426783
208	rs12799017	11	61738545	1.57e-52	2	ALIC,CP	TRUE	2	489	716	370	0.756646	UKB_FA_phase15_LOC208_CLST426_VOX3717_chr11_pos61787922_glomerular_filtration_rate.txt	glomerular_filtration_rate	quant		1117	2.86733e-57	8.59031e-12	3.33787e-46	1	1.33886e-14	rs12799017	0.407644
208	rs12799017	11	61738545	1.57e-52	2	ALIC,CP	TRUE	2	489	716	370	0.756646	UKB_FA_phase15_LOC208_CLST426_VOX3717_chr11_pos61787922_insomina.txt	insomina	cc	0.3206	1102	3.2547e-46	0.974502	3.92671e-48	0.0117433	0.0137545	rs12799017	0.420041
208	rs12799017	11	61738545	1.57e-52	2	ALIC,CP	TRUE	2	489	716	370	0.756646	UKB_FA_phase15_LOC208_CLST426_VOX3717_chr11_pos61787922_intelligence.txt	intelligence	quant		1044	1.20724e-46	0.361226	2.1324e-46	0.638048	0.00072615	rs12799017	0.407336
208	rs12799017	11	61738545	1.57e-52	2	ALIC,CP	TRUE	2	489	716	370	0.756646	UKB_FA_phase15_LOC208_CLST426_VOX3717_chr11_pos61787922_liver_disease.txt	liver_disease	cc	0.0761293	1113	1.52884e-47	0.0458082	3.18405e-46	0.954028	0.000164058	rs2028062	0.362544
208	rs12799017	11	61738545	1.57e-52	2	ALIC,CP	TRUE	2	489	716	370	0.756646	UKB_FA_phase15_LOC208_CLST426_VOX3717_chr11_pos61787922_MDD.txt	MDD	cc	0.3182	1085	3.31348e-46	0.973457	6.88893e-48	0.0202325	0.00631027	rs12799017	0.411968
208	rs12799017	11	61738545	1.57e-52	2	ALIC,CP	TRUE	2	489	716	370	0.756646	UKB_FA_phase15_LOC208_CLST426_VOX3717_chr11_pos61787922_number_sexual_partners.txt	number_sexual_partners	quant		1042	3.19909e-46	0.957235	1.36789e-47	0.0409284	0.00183696	rs12799017	0.399484
208	rs12799017	11	61738545	1.57e-52	2	ALIC,CP	TRUE	2	489	716	370	0.756646	UKB_FA_phase15_LOC208_CLST426_VOX3717_chr11_pos61787922_PD.txt	PD	cc	0.07	1061	3.16272e-46	0.945998	1.51876e-47	0.0454189	0.00858338	rs2028062	0.360519
208	rs12799017	11	61738545	1.57e-52	2	ALIC,CP	TRUE	2	489	716	370	0.756646	UKB_FA_phase15_LOC208_CLST426_VOX3717_chr11_pos61787922_RT.txt	RT	quant		1037	3.30076e-46	0.990272	2.15133e-48	0.00645102	0.00327674	rs12799017	0.405086
208	rs12799017	11	61738545	1.57e-52	2	ALIC,CP	TRUE	2	489	716	370	0.756646	UKB_FA_phase15_LOC208_CLST426_VOX3717_chr11_pos61787922_SCZ.txt	SCZ	cc	0.408637	1036	3.19631e-46	0.958941	1.00523e-47	0.0301474	0.010912	rs12799017	0.412322
208	rs12799017	11	61738545	1.57e-52	2	ALIC,CP	TRUE	2	489	716	370	0.756646	UKB_FA_phase15_LOC208_CLST426_VOX3717_chr11_pos61787922_stroke.txt	stroke	cc	0.0563	1033	3.27938e-46	0.979552	4.93732e-48	0.0147421	0.00570581	rs12799017	0.422264
208	rs12799017	11	61738545	1.57e-52	2	ALIC,CP	TRUE	2	489	716	370	0.756646	UKB_FA_phase15_LOC208_CLST426_VOX3717_chr11_pos61787922_t2d.txt	t2d	cc	0.133709	1036	8.49028e-52	2.53817e-06	3.34503e-46	0.999997	7.17371e-09	rs12799017	0.394929
209	rs34419890	11	66501624	2.76e-12	1	ACR	TRUE	1	8	964	0	0	UKB_FA_phase15_LOC209_CLST237_VOX810_chr11_pos66481027_AD.txt	AD	cc	0.1777	548	1.59768e-06	0.486671	2.58494e-08	0.00736803	0.505959	rs34419890	0.98778
209	rs34419890	11	66501624	2.76e-12	1	ACR	TRUE	1	8	964	0	0	UKB_FA_phase15_LOC209_CLST237_VOX810_chr11_pos66481027_ADHD.txt	ADHD	cc	0.1715	508	3.21518e-06	0.97868	3.04863e-08	0.00926777	0.0120492	rs34419890	0.974288
209	rs34419890	11	66501624	2.76e-12	1	ACR	TRUE	1	8	964	0	0	UKB_FA_phase15_LOC209_CLST237_VOX810_chr11_pos66481027_ASD.txt	ASD	cc	0.3965	545	3.07016e-06	0.934433	7.82408e-08	0.0237715	0.0417924	rs34419890	0.987722
209	rs34419890	11	66501624	2.76e-12	1	ACR	TRUE	1	8	964	0	0	UKB_FA_phase15_LOC209_CLST237_VOX810_chr11_pos66481027_BD.txt	BD	cc	0.1014	531	1.2861e-08	0.00391473	3.27212e-06	0.995993	8.86491e-05	rs34419890	0.966438
209	rs34419890	11	66501624	2.76e-12	1	ACR	TRUE	1	8	964	0	0	UKB_FA_phase15_LOC209_CLST237_VOX810_chr11_pos66481027_coronary_atherosclerosis.txt	coronary_atherosclerosis	cc	0.29293	554	3.14914e-06	0.959892	1.09365e-07	0.0333291	0.00677554	rs34419890	0.978372
209	rs34419890	11	66501624	2.76e-12	1	ACR	TRUE	1	8	964	0	0	UKB_FA_phase15_LOC209_CLST237_VOX810_chr11_pos66481027_CP.txt	CP	quant		533	3.17664e-06	0.971763	7.87716e-08	0.0240928	0.00414107	rs34419890	0.96738
209	rs34419890	11	66501624	2.76e-12	1	ACR	TRUE	1	8	964	0	0	UKB_FA_phase15_LOC209_CLST237_VOX810_chr11_pos66481027_drinks.txt	drinks	quant		538	3.25409e-06	0.99105	1.96274e-08	0.00597465	0.00297169	rs34419890	0.974773
209	rs34419890	11	66501624	2.76e-12	1	ACR	TRUE	1	8	964	0	0	UKB_FA_phase15_LOC209_CLST237_VOX810_chr11_pos66481027_EA.txt	EA	quant		533	2.63481e-09	0.000806012	3.2663e-06	0.999189	1.98575e-06	rs34419890	0.867051
209	rs34419890	11	66501624	2.76e-12	1	ACR	TRUE	1	8	964	0	0	UKB_FA_phase15_LOC209_CLST237_VOX810_chr11_pos66481027_glomerular_filtration_rate.txt	glomerular_filtration_rate	quant		563	3.15363e-06	0.959902	1.19982e-07	0.0365166	0.00357827	rs34419890	0.978359
209	rs34419890	11	66501624	2.76e-12	1	ACR	TRUE	1	8	964	0	0	UKB_FA_phase15_LOC209_CLST237_VOX810_chr11_pos66481027_insomina.txt	insomina	cc	0.3206	565	2.9046e-06	0.885004	3.56598e-07	0.108646	0.00634709	rs34419890	0.97019
209	rs34419890	11	66501624	2.76e-12	1	ACR	TRUE	1	8	964	0	0	UKB_FA_phase15_LOC209_CLST237_VOX810_chr11_pos66481027_intelligence.txt	intelligence	quant		538	3.1811e-06	0.96882	8.79244e-08	0.0267734	0.00440346	rs34419890	0.942308
209	rs34419890	11	66501624	2.76e-12	1	ACR	TRUE	1	8	964	0	0	UKB_FA_phase15_LOC209_CLST237_VOX810_chr11_pos66481027_liver_disease.txt	liver_disease	cc	0.0761293	559	3.15899e-06	0.96989	4.01407e-08	0.0123064	0.0178005	rs34419890	0.973916
209	rs34419890	11	66501624	2.76e-12	1	ACR	TRUE	1	8	964	0	0	UKB_FA_phase15_LOC209_CLST237_VOX810_chr11_pos66481027_MDD.txt	MDD	cc	0.3182	540	3.20792e-06	0.976309	4.57013e-08	0.0138991	0.00978832	rs34419890	0.970963
209	rs34419890	11	66501624	2.76e-12	1	ACR	TRUE	1	8	964	0	0	UKB_FA_phase15_LOC209_CLST237_VOX810_chr11_pos66481027_number_sexual_partners.txt	number_sexual_partners	quant		538	3.20334e-06	0.975594	6.51155e-08	0.0198267	0.00457603	rs34419890	0.941238
209	rs34419890	11	66501624	2.76e-12	1	ACR	TRUE	1	8	964	0	0	UKB_FA_phase15_LOC209_CLST237_VOX810_chr11_pos66481027_PD.txt	PD	cc	0.07	531	3.19572e-06	0.967773	4.71284e-08	0.0142542	0.0179692	rs34419890	0.975432
209	rs34419890	11	66501624	2.76e-12	1	ACR	TRUE	1	8	964	0	0	UKB_FA_phase15_LOC209_CLST237_VOX810_chr11_pos66481027_RT.txt	RT	quant		536	1.24175e-06	0.377975	2.02923e-06	0.61767	0.00435157	rs34419890	0.989307
209	rs34419890	11	66501624	2.76e-12	1	ACR	TRUE	1	8	964	0	0	UKB_FA_phase15_LOC209_CLST237_VOX810_chr11_pos66481027_SCZ.txt	SCZ	cc	0.408637	531	2.19849e-06	0.669193	5.53321e-07	0.168261	0.162543	rs34419890	0.991565
209	rs34419890	11	66501624	2.76e-12	1	ACR	TRUE	1	8	964	0	0	UKB_FA_phase15_LOC209_CLST237_VOX810_chr11_pos66481027_stroke.txt	stroke	cc	0.0563	525	3.19221e-06	0.963138	4.952e-08	0.014919	0.02194	rs34419890	0.978773
209	rs34419890	11	66501624	2.76e-12	1	ACR	TRUE	1	8	964	0	0	UKB_FA_phase15_LOC209_CLST237_VOX810_chr11_pos66481027_t2d.txt	t2d	cc	0.133709	533	8.58882e-08	0.0259722	3.22043e-06	0.973842	0.000182928	rs34419890	0.976458
21	rs12068255	1	197314384	5.74e-23	8	ACR,BCC,GCC,PCR,PTR,SCR,SLF,SS	TRUE	8	9136	20369	2697	0.295206	UKB_FA_phase15_LOC21_CLST89_VOX4758_chr1_pos197295930_AD.txt	AD	cc	0.1777	582	2.33111e-17	0.964402	4.94501e-19	0.0204428	0.015155	rs17618450	0.19813
21	rs12068255	1	197314384	5.74e-23	8	ACR,BCC,GCC,PCR,PTR,SCR,SLF,SS	TRUE	8	9136	20369	2697	0.295206	UKB_FA_phase15_LOC21_CLST89_VOX4758_chr1_pos197295930_ADHD.txt	ADHD	cc	0.1715	524	1.99106e-17	0.821332	4.16934e-18	0.171983	0.00668536	rs12068255	0.186217
21	rs12068255	1	197314384	5.74e-23	8	ACR,BCC,GCC,PCR,PTR,SCR,SLF,SS	TRUE	8	9136	20369	2697	0.295206	UKB_FA_phase15_LOC21_CLST89_VOX4758_chr1_pos197295930_ASD.txt	ASD	cc	0.3965	586	2.30909e-17	0.958171	7.40295e-19	0.0307079	0.0111214	rs12068255	0.190687
21	rs12068255	1	197314384	5.74e-23	8	ACR,BCC,GCC,PCR,PTR,SCR,SLF,SS	TRUE	8	9136	20369	2697	0.295206	UKB_FA_phase15_LOC21_CLST89_VOX4758_chr1_pos197295930_BD.txt	BD	cc	0.1014	562	2.26839e-17	0.935654	1.34952e-18	0.0556559	0.00869002	rs12068255	0.19663
21	rs12068255	1	197314384	5.74e-23	8	ACR,BCC,GCC,PCR,PTR,SCR,SLF,SS	TRUE	8	9136	20369	2697	0.295206	UKB_FA_phase15_LOC21_CLST89_VOX4758_chr1_pos197295930_coronary_atherosclerosis.txt	coronary_atherosclerosis	cc	0.29293	590	1.83326e-17	0.757902	5.24596e-18	0.216852	0.0252461	rs12068255	0.178669
21	rs12068255	1	197314384	5.74e-23	8	ACR,BCC,GCC,PCR,PTR,SCR,SLF,SS	TRUE	8	9136	20369	2697	0.295206	UKB_FA_phase15_LOC21_CLST89_VOX4758_chr1_pos197295930_CP.txt	CP	quant		563	2.41756e-17	0.993099	9.45319e-20	0.00388021	0.00302081	rs12068255	0.192659
21	rs12068255	1	197314384	5.74e-23	8	ACR,BCC,GCC,PCR,PTR,SCR,SLF,SS	TRUE	8	9136	20369	2697	0.295206	UKB_FA_phase15_LOC21_CLST89_VOX4758_chr1_pos197295930_drinks.txt	drinks	quant		565	2.4102e-17	0.993082	8.32804e-20	0.00342794	0.00348967	rs12068255	0.189899
21	rs12068255	1	197314384	5.74e-23	8	ACR,BCC,GCC,PCR,PTR,SCR,SLF,SS	TRUE	8	9136	20369	2697	0.295206	UKB_FA_phase15_LOC21_CLST89_VOX4758_chr1_pos197295930_EA.txt	EA	quant		563	1.57339e-18	0.0646326	2.27662e-17	0.935201	0.000166163	rs12068255	0.176028
21	rs12068255	1	197314384	5.74e-23	8	ACR,BCC,GCC,PCR,PTR,SCR,SLF,SS	TRUE	8	9136	20369	2697	0.295206	UKB_FA_phase15_LOC21_CLST89_VOX4758_chr1_pos197295930_glomerular_filtration_rate.txt	glomerular_filtration_rate	quant		597	2.35291e-17	0.971807	6.25939e-19	0.0258504	0.0023422	rs12068255	0.193712
21	rs12068255	1	197314384	5.74e-23	8	ACR,BCC,GCC,PCR,PTR,SCR,SLF,SS	TRUE	8	9136	20369	2697	0.295206	UKB_FA_phase15_LOC21_CLST89_VOX4758_chr1_pos197295930_insomina.txt	insomina	cc	0.3206	599	2.3663e-17	0.977752	4.37025e-19	0.0180536	0.00419455	rs12068255	0.190225
21	rs12068255	1	197314384	5.74e-23	8	ACR,BCC,GCC,PCR,PTR,SCR,SLF,SS	TRUE	8	9136	20369	2697	0.295206	UKB_FA_phase15_LOC21_CLST89_VOX4758_chr1_pos197295930_intelligence.txt	intelligence	quant		568	2.40714e-17	0.991834	1.12413e-19	0.00462833	0.00353762	rs12068255	0.200422
21	rs12068255	1	197314384	5.74e-23	8	ACR,BCC,GCC,PCR,PTR,SCR,SLF,SS	TRUE	8	9136	20369	2697	0.295206	UKB_FA_phase15_LOC21_CLST89_VOX4758_chr1_pos197295930_liver_disease.txt	liver_disease	cc	0.0761293	574	2.35199e-17	0.973761	3.03893e-19	0.012568	0.0136714	rs61458598	0.133441
21	rs12068255	1	197314384	5.74e-23	8	ACR,BCC,GCC,PCR,PTR,SCR,SLF,SS	TRUE	8	9136	20369	2697	0.295206	UKB_FA_phase15_LOC21_CLST89_VOX4758_chr1_pos197295930_MDD.txt	MDD	cc	0.3182	579	2.28147e-17	0.946739	2.58159e-19	0.0106702	0.0425905	rs12068255	0.189634
21	rs12068255	1	197314384	5.74e-23	8	ACR,BCC,GCC,PCR,PTR,SCR,SLF,SS	TRUE	8	9136	20369	2697	0.295206	UKB_FA_phase15_LOC21_CLST89_VOX4758_chr1_pos197295930_number_sexual_partners.txt	number_sexual_partners	quant		565	2.15365e-17	0.887376	2.6779e-18	0.110336	0.00228814	rs12068255	0.191511
21	rs12068255	1	197314384	5.74e-23	8	ACR,BCC,GCC,PCR,PTR,SCR,SLF,SS	TRUE	8	9136	20369	2697	0.295206	UKB_FA_phase15_LOC21_CLST89_VOX4758_chr1_pos197295930_PD.txt	PD	cc	0.07	576	2.326e-17	0.966521	3.50436e-19	0.0145427	0.0189367	rs12068255	0.145611
21	rs12068255	1	197314384	5.74e-23	8	ACR,BCC,GCC,PCR,PTR,SCR,SLF,SS	TRUE	8	9136	20369	2697	0.295206	UKB_FA_phase15_LOC21_CLST89_VOX4758_chr1_pos197295930_RT.txt	RT	quant		564	2.40521e-17	0.992099	6.44674e-20	0.00265389	0.00524759	rs12068255	0.193527
21	rs12068255	1	197314384	5.74e-23	8	ACR,BCC,GCC,PCR,PTR,SCR,SLF,SS	TRUE	8	9136	20369	2697	0.295206	UKB_FA_phase15_LOC21_CLST89_VOX4758_chr1_pos197295930_SCZ.txt	SCZ	cc	0.408637	561	2.06236e-17	0.850671	3.46518e-18	0.142924	0.00640467	rs12068255	0.19061
21	rs12068255	1	197314384	5.74e-23	8	ACR,BCC,GCC,PCR,PTR,SCR,SLF,SS	TRUE	8	9136	20369	2697	0.295206	UKB_FA_phase15_LOC21_CLST89_VOX4758_chr1_pos197295930_stroke.txt	stroke	cc	0.0563	561	2.39751e-17	0.988057	1.48948e-19	0.0061326	0.00581044	rs12068255	0.189485
21	rs12068255	1	197314384	5.74e-23	8	ACR,BCC,GCC,PCR,PTR,SCR,SLF,SS	TRUE	8	9136	20369	2697	0.295206	UKB_FA_phase15_LOC21_CLST89_VOX4758_chr1_pos197295930_t2d.txt	t2d	cc	0.133709	567	2.16834e-17	0.892871	8.72233e-19	0.0358451	0.0712838	rs12068255	0.198038
210	rs76335321	11	67097778	9.12e-12	1	ACR	TRUE	1	1	2849	0	0	UKB_FA_phase15_LOC210_CLST237_VOX809_chr11_pos67135661_AD.txt	AD	cc	0.1777	520	3.29257e-06	0.95765	4.35786e-08	0.0126452	0.0297012	rs7952436	0.305161
210	rs76335321	11	67097778	9.12e-12	1	ACR	TRUE	1	1	2849	0	0	UKB_FA_phase15_LOC210_CLST237_VOX809_chr11_pos67135661_ADHD.txt	ADHD	cc	0.1715	405	3.36064e-06	0.978531	3.05897e-08	0.00889436	0.012571	rs76335321	0.300348
210	rs76335321	11	67097778	9.12e-12	1	ACR	TRUE	1	1	2849	0	0	UKB_FA_phase15_LOC210_CLST237_VOX809_chr11_pos67135661_ASD.txt	ASD	cc	0.3965	501	3.32696e-06	0.96785	5.47316e-08	0.0159058	0.0162405	rs76335321	0.310379
210	rs76335321	11	67097778	9.12e-12	1	ACR	TRUE	1	1	2849	0	0	UKB_FA_phase15_LOC210_CLST237_VOX809_chr11_pos67135661_BD.txt	BD	cc	0.1014	482	3.23461e-06	0.941568	3.43178e-08	0.00994115	0.0484877	rs76335321	0.310453
210	rs76335321	11	67097778	9.12e-12	1	ACR	TRUE	1	1	2849	0	0	UKB_FA_phase15_LOC210_CLST237_VOX809_chr11_pos67135661_coronary_atherosclerosis.txt	coronary_atherosclerosis	cc	0.29293	537	3.29351e-06	0.958054	1.02491e-07	0.0298016	0.012141	rs76335321	0.318263
210	rs76335321	11	67097778	9.12e-12	1	ACR	TRUE	1	1	2849	0	0	UKB_FA_phase15_LOC210_CLST237_VOX809_chr11_pos67135661_CP.txt	CP	quant		483	3.37513e-06	0.984822	1.70643e-08	0.00496897	0.0102057	rs76335321	0.297635
210	rs76335321	11	67097778	9.12e-12	1	ACR	TRUE	1	1	2849	0	0	UKB_FA_phase15_LOC210_CLST237_VOX809_chr11_pos67135661_drinks.txt	drinks	quant		492	3.41088e-06	0.992641	9.99406e-09	0.00290404	0.00445158	rs7952436	0.28966
210	rs76335321	11	67097778	9.12e-12	1	ACR	TRUE	1	1	2849	0	0	UKB_FA_phase15_LOC210_CLST237_VOX809_chr11_pos67135661_EA.txt	EA	quant		483	3.26404e-06	0.952409	1.1182e-07	0.0326129	0.0149747	rs76335321	0.341501
210	rs76335321	11	67097778	9.12e-12	1	ACR	TRUE	1	1	2849	0	0	UKB_FA_phase15_LOC210_CLST237_VOX809_chr11_pos67135661_glomerular_filtration_rate.txt	glomerular_filtration_rate	quant		535	3.15252e-06	0.917188	2.72256e-07	0.0792061	0.00360194	rs76335321	0.318745
210	rs76335321	11	67097778	9.12e-12	1	ACR	TRUE	1	1	2849	0	0	UKB_FA_phase15_LOC210_CLST237_VOX809_chr11_pos67135661_insomina.txt	insomina	cc	0.3206	538	3.18963e-06	0.926729	2.36653e-07	0.0687538	0.00451357	rs76335321	0.301614
210	rs76335321	11	67097778	9.12e-12	1	ACR	TRUE	1	1	2849	0	0	UKB_FA_phase15_LOC210_CLST237_VOX809_chr11_pos67135661_intelligence.txt	intelligence	quant		493	3.39426e-06	0.987796	1.69861e-08	0.00493601	0.00726418	rs76335321	0.318212
210	rs76335321	11	67097778	9.12e-12	1	ACR	TRUE	1	1	2849	0	0	UKB_FA_phase15_LOC210_CLST237_VOX809_chr11_pos67135661_liver_disease.txt	liver_disease	cc	0.0761293	536	3.38921e-06	0.972024	4.37096e-08	0.0125204	0.0154517	rs76335321	0.29813
210	rs76335321	11	67097778	9.12e-12	1	ACR	TRUE	1	1	2849	0	0	UKB_FA_phase15_LOC210_CLST237_VOX809_chr11_pos67135661_MDD.txt	MDD	cc	0.3182	504	3.36224e-06	0.978196	3.39293e-08	0.0098593	0.0119415	rs76335321	0.298738
210	rs76335321	11	67097778	9.12e-12	1	ACR	TRUE	1	1	2849	0	0	UKB_FA_phase15_LOC210_CLST237_VOX809_chr11_pos67135661_number_sexual_partners.txt	number_sexual_partners	quant		492	3.36717e-06	0.979921	2.17927e-08	0.00632841	0.0137474	rs76335321	0.278814
210	rs76335321	11	67097778	9.12e-12	1	ACR	TRUE	1	1	2849	0	0	UKB_FA_phase15_LOC210_CLST237_VOX809_chr11_pos67135661_PD.txt	PD	cc	0.07	510	3.3107e-06	0.96291	6.75487e-08	0.019629	0.0174575	rs76335321	0.309432
210	rs76335321	11	67097778	9.12e-12	1	ACR	TRUE	1	1	2849	0	0	UKB_FA_phase15_LOC210_CLST237_VOX809_chr11_pos67135661_RT.txt	RT	quant		490	3.41202e-06	0.993234	8.64578e-09	0.00251252	0.00425004	rs7952436	0.298427
210	rs76335321	11	67097778	9.12e-12	1	ACR	TRUE	1	1	2849	0	0	UKB_FA_phase15_LOC210_CLST237_VOX809_chr11_pos67135661_SCZ.txt	SCZ	cc	0.408637	487	3.12575e-06	0.909883	2.16863e-07	0.0631003	0.0270134	rs76335321	0.366068
210	rs76335321	11	67097778	9.12e-12	1	ACR	TRUE	1	1	2849	0	0	UKB_FA_phase15_LOC210_CLST237_VOX809_chr11_pos67135661_stroke.txt	stroke	cc	0.0563	470	3.38853e-06	0.982639	3.39442e-08	0.00983595	0.00752194	rs76335321	0.288656
210	rs76335321	11	67097778	9.12e-12	1	ACR	TRUE	1	1	2849	0	0	UKB_FA_phase15_LOC210_CLST237_VOX809_chr11_pos67135661_t2d.txt	t2d	cc	0.133709	484	3.35998e-06	0.975849	4.44009e-08	0.0128842	0.0112633	rs76335321	0.377272
211	rs1880692	11	80338069	6.37e-13	1	SCR	TRUE	1	5	3513	0	0	UKB_FA_phase15_LOC211_CLST89_VOX3599_chr11_pos80316213_AD.txt	AD	cc	0.1777	1207	1.27949e-06	0.97933	2.1609e-08	0.0165356	0.00413286	rs1880692	0.981582
211	rs1880692	11	80338069	6.37e-13	1	SCR	TRUE	1	5	3513	0	0	UKB_FA_phase15_LOC211_CLST89_VOX3599_chr11_pos80316213_ADHD.txt	ADHD	cc	0.1715	1118	1.26163e-06	0.967391	3.65717e-08	0.0280377	0.00456999	rs1880692	0.98005
211	rs1880692	11	80338069	6.37e-13	1	SCR	TRUE	1	5	3513	0	0	UKB_FA_phase15_LOC211_CLST89_VOX3599_chr11_pos80316213_ASD.txt	ASD	cc	0.3965	1183	1.23707e-06	0.948435	5.56076e-08	0.0426241	0.00894013	rs1880692	0.977696
211	rs1880692	11	80338069	6.37e-13	1	SCR	TRUE	1	5	3513	0	0	UKB_FA_phase15_LOC211_CLST89_VOX3599_chr11_pos80316213_BD.txt	BD	cc	0.1014	1181	1.25834e-06	0.964776	3.9032e-08	0.0299208	0.00530183	rs1880692	0.982538
211	rs1880692	11	80338069	6.37e-13	1	SCR	TRUE	1	5	3513	0	0	UKB_FA_phase15_LOC211_CLST89_VOX3599_chr11_pos80316213_coronary_atherosclerosis.txt	coronary_atherosclerosis	cc	0.29293	1224	1.14034e-06	0.874788	1.54994e-07	0.118894	0.00631663	rs1880692	0.960904
211	rs1880692	11	80338069	6.37e-13	1	SCR	TRUE	1	5	3513	0	0	UKB_FA_phase15_LOC211_CLST89_VOX3599_chr11_pos80316213_CP.txt	CP	quant		1189	1.19925e-06	0.918864	8.40382e-08	0.064373	0.0167615	rs1880692	0.986287
211	rs1880692	11	80338069	6.37e-13	1	SCR	TRUE	1	5	3513	0	0	UKB_FA_phase15_LOC211_CLST89_VOX3599_chr11_pos80316213_drinks.txt	drinks	quant		1199	1.29589e-06	0.991139	9.53644e-09	0.00729222	0.0015671	rs1880692	0.977749
211	rs1880692	11	80338069	6.37e-13	1	SCR	TRUE	1	5	3513	0	0	UKB_FA_phase15_LOC211_CLST89_VOX3599_chr11_pos80316213_EA.txt	EA	quant		1189	2.87364e-11	2.20177e-05	3.77951e-09	0.00189776	0.99808	rs1880692	0.998172
211	rs1880692	11	80338069	6.37e-13	1	SCR	TRUE	1	5	3513	0	0	UKB_FA_phase15_LOC211_CLST89_VOX3599_chr11_pos80316213_glomerular_filtration_rate.txt	glomerular_filtration_rate	quant		1229	1.29094e-06	0.989999	1.08207e-08	0.00829652	0.0017032	rs1880692	0.971569
211	rs1880692	11	80338069	6.37e-13	1	SCR	TRUE	1	5	3513	0	0	UKB_FA_phase15_LOC211_CLST89_VOX3599_chr11_pos80316213_insomina.txt	insomina	cc	0.3206	1217	1.28849e-06	0.986871	1.31923e-08	0.0101012	0.00302656	rs1880692	0.98414
211	rs1880692	11	80338069	6.37e-13	1	SCR	TRUE	1	5	3513	0	0	UKB_FA_phase15_LOC211_CLST89_VOX3599_chr11_pos80316213_intelligence.txt	intelligence	quant		1199	1.17408e-06	0.89798	1.11957e-07	0.0856127	0.0164059	rs1880692	0.972871
211	rs1880692	11	80338069	6.37e-13	1	SCR	TRUE	1	5	3513	0	0	UKB_FA_phase15_LOC211_CLST89_VOX3599_chr11_pos80316213_liver_disease.txt	liver_disease	cc	0.0761293	1224	1.27998e-06	0.977294	2.42173e-08	0.0184863	0.00421885	rs1880692	0.981113
211	rs1880692	11	80338069	6.37e-13	1	SCR	TRUE	1	5	3513	0	0	UKB_FA_phase15_LOC211_CLST89_VOX3599_chr11_pos80316213_MDD.txt	MDD	cc	0.3182	1206	1.10447e-06	0.846716	6.66436e-08	0.0509883	0.102294	rs1880692	0.979145
211	rs1880692	11	80338069	6.37e-13	1	SCR	TRUE	1	5	3513	0	0	UKB_FA_phase15_LOC211_CLST89_VOX3599_chr11_pos80316213_number_sexual_partners.txt	number_sexual_partners	quant		1199	1.28909e-06	0.985943	1.03005e-08	0.00787199	0.00618398	rs1880692	0.984377
211	rs1880692	11	80338069	6.37e-13	1	SCR	TRUE	1	5	3513	0	0	UKB_FA_phase15_LOC211_CLST89_VOX3599_chr11_pos80316213_PD.txt	PD	cc	0.07	1191	1.22879e-06	0.940008	5.07816e-08	0.038826	0.0211645	rs1880692	0.968228
211	rs1880692	11	80338069	6.37e-13	1	SCR	TRUE	1	5	3513	0	0	UKB_FA_phase15_LOC211_CLST89_VOX3599_chr11_pos80316213_RT.txt	RT	quant		1191	1.28992e-06	0.988991	1.06663e-08	0.00817508	0.00283307	rs1880692	0.980514
211	rs1880692	11	80338069	6.37e-13	1	SCR	TRUE	1	5	3513	0	0	UKB_FA_phase15_LOC211_CLST89_VOX3599_chr11_pos80316213_SCZ.txt	SCZ	cc	0.408637	1181	1.07655e-06	0.8254	2.21141e-07	0.169545	0.005054	rs1880692	0.981003
211	rs1880692	11	80338069	6.37e-13	1	SCR	TRUE	1	5	3513	0	0	UKB_FA_phase15_LOC211_CLST89_VOX3599_chr11_pos80316213_stroke.txt	stroke	cc	0.0563	1181	1.27936e-06	0.979784	2.16452e-08	0.016573	0.00364203	rs1880692	0.972464
211	rs1880692	11	80338069	6.37e-13	1	SCR	TRUE	1	5	3513	0	0	UKB_FA_phase15_LOC211_CLST89_VOX3599_chr11_pos80316213_t2d.txt	t2d	cc	0.133709	1192	1.27846e-06	0.979921	2.35167e-08	0.0180231	0.00205416	rs1880692	0.962576
212	rs61901883	11	92383072	6.31e-22	5	ACR,CP,PTR,SCC,SLF	TRUE	5	574	5632	156	0.271777	UKB_FA_phase15_LOC212_CLST6_VOX5331_chr11_pos92340353_AD.txt	AD	cc	0.1777	788	1.99249e-16	0.984871	2.07559e-18	0.0102546	0.00487453	rs1791570	0.0785195
212	rs61901883	11	92383072	6.31e-22	5	ACR,CP,PTR,SCC,SLF	TRUE	5	574	5632	156	0.271777	UKB_FA_phase15_LOC212_CLST6_VOX5331_chr11_pos92340353_ADHD.txt	ADHD	cc	0.1715	688	1.98821e-16	0.944443	4.7539e-18	0.022549	0.0330084	rs1791570	0.0775899
212	rs61901883	11	92383072	6.31e-22	5	ACR,CP,PTR,SCC,SLF	TRUE	5	574	5632	156	0.271777	UKB_FA_phase15_LOC212_CLST6_VOX5331_chr11_pos92340353_ASD.txt	ASD	cc	0.3965	761	1.43532e-16	0.95929	2.47769e-18	0.0165353	0.0241745	rs61901883	0.0997998
212	rs61901883	11	92383072	6.31e-22	5	ACR,CP,PTR,SCC,SLF	TRUE	5	574	5632	156	0.271777	UKB_FA_phase15_LOC212_CLST6_VOX5331_chr11_pos92340353_BD.txt	BD	cc	0.1014	766	1.98238e-16	0.94155	6.36725e-18	0.0302136	0.0282361	rs1791570	0.0813289
212	rs61901883	11	92383072	6.31e-22	5	ACR,CP,PTR,SCC,SLF	TRUE	5	574	5632	156	0.271777	UKB_FA_phase15_LOC212_CLST6_VOX5331_chr11_pos92340353_coronary_atherosclerosis.txt	coronary_atherosclerosis	cc	0.29293	806	1.42323e-16	0.947444	4.927e-18	0.0327794	0.0197771	rs3847528	0.0790798
212	rs61901883	11	92383072	6.31e-22	5	ACR,CP,PTR,SCC,SLF	TRUE	5	574	5632	156	0.271777	UKB_FA_phase15_LOC212_CLST6_VOX5331_chr11_pos92340353_CP.txt	CP	quant		762	2.09311e-16	0.992364	1.00469e-18	0.00476045	0.00287521	rs1792337	0.106513
212	rs61901883	11	92383072	6.31e-22	5	ACR,CP,PTR,SCC,SLF	TRUE	5	574	5632	156	0.271777	UKB_FA_phase15_LOC212_CLST6_VOX5331_chr11_pos92340353_drinks.txt	drinks	quant		768	2.10419e-16	0.995085	7.0202e-19	0.00331831	0.0015965	rs1792337	0.0821264
212	rs61901883	11	92383072	6.31e-22	5	ACR,CP,PTR,SCC,SLF	TRUE	5	574	5632	156	0.271777	UKB_FA_phase15_LOC212_CLST6_VOX5331_chr11_pos92340353_EA.txt	EA	quant		762	4.9971e-17	0.236917	1.19698e-17	0.0560428	0.70704	rs1792337	0.398013
212	rs61901883	11	92383072	6.31e-22	5	ACR,CP,PTR,SCC,SLF	TRUE	5	574	5632	156	0.271777	UKB_FA_phase15_LOC212_CLST6_VOX5331_chr11_pos92340353_glomerular_filtration_rate.txt	glomerular_filtration_rate	quant		810	6.29767e-18	0.0419559	1.4303e-16	0.952876	0.00516761	rs61901883	0.144817
212	rs61901883	11	92383072	6.31e-22	5	ACR,CP,PTR,SCC,SLF	TRUE	5	574	5632	156	0.271777	UKB_FA_phase15_LOC212_CLST6_VOX5331_chr11_pos92340353_insomina.txt	insomina	cc	0.3206	817	1.46955e-16	0.978192	2.00347e-18	0.0133275	0.00848051	rs61901883	0.142526
212	rs61901883	11	92383072	6.31e-22	5	ACR,CP,PTR,SCC,SLF	TRUE	5	574	5632	156	0.271777	UKB_FA_phase15_LOC212_CLST6_VOX5331_chr11_pos92340353_intelligence.txt	intelligence	quant		770	2.09569e-16	0.991075	1.41004e-18	0.00666599	0.00225876	rs1792337	0.0971211
212	rs61901883	11	92383072	6.31e-22	5	ACR,CP,PTR,SCC,SLF	TRUE	5	574	5632	156	0.271777	UKB_FA_phase15_LOC212_CLST6_VOX5331_chr11_pos92340353_liver_disease.txt	liver_disease	cc	0.0761293	817	1.29514e-16	0.85837	3.97554e-18	0.026233	0.115397	rs61901883	0.180907
212	rs61901883	11	92383072	6.31e-22	5	ACR,CP,PTR,SCC,SLF	TRUE	5	574	5632	156	0.271777	UKB_FA_phase15_LOC212_CLST6_VOX5331_chr11_pos92340353_MDD.txt	MDD	cc	0.3182	776	1.86795e-16	0.936565	3.60727e-18	0.0180409	0.045394	rs1792337	0.0767488
212	rs61901883	11	92383072	6.31e-22	5	ACR,CP,PTR,SCC,SLF	TRUE	5	574	5632	156	0.271777	UKB_FA_phase15_LOC212_CLST6_VOX5331_chr11_pos92340353_number_sexual_partners.txt	number_sexual_partners	quant		768	2.10077e-16	0.993469	1.00795e-18	0.00476491	0.00176651	rs1791570	0.0801236
212	rs61901883	11	92383072	6.31e-22	5	ACR,CP,PTR,SCC,SLF	TRUE	5	574	5632	156	0.271777	UKB_FA_phase15_LOC212_CLST6_VOX5331_chr11_pos92340353_PD.txt	PD	cc	0.07	785	1.93899e-16	0.969269	3.93748e-18	0.0196718	0.0110595	rs11020045	0.122218
212	rs61901883	11	92383072	6.31e-22	5	ACR,CP,PTR,SCC,SLF	TRUE	5	574	5632	156	0.271777	UKB_FA_phase15_LOC212_CLST6_VOX5331_chr11_pos92340353_RT.txt	RT	quant		767	2.08632e-16	0.990931	5.40928e-19	0.00256271	0.00650666	rs1791570	0.0680451
212	rs61901883	11	92383072	6.31e-22	5	ACR,CP,PTR,SCC,SLF	TRUE	5	574	5632	156	0.271777	UKB_FA_phase15_LOC212_CLST6_VOX5331_chr11_pos92340353_SCZ.txt	SCZ	cc	0.408637	770	2.00236e-16	0.95104	7.77983e-18	0.036939	0.012021	rs1792337	0.175858
212	rs61901883	11	92383072	6.31e-22	5	ACR,CP,PTR,SCC,SLF	TRUE	5	574	5632	156	0.271777	UKB_FA_phase15_LOC212_CLST6_VOX5331_chr11_pos92340353_stroke.txt	stroke	cc	0.0563	763	2.055e-16	0.971875	2.07302e-18	0.00978561	0.0183395	rs1792337	0.1032
212	rs61901883	11	92383072	6.31e-22	5	ACR,CP,PTR,SCC,SLF	TRUE	5	574	5632	156	0.271777	UKB_FA_phase15_LOC212_CLST6_VOX5331_chr11_pos92340353_t2d.txt	t2d	cc	0.133709	769	1.11634e-16	0.527961	9.00627e-17	0.425895	0.0461439	rs3847528	0.0879564
213	rs2509096	11	95638497	9.21e-13	1	SCR	TRUE	1	14	1362	0	0	UKB_FA_phase15_LOC213_CLST87_VOX248_chr11_pos95643638_AD.txt	AD	cc	0.1777	1208	2.29669e-07	0.967728	5.88105e-09	0.0247728	0.00749884	rs3016206	0.0356799
213	rs2509096	11	95638497	9.21e-13	1	SCR	TRUE	1	14	1362	0	0	UKB_FA_phase15_LOC213_CLST87_VOX248_chr11_pos95643638_ADHD.txt	ADHD	cc	0.1715	1084	2.29073e-07	0.942204	1.29283e-08	0.0531709	0.00462521	rs603625	0.0200605
213	rs2509096	11	95638497	9.21e-13	1	SCR	TRUE	1	14	1362	0	0	UKB_FA_phase15_LOC213_CLST87_VOX248_chr11_pos95643638_ASD.txt	ASD	cc	0.3965	1164	1.85976e-07	0.907294	1.61844e-08	0.0789428	0.0137634	rs2509096	0.0961511
213	rs2509096	11	95638497	9.21e-13	1	SCR	TRUE	1	14	1362	0	0	UKB_FA_phase15_LOC213_CLST87_VOX248_chr11_pos95643638_BD.txt	BD	cc	0.1014	1179	2.35173e-07	0.967185	6.46288e-09	0.0265734	0.00624187	rs603625	0.0193083
213	rs2509096	11	95638497	9.21e-13	1	SCR	TRUE	1	14	1362	0	0	UKB_FA_phase15_LOC213_CLST87_VOX248_chr11_pos95643638_coronary_atherosclerosis.txt	coronary_atherosclerosis	cc	0.29293	1215	1.76556e-07	0.86157	8.57489e-09	0.0417477	0.0966824	rs2509096	0.446002
213	rs2509096	11	95638497	9.21e-13	1	SCR	TRUE	1	14	1362	0	0	UKB_FA_phase15_LOC213_CLST87_VOX248_chr11_pos95643638_CP.txt	CP	quant		1181	8.38738e-14	3.44276e-07	2.32577e-08	0.0945602	0.905439	rs602512	0.0318658
213	rs2509096	11	95638497	9.21e-13	1	SCR	TRUE	1	14	1362	0	0	UKB_FA_phase15_LOC213_CLST87_VOX248_chr11_pos95643638_drinks.txt	drinks	quant		1192	2.39903e-07	0.985779	2.23433e-09	0.009176	0.00504477	rs566877	0.0195164
213	rs2509096	11	95638497	9.21e-13	1	SCR	TRUE	1	14	1362	0	0	UKB_FA_phase15_LOC213_CLST87_VOX248_chr11_pos95643638_EA.txt	EA	quant		1181	7.80459e-19	3.20354e-12	3.4081e-08	0.139031	0.860969	rs1255223	0.0557883
213	rs2509096	11	95638497	9.21e-13	1	SCR	TRUE	1	14	1362	0	0	UKB_FA_phase15_LOC213_CLST87_VOX248_chr11_pos95643638_glomerular_filtration_rate.txt	glomerular_filtration_rate	quant		1240	1.0461e-07	0.510648	3.2454e-08	0.158091	0.331261	rs662168	0.0626604
213	rs2509096	11	95638497	9.21e-13	1	SCR	TRUE	1	14	1362	0	0	UKB_FA_phase15_LOC213_CLST87_VOX248_chr11_pos95643638_insomina.txt	insomina	cc	0.3206	1231	2.27395e-07	0.986701	2.40593e-09	0.0104369	0.0028618	rs603625	0.0228467
213	rs2509096	11	95638497	9.21e-13	1	SCR	TRUE	1	14	1362	0	0	UKB_FA_phase15_LOC213_CLST87_VOX248_chr11_pos95643638_intelligence.txt	intelligence	quant		1191	2.07166e-11	8.51291e-05	2.32568e-08	0.0946619	0.905253	rs566877	0.0300492
213	rs2509096	11	95638497	9.21e-13	1	SCR	TRUE	1	14	1362	0	0	UKB_FA_phase15_LOC213_CLST87_VOX248_chr11_pos95643638_liver_disease.txt	liver_disease	cc	0.0761293	1236	1.81172e-07	0.887882	1.55979e-08	0.076406	0.0357117	rs2509096	0.172066
213	rs2509096	11	95638497	9.21e-13	1	SCR	TRUE	1	14	1362	0	0	UKB_FA_phase15_LOC213_CLST87_VOX248_chr11_pos95643638_MDD.txt	MDD	cc	0.3182	1210	2.23045e-07	0.96336	6.51142e-09	0.0281152	0.00852422	rs1255223	0.019577
213	rs2509096	11	95638497	9.21e-13	1	SCR	TRUE	1	14	1362	0	0	UKB_FA_phase15_LOC213_CLST87_VOX248_chr11_pos95643638_number_sexual_partners.txt	number_sexual_partners	quant		1192	1.42424e-07	0.585232	1.39647e-08	0.0570243	0.357743	rs3017756	0.0250577
213	rs2509096	11	95638497	9.21e-13	1	SCR	TRUE	1	14	1362	0	0	UKB_FA_phase15_LOC213_CLST87_VOX248_chr11_pos95643638_PD.txt	PD	cc	0.07	1203	1.59576e-07	0.680983	2.03464e-08	0.0865947	0.232422	rs1784135	0.0229832
213	rs2509096	11	95638497	9.21e-13	1	SCR	TRUE	1	14	1362	0	0	UKB_FA_phase15_LOC213_CLST87_VOX248_chr11_pos95643638_RT.txt	RT	quant		1184	2.40118e-07	0.987505	1.67533e-09	0.00688432	0.00561012	rs671320	0.0693295
213	rs2509096	11	95638497	9.21e-13	1	SCR	TRUE	1	14	1362	0	0	UKB_FA_phase15_LOC213_CLST87_VOX248_chr11_pos95643638_SCZ.txt	SCZ	cc	0.408637	1182	2.34224e-07	0.963283	6.97074e-09	0.0286602	0.00805619	rs603625	0.0180346
213	rs2509096	11	95638497	9.21e-13	1	SCR	TRUE	1	14	1362	0	0	UKB_FA_phase15_LOC213_CLST87_VOX248_chr11_pos95643638_stroke.txt	stroke	cc	0.0563	1176	2.26132e-07	0.928503	1.6188e-08	0.0664632	0.00503335	rs603625	0.0203966
213	rs2509096	11	95638497	9.21e-13	1	SCR	TRUE	1	14	1362	0	0	UKB_FA_phase15_LOC213_CLST87_VOX248_chr11_pos95643638_t2d.txt	t2d	cc	0.133709	1185	1.34767e-07	0.553496	6.61051e-08	0.271322	0.175182	rs10831447	0.0676717
214	rs321403	11	110949402	8.03e-25	10	ACR,BCC,FX,PCR,PTR,RLIC,SCC,SCR,SLF,SS	TRUE	9	7575	23217	6582	0.868911	UKB_FA_phase15_LOC214_CLST213_VOX346_chr11_pos110945497_AD.txt	AD	cc	0.1777	1160	4.80401e-19	0.977306	8.63322e-21	0.0175579	0.0051364	rs321403	0.219318
214	rs321403	11	110949402	8.03e-25	10	ACR,BCC,FX,PCR,PTR,RLIC,SCC,SCR,SLF,SS	TRUE	9	7575	23217	6582	0.868911	UKB_FA_phase15_LOC214_CLST213_VOX346_chr11_pos110945497_ADHD.txt	ADHD	cc	0.1715	1061	4.79221e-19	0.96745	8.40328e-21	0.0169489	0.0156012	rs321418	0.196592
214	rs321403	11	110949402	8.03e-25	10	ACR,BCC,FX,PCR,PTR,RLIC,SCC,SCR,SLF,SS	TRUE	9	7575	23217	6582	0.868911	UKB_FA_phase15_LOC214_CLST213_VOX346_chr11_pos110945497_ASD.txt	ASD	cc	0.3965	1161	4.45133e-19	0.898534	2.93454e-20	0.0591936	0.0422723	rs321403	0.211887
214	rs321403	11	110949402	8.03e-25	10	ACR,BCC,FX,PCR,PTR,RLIC,SCC,SCR,SLF,SS	TRUE	9	7575	23217	6582	0.868911	UKB_FA_phase15_LOC214_CLST213_VOX346_chr11_pos110945497_BD.txt	BD	cc	0.1014	1144	4.79402e-19	0.96776	1.30098e-20	0.0262566	0.00598333	rs321403	0.215012
214	rs321403	11	110949402	8.03e-25	10	ACR,BCC,FX,PCR,PTR,RLIC,SCC,SCR,SLF,SS	TRUE	9	7575	23217	6582	0.868911	UKB_FA_phase15_LOC214_CLST213_VOX346_chr11_pos110945497_coronary_atherosclerosis.txt	coronary_atherosclerosis	cc	0.29293	1185	3.78327e-19	0.768783	1.12075e-19	0.227739	0.00347762	rs321403	0.212847
214	rs321403	11	110949402	8.03e-25	10	ACR,BCC,FX,PCR,PTR,RLIC,SCC,SCR,SLF,SS	TRUE	9	7575	23217	6582	0.868911	UKB_FA_phase15_LOC214_CLST213_VOX346_chr11_pos110945497_CP.txt	CP	quant		1143	4.26128e-19	0.856912	3.43035e-20	0.0689076	0.0741806	rs321403	0.191611
214	rs321403	11	110949402	8.03e-25	10	ACR,BCC,FX,PCR,PTR,RLIC,SCC,SCR,SLF,SS	TRUE	9	7575	23217	6582	0.868911	UKB_FA_phase15_LOC214_CLST213_VOX346_chr11_pos110945497_drinks.txt	drinks	quant		1155	4.87253e-19	0.99255	2.8823e-21	0.00586976	0.00157995	rs321403	0.206741
214	rs321403	11	110949402	8.03e-25	10	ACR,BCC,FX,PCR,PTR,RLIC,SCC,SCR,SLF,SS	TRUE	9	7575	23217	6582	0.868911	UKB_FA_phase15_LOC214_CLST213_VOX346_chr11_pos110945497_EA.txt	EA	quant		1143	5.52387e-21	0.0111081	4.20574e-19	0.845599	0.143293	rs321403	0.190351
214	rs321403	11	110949402	8.03e-25	10	ACR,BCC,FX,PCR,PTR,RLIC,SCC,SCR,SLF,SS	TRUE	9	7575	23217	6582	0.868911	UKB_FA_phase15_LOC214_CLST213_VOX346_chr11_pos110945497_glomerular_filtration_rate.txt	glomerular_filtration_rate	quant		1205	5.30086e-35	1.06198e-16	4.99149e-19	1	7.90679e-19	rs321403	0.205956
214	rs321403	11	110949402	8.03e-25	10	ACR,BCC,FX,PCR,PTR,RLIC,SCC,SCR,SLF,SS	TRUE	9	7575	23217	6582	0.868911	UKB_FA_phase15_LOC214_CLST213_VOX346_chr11_pos110945497_insomina.txt	insomina	cc	0.3206	1190	4.83712e-19	0.98183	7.50233e-21	0.0152251	0.00294495	rs321403	0.205364
214	rs321403	11	110949402	8.03e-25	10	ACR,BCC,FX,PCR,PTR,RLIC,SCC,SCR,SLF,SS	TRUE	9	7575	23217	6582	0.868911	UKB_FA_phase15_LOC214_CLST213_VOX346_chr11_pos110945497_intelligence.txt	intelligence	quant		1153	1.54506e-19	0.31475	2.65344e-19	0.540397	0.144853	rs321403	0.17337
214	rs321403	11	110949402	8.03e-25	10	ACR,BCC,FX,PCR,PTR,RLIC,SCC,SCR,SLF,SS	TRUE	9	7575	23217	6582	0.868911	UKB_FA_phase15_LOC214_CLST213_VOX346_chr11_pos110945497_liver_disease.txt	liver_disease	cc	0.0761293	1192	4.7874e-19	0.979918	6.83137e-21	0.0139768	0.0061047	rs321403	0.195916
214	rs321403	11	110949402	8.03e-25	10	ACR,BCC,FX,PCR,PTR,RLIC,SCC,SCR,SLF,SS	TRUE	9	7575	23217	6582	0.868911	UKB_FA_phase15_LOC214_CLST213_VOX346_chr11_pos110945497_MDD.txt	MDD	cc	0.3182	1171	4.81987e-19	0.97288	1.10893e-20	0.0223787	0.0047411	rs321403	0.209963
214	rs321403	11	110949402	8.03e-25	10	ACR,BCC,FX,PCR,PTR,RLIC,SCC,SCR,SLF,SS	TRUE	9	7575	23217	6582	0.868911	UKB_FA_phase15_LOC214_CLST213_VOX346_chr11_pos110945497_number_sexual_partners.txt	number_sexual_partners	quant		1155	4.83761e-19	0.985437	6.22829e-21	0.0126854	0.00187733	rs321403	0.208742
214	rs321403	11	110949402	8.03e-25	10	ACR,BCC,FX,PCR,PTR,RLIC,SCC,SCR,SLF,SS	TRUE	9	7575	23217	6582	0.868911	UKB_FA_phase15_LOC214_CLST213_VOX346_chr11_pos110945497_PD.txt	PD	cc	0.07	1163	6.04071e-19	0.961177	1.54692e-20	0.0245999	0.0142231	rs321418	0.191463
214	rs321403	11	110949402	8.03e-25	10	ACR,BCC,FX,PCR,PTR,RLIC,SCC,SCR,SLF,SS	TRUE	9	7575	23217	6582	0.868911	UKB_FA_phase15_LOC214_CLST213_VOX346_chr11_pos110945497_RT.txt	RT	quant		1146	4.86733e-19	0.982611	6.81779e-21	0.01376	0.00362927	rs321403	0.21993
214	rs321403	11	110949402	8.03e-25	10	ACR,BCC,FX,PCR,PTR,RLIC,SCC,SCR,SLF,SS	TRUE	9	7575	23217	6582	0.868911	UKB_FA_phase15_LOC214_CLST213_VOX346_chr11_pos110945497_SCZ.txt	SCZ	cc	0.408637	1145	4.75392e-19	0.959668	1.40608e-20	0.0283724	0.0119601	rs321403	0.211811
214	rs321403	11	110949402	8.03e-25	10	ACR,BCC,FX,PCR,PTR,RLIC,SCC,SCR,SLF,SS	TRUE	9	7575	23217	6582	0.868911	UKB_FA_phase15_LOC214_CLST213_VOX346_chr11_pos110945497_stroke.txt	stroke	cc	0.0563	1141	4.19846e-19	0.843312	7.63257e-21	0.0151894	0.141499	rs321403	0.329735
214	rs321403	11	110949402	8.03e-25	10	ACR,BCC,FX,PCR,PTR,RLIC,SCC,SCR,SLF,SS	TRUE	9	7575	23217	6582	0.868911	UKB_FA_phase15_LOC214_CLST213_VOX346_chr11_pos110945497_t2d.txt	t2d	cc	0.133709	1148	4.60861e-19	0.925309	1.84894e-20	0.0370851	0.0376055	rs321403	0.249298
215	rs80040504	11	120337712	3.64e-12	2	SCR,SLF	TRUE	2	15	21564	14	0.933333	UKB_FA_phase15_LOC215_CLST224_VOX875_chr11_pos120394504_AD.txt	AD	cc	0.1777	911	2.4054e-06	0.968515	5.23363e-08	0.0210624	0.0104197	rs80040504	0.621447
215	rs80040504	11	120337712	3.64e-12	2	SCR,SLF	TRUE	2	15	21564	14	0.933333	UKB_FA_phase15_LOC215_CLST224_VOX875_chr11_pos120394504_ADHD.txt	ADHD	cc	0.1715	835	2.46341e-07	0.100514	9.43694e-09	0.002954	0.896532	rs80040504	0.824269
215	rs80040504	11	120337712	3.64e-12	2	SCR,SLF	TRUE	2	15	21564	14	0.933333	UKB_FA_phase15_LOC215_CLST224_VOX875_chr11_pos120394504_ASD.txt	ASD	cc	0.3965	890	2.33847e-06	0.954079	4.44318e-08	0.0181	0.0278189	rs80040504	0.649124
215	rs80040504	11	120337712	3.64e-12	2	SCR,SLF	TRUE	2	15	21564	14	0.933333	UKB_FA_phase15_LOC215_CLST224_VOX875_chr11_pos120394504_BD.txt	BD	cc	0.1014	916	2.29195e-06	0.93514	1.21417e-07	0.0495239	0.0153333	rs80040504	0.599783
215	rs80040504	11	120337712	3.64e-12	2	SCR,SLF	TRUE	2	15	21564	14	0.933333	UKB_FA_phase15_LOC215_CLST224_VOX875_chr11_pos120394504_coronary_atherosclerosis.txt	coronary_atherosclerosis	cc	0.29293	937	7.52392e-08	0.0306803	8.41423e-08	0.0333747	0.935945	rs80040504	0.614473
215	rs80040504	11	120337712	3.64e-12	2	SCR,SLF	TRUE	2	15	21564	14	0.933333	UKB_FA_phase15_LOC215_CLST224_VOX875_chr11_pos120394504_CP.txt	CP	quant		918	2.15853e-06	0.882739	7.19438e-08	0.0293338	0.0879246	rs80040504	0.559099
215	rs80040504	11	120337712	3.64e-12	2	SCR,SLF	TRUE	2	15	21564	14	0.933333	UKB_FA_phase15_LOC215_CLST224_VOX875_chr11_pos120394504_drinks.txt	drinks	quant		919	2.41211e-06	0.983113	1.75012e-08	0.00712326	0.0097612	rs80040504	0.71468
215	rs80040504	11	120337712	3.64e-12	2	SCR,SLF	TRUE	2	15	21564	14	0.933333	UKB_FA_phase15_LOC215_CLST224_VOX875_chr11_pos120394504_EA.txt	EA	quant		918	3.03656e-07	0.124181	2.13982e-06	0.875087	0.000729573	rs80040504	0.646832
215	rs80040504	11	120337712	3.64e-12	2	SCR,SLF	TRUE	2	15	21564	14	0.933333	UKB_FA_phase15_LOC215_CLST224_VOX875_chr11_pos120394504_glomerular_filtration_rate.txt	glomerular_filtration_rate	quant		943	2.40235e-06	0.979466	3.75899e-08	0.0153206	0.00521079	rs80040504	0.636948
215	rs80040504	11	120337712	3.64e-12	2	SCR,SLF	TRUE	2	15	21564	14	0.933333	UKB_FA_phase15_LOC215_CLST224_VOX875_chr11_pos120394504_insomina.txt	insomina	cc	0.3206	915	2.40212e-06	0.978713	3.74529e-08	0.0152537	0.00603056	rs80040504	0.622152
215	rs80040504	11	120337712	3.64e-12	2	SCR,SLF	TRUE	2	15	21564	14	0.933333	UKB_FA_phase15_LOC215_CLST224_VOX875_chr11_pos120394504_intelligence.txt	intelligence	quant		915	1.43276e-06	0.583942	2.81129e-07	0.114276	0.30178	rs80040504	0.756752
215	rs80040504	11	120337712	3.64e-12	2	SCR,SLF	TRUE	2	15	21564	14	0.933333	UKB_FA_phase15_LOC215_CLST224_VOX875_chr11_pos120394504_liver_disease.txt	liver_disease	cc	0.0761293	904	2.39439e-06	0.974374	2.80378e-08	0.0113955	0.014228	rs80040504	0.63498
215	rs80040504	11	120337712	3.64e-12	2	SCR,SLF	TRUE	2	15	21564	14	0.933333	UKB_FA_phase15_LOC215_CLST224_VOX875_chr11_pos120394504_MDD.txt	MDD	cc	0.3182	929	2.3818e-06	0.971767	3.89783e-08	0.0158906	0.01234	rs80040504	0.631784
215	rs80040504	11	120337712	3.64e-12	2	SCR,SLF	TRUE	2	15	21564	14	0.933333	UKB_FA_phase15_LOC215_CLST224_VOX875_chr11_pos120394504_number_sexual_partners.txt	number_sexual_partners	quant		919	2.42338e-06	0.987709	1.28364e-08	0.00522474	0.00706372	rs80040504	0.612216
215	rs80040504	11	120337712	3.64e-12	2	SCR,SLF	TRUE	2	15	21564	14	0.933333	UKB_FA_phase15_LOC215_CLST224_VOX875_chr11_pos120394504_PD.txt	PD	cc	0.07	913	2.31651e-06	0.944355	6.30046e-08	0.0256546	0.0299885	rs80040504	0.678843
215	rs80040504	11	120337712	3.64e-12	2	SCR,SLF	TRUE	2	15	21564	14	0.933333	UKB_FA_phase15_LOC215_CLST224_VOX875_chr11_pos120394504_RT.txt	RT	quant		916	2.40958e-06	0.983169	3.39467e-08	0.0138481	0.00298036	rs80040504	0.61662
215	rs80040504	11	120337712	3.64e-12	2	SCR,SLF	TRUE	2	15	21564	14	0.933333	UKB_FA_phase15_LOC215_CLST224_VOX875_chr11_pos120394504_SCZ.txt	SCZ	cc	0.408637	918	2.34992e-06	0.958792	6.10953e-08	0.0249112	0.0162945	rs80040504	0.632903
215	rs80040504	11	120337712	3.64e-12	2	SCR,SLF	TRUE	2	15	21564	14	0.933333	UKB_FA_phase15_LOC215_CLST224_VOX875_chr11_pos120394504_stroke.txt	stroke	cc	0.0563	911	2.39584e-06	0.975933	3.16877e-08	0.0128967	0.0111681	rs80040504	0.654719
215	rs80040504	11	120337712	3.64e-12	2	SCR,SLF	TRUE	2	15	21564	14	0.933333	UKB_FA_phase15_LOC215_CLST224_VOX875_chr11_pos120394504_t2d.txt	t2d	cc	0.133709	918	2.38926e-06	0.973489	4.86459e-08	0.0198138	0.00669438	rs80040504	0.617372
216	rs11219923	11	125016328	1.19e-13	1	ACR	TRUE	1	74	1803	0	0	UKB_FA_phase15_LOC216_CLST207_VOX445_chr11_pos124990031_AD.txt	AD	cc	0.1777	1184	4.10168e-08	0.970976	9.50553e-10	0.0224956	0.00652847	rs11219923	0.156872
216	rs11219923	11	125016328	1.19e-13	1	ACR	TRUE	1	74	1803	0	0	UKB_FA_phase15_LOC216_CLST207_VOX445_chr11_pos124990031_ADHD.txt	ADHD	cc	0.1715	1116	4.09836e-08	0.971886	7.89656e-10	0.0187165	0.00939733	rs11219923	0.171644
216	rs11219923	11	125016328	1.19e-13	1	ACR	TRUE	1	74	1803	0	0	UKB_FA_phase15_LOC216_CLST207_VOX445_chr11_pos124990031_ASD.txt	ASD	cc	0.3965	1192	4.06319e-08	0.963343	1.24473e-09	0.0295043	0.00715289	rs11219923	0.176393
216	rs11219923	11	125016328	1.19e-13	1	ACR	TRUE	1	74	1803	0	0	UKB_FA_phase15_LOC216_CLST207_VOX445_chr11_pos124990031_BD.txt	BD	cc	0.1014	1168	3.8617e-08	0.91566	2.01278e-09	0.047689	0.0366506	rs12361843	0.123075
216	rs11219923	11	125016328	1.19e-13	1	ACR	TRUE	1	74	1803	0	0	UKB_FA_phase15_LOC216_CLST207_VOX445_chr11_pos124990031_coronary_atherosclerosis.txt	coronary_atherosclerosis	cc	0.29293	1227	4.37787e-08	0.877884	5.92912e-09	0.118892	0.00322338	rs11219923	0.143485
216	rs11219923	11	125016328	1.19e-13	1	ACR	TRUE	1	74	1803	0	0	UKB_FA_phase15_LOC216_CLST207_VOX445_chr11_pos124990031_CP.txt	CP	quant		1163	4.11531e-08	0.975413	9.44669e-10	0.0223884	0.00219852	rs11219923	0.170891
216	rs11219923	11	125016328	1.19e-13	1	ACR	TRUE	1	74	1803	0	0	UKB_FA_phase15_LOC216_CLST207_VOX445_chr11_pos124990031_drinks.txt	drinks	quant		1184	3.16621e-08	0.749058	1.05307e-08	0.249133	0.00180935	rs11219923	0.189953
216	rs11219923	11	125016328	1.19e-13	1	ACR	TRUE	1	74	1803	0	0	UKB_FA_phase15_LOC216_CLST207_VOX445_chr11_pos124990031_EA.txt	EA	quant		1163	4.18917e-08	0.992918	2.49568e-10	0.00591411	0.0011675	rs11219923	0.174455
216	rs11219923	11	125016328	1.19e-13	1	ACR	TRUE	1	74	1803	0	0	UKB_FA_phase15_LOC216_CLST207_VOX445_chr11_pos124990031_glomerular_filtration_rate.txt	glomerular_filtration_rate	quant		1241	4.18217e-08	0.99007	3.52021e-10	0.008332	0.00159832	rs11219923	0.177172
216	rs11219923	11	125016328	1.19e-13	1	ACR	TRUE	1	74	1803	0	0	UKB_FA_phase15_LOC216_CLST207_VOX445_chr11_pos124990031_insomina.txt	insomina	cc	0.3206	1239	4.14188e-08	0.978433	5.65596e-10	0.0133528	0.0082143	rs11219923	0.164133
216	rs11219923	11	125016328	1.19e-13	1	ACR	TRUE	1	74	1803	0	0	UKB_FA_phase15_LOC216_CLST207_VOX445_chr11_pos124990031_intelligence.txt	intelligence	quant		1182	4.14503e-08	0.980605	6.34549e-10	0.0150074	0.00438718	rs11219923	0.164935
216	rs11219923	11	125016328	1.19e-13	1	ACR	TRUE	1	74	1803	0	0	UKB_FA_phase15_LOC216_CLST207_VOX445_chr11_pos124990031_liver_disease.txt	liver_disease	cc	0.0761293	1236	4.12078e-08	0.970567	9.39252e-10	0.0221149	0.00731801	rs11219923	0.171496
216	rs11219923	11	125016328	1.19e-13	1	ACR	TRUE	1	74	1803	0	0	UKB_FA_phase15_LOC216_CLST207_VOX445_chr11_pos124990031_MDD.txt	MDD	cc	0.3182	1201	4.10672e-08	0.9737	9.09407e-10	0.0215572	0.00474232	rs11219923	0.176822
216	rs11219923	11	125016328	1.19e-13	1	ACR	TRUE	1	74	1803	0	0	UKB_FA_phase15_LOC216_CLST207_VOX445_chr11_pos124990031_number_sexual_partners.txt	number_sexual_partners	quant		1184	4.17923e-08	0.988718	3.72809e-10	0.0088174	0.00246492	rs11219923	0.180024
216	rs11219923	11	125016328	1.19e-13	1	ACR	TRUE	1	74	1803	0	0	UKB_FA_phase15_LOC216_CLST207_VOX445_chr11_pos124990031_PD.txt	PD	cc	0.07	1193	4.04501e-08	0.956136	1.43877e-09	0.0339988	0.00986557	rs11219923	0.171444
216	rs11219923	11	125016328	1.19e-13	1	ACR	TRUE	1	74	1803	0	0	UKB_FA_phase15_LOC216_CLST207_VOX445_chr11_pos124990031_RT.txt	RT	quant		1176	4.05331e-08	0.961125	1.33317e-09	0.031605	0.00727032	rs11219923	0.180269
216	rs11219923	11	125016328	1.19e-13	1	ACR	TRUE	1	74	1803	0	0	UKB_FA_phase15_LOC216_CLST207_VOX445_chr11_pos124990031_SCZ.txt	SCZ	cc	0.408637	1174	2.84627e-08	0.674891	1.34814e-08	0.319658	0.00545109	rs11219923	0.162576
216	rs11219923	11	125016328	1.19e-13	1	ACR	TRUE	1	74	1803	0	0	UKB_FA_phase15_LOC216_CLST207_VOX445_chr11_pos124990031_stroke.txt	stroke	cc	0.0563	1165	4.01223e-08	0.948067	1.16015e-09	0.0273892	0.024544	rs11219923	0.177243
216	rs11219923	11	125016328	1.19e-13	1	ACR	TRUE	1	74	1803	0	0	UKB_FA_phase15_LOC216_CLST207_VOX445_chr11_pos124990031_t2d.txt	t2d	cc	0.133709	1174	9.23899e-09	0.21836	3.30337e-08	0.78074	0.00090016	rs11219923	0.174704
217	rs3740888	11	130278210	5.24e-18	4	CP,PCR,SCR,SLF	TRUE	4	2831	10093	629	0.222183	UKB_FA_phase15_LOC217_CLST428_VOX953_chr11_pos130326081_AD.txt	AD	cc	0.1777	1191	3.30706e-22	0.158644	1.56731e-22	0.0744189	0.766937	rs3740888	0.534097
217	rs3740888	11	130278210	5.24e-18	4	CP,PCR,SCR,SLF	TRUE	4	2831	10093	629	0.222183	UKB_FA_phase15_LOC217_CLST428_VOX953_chr11_pos130326081_ADHD.txt	ADHD	cc	0.1715	1004	2.00093e-21	0.966007	4.88222e-23	0.0235599	0.0104335	rs3740888	0.657355
217	rs3740888	11	130278210	5.24e-18	4	CP,PCR,SCR,SLF	TRUE	4	2831	10093	629	0.222183	UKB_FA_phase15_LOC217_CLST428_VOX953_chr11_pos130326081_ASD.txt	ASD	cc	0.3965	1098	1.99058e-21	0.960898	6.25152e-23	0.0301685	0.00893389	rs3740888	0.640462
217	rs3740888	11	130278210	5.24e-18	4	CP,PCR,SCR,SLF	TRUE	4	2831	10093	629	0.222183	UKB_FA_phase15_LOC217_CLST428_VOX953_chr11_pos130326081_BD.txt	BD	cc	0.1014	1086	2.01043e-21	0.970688	4.94442e-23	0.0238675	0.00544452	rs3740888	0.673263
217	rs3740888	11	130278210	5.24e-18	4	CP,PCR,SCR,SLF	TRUE	4	2831	10093	629	0.222183	UKB_FA_phase15_LOC217_CLST428_VOX953_chr11_pos130326081_coronary_atherosclerosis.txt	coronary_atherosclerosis	cc	0.29293	1238	2.01571e-21	0.966619	6.05154e-23	0.0290154	0.00436556	rs3740888	0.647271
217	rs3740888	11	130278210	5.24e-18	4	CP,PCR,SCR,SLF	TRUE	4	2831	10093	629	0.222183	UKB_FA_phase15_LOC217_CLST428_VOX953_chr11_pos130326081_CP.txt	CP	quant		1154	2.04798e-21	0.987998	1.91657e-23	0.00924328	0.00275824	rs3740888	0.655767
217	rs3740888	11	130278210	5.24e-18	4	CP,PCR,SCR,SLF	TRUE	4	2831	10093	629	0.222183	UKB_FA_phase15_LOC217_CLST428_VOX953_chr11_pos130326081_drinks.txt	drinks	quant		1167	2.06244e-21	0.991869	1.37129e-23	0.0065933	0.00153738	rs3740888	0.640693
217	rs3740888	11	130278210	5.24e-18	4	CP,PCR,SCR,SLF	TRUE	4	2831	10093	629	0.222183	UKB_FA_phase15_LOC217_CLST428_VOX953_chr11_pos130326081_EA.txt	EA	quant		1154	2.01573e-21	0.972444	1.232e-23	0.00592184	0.0216339	rs3740888	0.696261
217	rs3740888	11	130278210	5.24e-18	4	CP,PCR,SCR,SLF	TRUE	4	2831	10093	629	0.222183	UKB_FA_phase15_LOC217_CLST428_VOX953_chr11_pos130326081_glomerular_filtration_rate.txt	glomerular_filtration_rate	quant		1245	2.05115e-21	0.984967	2.80257e-23	0.0134564	0.00157617	rs3740888	0.644332
217	rs3740888	11	130278210	5.24e-18	4	CP,PCR,SCR,SLF	TRUE	4	2831	10093	629	0.222183	UKB_FA_phase15_LOC217_CLST428_VOX953_chr11_pos130326081_insomina.txt	insomina	cc	0.3206	1214	2.04238e-21	0.979228	3.79914e-23	0.0182126	0.00255929	rs3740888	0.643158
217	rs3740888	11	130278210	5.24e-18	4	CP,PCR,SCR,SLF	TRUE	4	2831	10093	629	0.222183	UKB_FA_phase15_LOC217_CLST428_VOX953_chr11_pos130326081_intelligence.txt	intelligence	quant		1168	2.04754e-21	0.98471	2.74858e-23	0.0132165	0.00207372	rs3740888	0.639473
217	rs3740888	11	130278210	5.24e-18	4	CP,PCR,SCR,SLF	TRUE	4	2831	10093	629	0.222183	UKB_FA_phase15_LOC217_CLST428_VOX953_chr11_pos130326081_liver_disease.txt	liver_disease	cc	0.0761293	1226	2.05701e-21	0.978275	3.66634e-23	0.0174321	0.00429252	rs3740888	0.622364
217	rs3740888	11	130278210	5.24e-18	4	CP,PCR,SCR,SLF	TRUE	4	2831	10093	629	0.222183	UKB_FA_phase15_LOC217_CLST428_VOX953_chr11_pos130326081_MDD.txt	MDD	cc	0.3182	1196	1.99672e-21	0.964032	6.48943e-23	0.0313269	0.00464072	rs3740888	0.630971
217	rs3740888	11	130278210	5.24e-18	4	CP,PCR,SCR,SLF	TRUE	4	2831	10093	629	0.222183	UKB_FA_phase15_LOC217_CLST428_VOX953_chr11_pos130326081_number_sexual_partners.txt	number_sexual_partners	quant		1167	2.06274e-21	0.992016	1.32568e-23	0.00637386	0.00161003	rs3740888	0.632774
217	rs3740888	11	130278210	5.24e-18	4	CP,PCR,SCR,SLF	TRUE	4	2831	10093	629	0.222183	UKB_FA_phase15_LOC217_CLST428_VOX953_chr11_pos130326081_PD.txt	PD	cc	0.07	1177	1.89189e-21	0.910093	9.20668e-23	0.0442431	0.0456642	rs3740888	0.669096
217	rs3740888	11	130278210	5.24e-18	4	CP,PCR,SCR,SLF	TRUE	4	2831	10093	629	0.222183	UKB_FA_phase15_LOC217_CLST428_VOX953_chr11_pos130326081_RT.txt	RT	quant		1162	1.95495e-21	0.944019	2.72708e-23	0.0131258	0.042855	rs3740888	0.667021
217	rs3740888	11	130278210	5.24e-18	4	CP,PCR,SCR,SLF	TRUE	4	2831	10093	629	0.222183	UKB_FA_phase15_LOC217_CLST428_VOX953_chr11_pos130326081_SCZ.txt	SCZ	cc	0.408637	1157	2.00594e-21	0.96859	5.29674e-23	0.02557	0.00584027	rs3740888	0.638215
217	rs3740888	11	130278210	5.24e-18	4	CP,PCR,SCR,SLF	TRUE	4	2831	10093	629	0.222183	UKB_FA_phase15_LOC217_CLST428_VOX953_chr11_pos130326081_stroke.txt	stroke	cc	0.0563	1149	2.02268e-21	0.972364	4.83387e-23	0.0232334	0.00440277	rs3740888	0.66968
217	rs3740888	11	130278210	5.24e-18	4	CP,PCR,SCR,SLF	TRUE	4	2831	10093	629	0.222183	UKB_FA_phase15_LOC217_CLST428_VOX953_chr11_pos130326081_t2d.txt	t2d	cc	0.133709	1161	9.87062e-22	0.474271	2.12977e-23	0.00971726	0.516012	rs3740888	0.678178
218	rs4765807	12	5298324	3.82e-52	6	ACR,BCC,PTR,SCC,SCR,SLF	TRUE	6	4880	16435	3595	0.73668	UKB_FA_phase15_LOC218_CLST1_VOX251_chr12_pos5279569_AD.txt	AD	cc	0.1777	1144	4.71932e-46	0.92277	1.27779e-47	0.0249325	0.0522977	rs12580214	0.337175
218	rs4765807	12	5298324	3.82e-52	6	ACR,BCC,PTR,SCC,SCR,SLF	TRUE	6	4880	16435	3595	0.73668	UKB_FA_phase15_LOC218_CLST1_VOX251_chr12_pos5279569_ADHD.txt	ADHD	cc	0.1715	1077	4.97655e-46	0.974586	1.01167e-47	0.0198065	0.00560761	rs12580214	0.272427
218	rs4765807	12	5298324	3.82e-52	6	ACR,BCC,PTR,SCC,SCR,SLF	TRUE	6	4880	16435	3595	0.73668	UKB_FA_phase15_LOC218_CLST1_VOX251_chr12_pos5279569_ASD.txt	ASD	cc	0.3965	1147	4.93562e-46	0.966427	1.29726e-47	0.0253931	0.00817963	rs4765807	0.268745
218	rs4765807	12	5298324	3.82e-52	6	ACR,BCC,PTR,SCC,SCR,SLF	TRUE	6	4880	16435	3595	0.73668	UKB_FA_phase15_LOC218_CLST1_VOX251_chr12_pos5279569_BD.txt	BD	cc	0.1014	1138	4.76654e-46	0.933418	2.90557e-47	0.0568891	0.00969314	rs4765807	0.302664
218	rs4765807	12	5298324	3.82e-52	6	ACR,BCC,PTR,SCC,SCR,SLF	TRUE	6	4880	16435	3595	0.73668	UKB_FA_phase15_LOC218_CLST1_VOX251_chr12_pos5279569_coronary_atherosclerosis.txt	coronary_atherosclerosis	cc	0.29293	1188	1.93431e-45	0.977194	3.90878e-47	0.0197437	0.00306232	rs2884783	0.232189
218	rs4765807	12	5298324	3.82e-52	6	ACR,BCC,PTR,SCC,SCR,SLF	TRUE	6	4880	16435	3595	0.73668	UKB_FA_phase15_LOC218_CLST1_VOX251_chr12_pos5279569_CP.txt	CP	quant		1152	4.92194e-46	0.963401	1.74966e-47	0.0342447	0.00235412	rs4765807	0.263781
218	rs4765807	12	5298324	3.82e-52	6	ACR,BCC,PTR,SCC,SCR,SLF	TRUE	6	4880	16435	3595	0.73668	UKB_FA_phase15_LOC218_CLST1_VOX251_chr12_pos5279569_drinks.txt	drinks	quant		1153	5.07131e-46	0.992294	3.02832e-48	0.00592369	0.00178236	rs4765807	0.271138
218	rs4765807	12	5298324	3.82e-52	6	ACR,BCC,PTR,SCC,SCR,SLF	TRUE	6	4880	16435	3595	0.73668	UKB_FA_phase15_LOC218_CLST1_VOX251_chr12_pos5279569_EA.txt	EA	quant		1152	5.05635e-46	0.989711	2.21007e-48	0.00431994	0.00596955	rs4765807	0.283533
218	rs4765807	12	5298324	3.82e-52	6	ACR,BCC,PTR,SCC,SCR,SLF	TRUE	6	4880	16435	3595	0.73668	UKB_FA_phase15_LOC218_CLST1_VOX251_chr12_pos5279569_glomerular_filtration_rate.txt	glomerular_filtration_rate	quant		1206	5.06841e-46	0.991009	3.53297e-48	0.00690581	0.00208477	rs4765807	0.28189
218	rs4765807	12	5298324	3.82e-52	6	ACR,BCC,PTR,SCC,SCR,SLF	TRUE	6	4880	16435	3595	0.73668	UKB_FA_phase15_LOC218_CLST1_VOX251_chr12_pos5279569_insomina.txt	insomina	cc	0.3206	1161	5.0163e-46	0.980917	7.85247e-48	0.0153515	0.0037317	rs4765807	0.272707
218	rs4765807	12	5298324	3.82e-52	6	ACR,BCC,PTR,SCC,SCR,SLF	TRUE	6	4880	16435	3595	0.73668	UKB_FA_phase15_LOC218_CLST1_VOX251_chr12_pos5279569_intelligence.txt	intelligence	quant		1152	4.83599e-46	0.946255	2.62985e-47	0.0514558	0.00228882	rs4765807	0.279417
218	rs4765807	12	5298324	3.82e-52	6	ACR,BCC,PTR,SCC,SCR,SLF	TRUE	6	4880	16435	3595	0.73668	UKB_FA_phase15_LOC218_CLST1_VOX251_chr12_pos5279569_liver_disease.txt	liver_disease	cc	0.0761293	1198	4.97068e-46	0.972491	1.13038e-47	0.02211	0.00539864	rs12580214	0.28931
218	rs4765807	12	5298324	3.82e-52	6	ACR,BCC,PTR,SCC,SCR,SLF	TRUE	6	4880	16435	3595	0.73668	UKB_FA_phase15_LOC218_CLST1_VOX251_chr12_pos5279569_MDD.txt	MDD	cc	0.3182	1172	4.83452e-46	0.946663	1.2152e-47	0.0237657	0.0295713	rs4765807	0.269445
218	rs4765807	12	5298324	3.82e-52	6	ACR,BCC,PTR,SCC,SCR,SLF	TRUE	6	4880	16435	3595	0.73668	UKB_FA_phase15_LOC218_CLST1_VOX251_chr12_pos5279569_number_sexual_partners.txt	number_sexual_partners	quant		1153	4.98342e-46	0.975098	4.44889e-48	0.00868885	0.0162134	rs4765807	0.249829
218	rs4765807	12	5298324	3.82e-52	6	ACR,BCC,PTR,SCC,SCR,SLF	TRUE	6	4880	16435	3595	0.73668	UKB_FA_phase15_LOC218_CLST1_VOX251_chr12_pos5279569_PD.txt	PD	cc	0.07	1144	4.88486e-46	0.955114	1.76083e-47	0.0344182	0.0104676	rs4765807	0.284979
218	rs4765807	12	5298324	3.82e-52	6	ACR,BCC,PTR,SCC,SCR,SLF	TRUE	6	4880	16435	3595	0.73668	UKB_FA_phase15_LOC218_CLST1_VOX251_chr12_pos5279569_RT.txt	RT	quant		1147	5.0162e-46	0.982315	3.41047e-48	0.00666765	0.0110178	rs4765807	0.293562
218	rs4765807	12	5298324	3.82e-52	6	ACR,BCC,PTR,SCC,SCR,SLF	TRUE	6	4880	16435	3595	0.73668	UKB_FA_phase15_LOC218_CLST1_VOX251_chr12_pos5279569_SCZ.txt	SCZ	cc	0.408637	1139	4.74759e-46	0.929707	2.83694e-47	0.0555402	0.0147527	rs4765807	0.279062
218	rs4765807	12	5298324	3.82e-52	6	ACR,BCC,PTR,SCC,SCR,SLF	TRUE	6	4880	16435	3595	0.73668	UKB_FA_phase15_LOC218_CLST1_VOX251_chr12_pos5279569_stroke.txt	stroke	cc	0.0563	1139	4.95782e-46	0.96937	1.33361e-47	0.0260706	0.00455966	rs4765807	0.267622
218	rs4765807	12	5298324	3.82e-52	6	ACR,BCC,PTR,SCC,SCR,SLF	TRUE	6	4880	16435	3595	0.73668	UKB_FA_phase15_LOC218_CLST1_VOX251_chr12_pos5279569_t2d.txt	t2d	cc	0.133709	1151	5.03359e-46	0.984333	5.48758e-48	0.0107262	0.00494064	rs4765807	0.280284
219	rs11047271	12	24267891	3.79e-12	1	PTR	TRUE	1	16	5203	16	1	UKB_FA_phase15_LOC219_CLST7_VOX2045_chr12_pos24268807_AD.txt	AD	cc	0.1777	1226	6.08501e-06	0.969658	1.57336e-07	0.0250665	0.0052697	rs11047271	0.844804
219	rs11047271	12	24267891	3.79e-12	1	PTR	TRUE	1	16	5203	16	1	UKB_FA_phase15_LOC219_CLST7_VOX2045_chr12_pos24268807_ADHD.txt	ADHD	cc	0.1715	1125	2.87416e-06	0.458783	3.30369e-06	0.527331	0.0138793	rs11047271	0.836069
219	rs11047271	12	24267891	3.79e-12	1	PTR	TRUE	1	16	5203	16	1	UKB_FA_phase15_LOC219_CLST7_VOX2045_chr12_pos24268807_ASD.txt	ASD	cc	0.3965	1234	5.89913e-06	0.941282	3.24125e-07	0.0517113	0.00700079	rs11047271	0.841091
219	rs11047271	12	24267891	3.79e-12	1	PTR	TRUE	1	16	5203	16	1	UKB_FA_phase15_LOC219_CLST7_VOX2045_chr12_pos24268807_BD.txt	BD	cc	0.1014	1201	3.02702e-06	0.483004	2.94991e-07	0.0465997	0.470393	rs11047271	0.811459
219	rs11047271	12	24267891	3.79e-12	1	PTR	TRUE	1	16	5203	16	1	UKB_FA_phase15_LOC219_CLST7_VOX2045_chr12_pos24268807_coronary_atherosclerosis.txt	coronary_atherosclerosis	cc	0.29293	1265	6.02767e-10	9.60614e-05	6.27416e-06	0.999897	1.09462e-06	rs11047271	0.39988
219	rs11047271	12	24267891	3.79e-12	1	PTR	TRUE	1	16	5203	16	1	UKB_FA_phase15_LOC219_CLST7_VOX2045_chr12_pos24268807_CP.txt	CP	quant		1209	5.4834e-06	0.874894	7.57162e-07	0.120803	0.00429583	rs11047271	0.803981
219	rs11047271	12	24267891	3.79e-12	1	PTR	TRUE	1	16	5203	16	1	UKB_FA_phase15_LOC219_CLST7_VOX2045_chr12_pos24268807_drinks.txt	drinks	quant		1225	5.93053e-06	0.947377	2.66058e-07	0.0424915	0.0101256	rs11047271	0.827894
219	rs11047271	12	24267891	3.79e-12	1	PTR	TRUE	1	16	5203	16	1	UKB_FA_phase15_LOC219_CLST7_VOX2045_chr12_pos24268807_EA.txt	EA	quant		1209	2.2737e-06	0.362777	3.98952e-06	0.636541	0.000675357	rs11047271	0.845343
219	rs11047271	12	24267891	3.79e-12	1	PTR	TRUE	1	16	5203	16	1	UKB_FA_phase15_LOC219_CLST7_VOX2045_chr12_pos24268807_glomerular_filtration_rate.txt	glomerular_filtration_rate	quant		1263	5.86519e-06	0.93347	4.02347e-07	0.0640327	0.00249135	rs11047271	0.844435
219	rs11047271	12	24267891	3.79e-12	1	PTR	TRUE	1	16	5203	16	1	UKB_FA_phase15_LOC219_CLST7_VOX2045_chr12_pos24268807_insomina.txt	insomina	cc	0.3206	1248	6.00866e-06	0.957038	2.42835e-07	0.0386735	0.00428265	rs11047271	0.812876
219	rs11047271	12	24267891	3.79e-12	1	PTR	TRUE	1	16	5203	16	1	UKB_FA_phase15_LOC219_CLST7_VOX2045_chr12_pos24268807_intelligence.txt	intelligence	quant		1225	6.15649e-06	0.983472	8.7223e-08	0.0139309	0.00259071	rs11047271	0.85508
219	rs11047271	12	24267891	3.79e-12	1	PTR	TRUE	1	16	5203	16	1	UKB_FA_phase15_LOC219_CLST7_VOX2045_chr12_pos24268807_liver_disease.txt	liver_disease	cc	0.0761293	1242	6.04079e-06	0.967792	1.65522e-07	0.0265126	0.0056891	rs11047271	0.86633
219	rs11047271	12	24267891	3.79e-12	1	PTR	TRUE	1	16	5203	16	1	UKB_FA_phase15_LOC219_CLST7_VOX2045_chr12_pos24268807_MDD.txt	MDD	cc	0.3182	1232	5.74285e-06	0.916406	4.44687e-07	0.0709476	0.0126399	rs11047271	0.856162
219	rs11047271	12	24267891	3.79e-12	1	PTR	TRUE	1	16	5203	16	1	UKB_FA_phase15_LOC219_CLST7_VOX2045_chr12_pos24268807_number_sexual_partners.txt	number_sexual_partners	quant		1225	3.62223e-06	0.578636	2.59278e-06	0.414179	0.00717923	rs11047271	0.818362
219	rs11047271	12	24267891	3.79e-12	1	PTR	TRUE	1	16	5203	16	1	UKB_FA_phase15_LOC219_CLST7_VOX2045_chr12_pos24268807_PD.txt	PD	cc	0.07	1207	5.96164e-06	0.950368	2.54037e-07	0.0404879	0.00913787	rs11047271	0.860708
219	rs11047271	12	24267891	3.79e-12	1	PTR	TRUE	1	16	5203	16	1	UKB_FA_phase15_LOC219_CLST7_VOX2045_chr12_pos24268807_RT.txt	RT	quant		1213	3.5698e-06	0.569631	2.68256e-06	0.428053	0.00231031	rs11047271	0.884392
219	rs11047271	12	24267891	3.79e-12	1	PTR	TRUE	1	16	5203	16	1	UKB_FA_phase15_LOC219_CLST7_VOX2045_chr12_pos24268807_SCZ.txt	SCZ	cc	0.408637	1211	3.19747e-06	0.510203	2.38919e-06	0.381121	0.10867	rs11047271	0.906445
219	rs11047271	12	24267891	3.79e-12	1	PTR	TRUE	1	16	5203	16	1	UKB_FA_phase15_LOC219_CLST7_VOX2045_chr12_pos24268807_stroke.txt	stroke	cc	0.0563	1209	5.78209e-06	0.920652	2.38404e-07	0.0379184	0.041424	rs11047271	0.697535
219	rs11047271	12	24267891	3.79e-12	1	PTR	TRUE	1	16	5203	16	1	UKB_FA_phase15_LOC219_CLST7_VOX2045_chr12_pos24268807_t2d.txt	t2d	cc	0.133709	1213	1.34956e-06	0.214918	4.92722e-06	0.784663	0.000412918	rs11047271	0.839913
22	rs1172134	1	205248032	2.72e-14	2	ACR,SCR	TRUE	2	214	6711	0	0	UKB_FA_phase15_LOC22_CLST360_VOX332_chr1_pos205276938_AD.txt	AD	cc	0.1777	1196	1.50093e-08	0.890409	1.59877e-09	0.0948306	0.0147607	rs1172134	0.401759
22	rs1172134	1	205248032	2.72e-14	2	ACR,SCR	TRUE	2	214	6711	0	0	UKB_FA_phase15_LOC22_CLST360_VOX332_chr1_pos205276938_ADHD.txt	ADHD	cc	0.1715	1055	1.27095e-08	0.754176	3.46906e-09	0.205812	0.0400124	rs1172134	0.372413
22	rs1172134	1	205248032	2.72e-14	2	ACR,SCR	TRUE	2	214	6711	0	0	UKB_FA_phase15_LOC22_CLST360_VOX332_chr1_pos205276938_ASD.txt	ASD	cc	0.3965	1157	1.30396e-08	0.773757	3.56623e-09	0.211602	0.0146406	rs1172134	0.414016
22	rs1172134	1	205248032	2.72e-14	2	ACR,SCR	TRUE	2	214	6711	0	0	UKB_FA_phase15_LOC22_CLST360_VOX332_chr1_pos205276938_BD.txt	BD	cc	0.1014	1138	1.57757e-08	0.93601	9.37965e-10	0.0556434	0.00834644	rs1172134	0.416947
22	rs1172134	1	205248032	2.72e-14	2	ACR,SCR	TRUE	2	214	6711	0	0	UKB_FA_phase15_LOC22_CLST360_VOX332_chr1_pos205276938_coronary_atherosclerosis.txt	coronary_atherosclerosis	cc	0.29293	1226	9.75018e-13	5.78764e-05	1.68456e-08	0.99994	1.7957e-06	rs1172134	0.483151
22	rs1172134	1	205248032	2.72e-14	2	ACR,SCR	TRUE	2	214	6711	0	0	UKB_FA_phase15_LOC22_CLST360_VOX332_chr1_pos205276938_CP.txt	CP	quant		1140	1.65433e-08	0.980569	2.72046e-10	0.0161217	0.00330897	rs1172134	0.419892
22	rs1172134	1	205248032	2.72e-14	2	ACR,SCR	TRUE	2	214	6711	0	0	UKB_FA_phase15_LOC22_CLST360_VOX332_chr1_pos205276938_drinks.txt	drinks	quant		1152	1.65087e-08	0.979873	2.90165e-10	0.0172198	0.00290714	rs1172134	0.408467
22	rs1172134	1	205248032	2.72e-14	2	ACR,SCR	TRUE	2	214	6711	0	0	UKB_FA_phase15_LOC22_CLST360_VOX332_chr1_pos205276938_EA.txt	EA	quant		1140	1.52221e-08	0.902263	1.60881e-09	0.0953567	0.00238029	rs1172134	0.433776
22	rs1172134	1	205248032	2.72e-14	2	ACR,SCR	TRUE	2	214	6711	0	0	UKB_FA_phase15_LOC22_CLST360_VOX332_chr1_pos205276938_glomerular_filtration_rate.txt	glomerular_filtration_rate	quant		1228	3.97368e-09	0.235765	6.0894e-09	0.36089	0.403345	rs1172134	0.26524
22	rs1172134	1	205248032	2.72e-14	2	ACR,SCR	TRUE	2	214	6711	0	0	UKB_FA_phase15_LOC22_CLST360_VOX332_chr1_pos205276938_insomina.txt	insomina	cc	0.3206	1205	1.65401e-08	0.981109	1.93651e-10	0.0114794	0.00741156	rs1172134	0.418396
22	rs1172134	1	205248032	2.72e-14	2	ACR,SCR	TRUE	2	214	6711	0	0	UKB_FA_phase15_LOC22_CLST360_VOX332_chr1_pos205276938_intelligence.txt	intelligence	quant		1145	1.63754e-08	0.972	3.88564e-10	0.0230593	0.00494035	rs1172134	0.493473
22	rs1172134	1	205248032	2.72e-14	2	ACR,SCR	TRUE	2	214	6711	0	0	UKB_FA_phase15_LOC22_CLST360_VOX332_chr1_pos205276938_liver_disease.txt	liver_disease	cc	0.0761293	1219	1.63967e-08	0.973894	2.47857e-10	0.0147103	0.0113958	rs1172134	0.3816
22	rs1172134	1	205248032	2.72e-14	2	ACR,SCR	TRUE	2	214	6711	0	0	UKB_FA_phase15_LOC22_CLST360_VOX332_chr1_pos205276938_MDD.txt	MDD	cc	0.3182	1177	1.60197e-08	0.950604	6.52053e-10	0.0386819	0.0107137	rs1172134	0.455408
22	rs1172134	1	205248032	2.72e-14	2	ACR,SCR	TRUE	2	214	6711	0	0	UKB_FA_phase15_LOC22_CLST360_VOX332_chr1_pos205276938_number_sexual_partners.txt	number_sexual_partners	quant		1152	1.56965e-08	0.931663	9.18067e-10	0.0544779	0.0138594	rs1172134	0.357393
22	rs1172134	1	205248032	2.72e-14	2	ACR,SCR	TRUE	2	214	6711	0	0	UKB_FA_phase15_LOC22_CLST360_VOX332_chr1_pos205276938_PD.txt	PD	cc	0.07	1175	1.57625e-08	0.937582	4.84081e-10	0.0287603	0.0336575	rs1172134	0.391047
22	rs1172134	1	205248032	2.72e-14	2	ACR,SCR	TRUE	2	214	6711	0	0	UKB_FA_phase15_LOC22_CLST360_VOX332_chr1_pos205276938_RT.txt	RT	quant		1146	1.56388e-08	0.92786	1.17765e-09	0.0698688	0.00227075	rs1172134	0.401333
22	rs1172134	1	205248032	2.72e-14	2	ACR,SCR	TRUE	2	214	6711	0	0	UKB_FA_phase15_LOC22_CLST360_VOX332_chr1_pos205276938_SCZ.txt	SCZ	cc	0.408637	1141	7.99154e-09	0.474158	8.29639e-09	0.492212	0.0336299	rs1172134	0.348686
22	rs1172134	1	205248032	2.72e-14	2	ACR,SCR	TRUE	2	214	6711	0	0	UKB_FA_phase15_LOC22_CLST360_VOX332_chr1_pos205276938_stroke.txt	stroke	cc	0.0563	1130	1.45219e-08	0.860827	1.07197e-09	0.0634686	0.0757047	rs1172134	0.595494
22	rs1172134	1	205248032	2.72e-14	2	ACR,SCR	TRUE	2	214	6711	0	0	UKB_FA_phase15_LOC22_CLST360_VOX332_chr1_pos205276938_t2d.txt	t2d	cc	0.133709	1141	1.77214e-19	1.05052e-11	1.68556e-08	0.999194	0.000805961	rs2369633	0.43039
220	rs10843151	12	28471319	1.25e-14	5	ACR,CP,IFO,SLF,SS	TRUE	5	139	8499	10	0.0719424	UKB_FA_phase15_LOC220_CLST428_VOX1212_chr12_pos28421491_AD.txt	AD	cc	0.1777	1018	3.70882e-10	0.930846	2.33877e-11	0.0586884	0.0104653	rs17432330	0.0142542
220	rs10843151	12	28471319	1.25e-14	5	ACR,CP,IFO,SLF,SS	TRUE	5	139	8499	10	0.0719424	UKB_FA_phase15_LOC220_CLST428_VOX1212_chr12_pos28421491_ADHD.txt	ADHD	cc	0.1715	928	3.96173e-10	0.977052	7.20091e-12	0.0177539	0.00519454	rs17432330	0.0205474
220	rs10843151	12	28471319	1.25e-14	5	ACR,CP,IFO,SLF,SS	TRUE	5	139	8499	10	0.0719424	UKB_FA_phase15_LOC220_CLST428_VOX1212_chr12_pos28421491_ASD.txt	ASD	cc	0.3965	958	3.64519e-10	0.945887	1.02403e-11	0.026545	0.0275684	rs17432330	0.0163474
220	rs10843151	12	28471319	1.25e-14	5	ACR,CP,IFO,SLF,SS	TRUE	5	139	8499	10	0.0719424	UKB_FA_phase15_LOC220_CLST428_VOX1212_chr12_pos28421491_BD.txt	BD	cc	0.1014	983	1.3498e-10	0.332879	6.96079e-11	0.171166	0.495955	rs11049484	0.030807
220	rs10843151	12	28471319	1.25e-14	5	ACR,CP,IFO,SLF,SS	TRUE	5	139	8499	10	0.0719424	UKB_FA_phase15_LOC220_CLST428_VOX1212_chr12_pos28421491_coronary_atherosclerosis.txt	coronary_atherosclerosis	cc	0.29293	1054	8.69355e-11	0.231865	8.08122e-11	0.214981	0.553154	rs61922975	0.0172289
220	rs10843151	12	28471319	1.25e-14	5	ACR,CP,IFO,SLF,SS	TRUE	5	139	8499	10	0.0719424	UKB_FA_phase15_LOC220_CLST428_VOX1212_chr12_pos28421491_CP.txt	CP	quant		986	3.96406e-10	0.986071	3.70092e-12	0.00920142	0.00472736	rs17432330	0.0197875
220	rs10843151	12	28471319	1.25e-14	5	ACR,CP,IFO,SLF,SS	TRUE	5	139	8499	10	0.0719424	UKB_FA_phase15_LOC220_CLST428_VOX1212_chr12_pos28421491_drinks.txt	drinks	quant		987	4.02482e-10	0.988372	3.89393e-12	0.00956024	0.00206737	rs17432330	0.0204352
220	rs10843151	12	28471319	1.25e-14	5	ACR,CP,IFO,SLF,SS	TRUE	5	139	8499	10	0.0719424	UKB_FA_phase15_LOC220_CLST428_VOX1212_chr12_pos28421491_EA.txt	EA	quant		986	3.96869e-10	0.987223	2.40889e-12	0.00598539	0.00679184	rs17432330	0.0165369
220	rs10843151	12	28471319	1.25e-14	5	ACR,CP,IFO,SLF,SS	TRUE	5	139	8499	10	0.0719424	UKB_FA_phase15_LOC220_CLST428_VOX1212_chr12_pos28421491_glomerular_filtration_rate.txt	glomerular_filtration_rate	quant		1056	1.89366e-10	0.497405	1.90494e-10	0.500365	0.00222975	rs17432330	0.0140676
220	rs10843151	12	28471319	1.25e-14	5	ACR,CP,IFO,SLF,SS	TRUE	5	139	8499	10	0.0719424	UKB_FA_phase15_LOC220_CLST428_VOX1212_chr12_pos28421491_insomina.txt	insomina	cc	0.3206	1057	3.56841e-10	0.95292	8.78506e-12	0.0234363	0.0236433	rs11049372	0.0180056
220	rs10843151	12	28471319	1.25e-14	5	ACR,CP,IFO,SLF,SS	TRUE	5	139	8499	10	0.0719424	UKB_FA_phase15_LOC220_CLST428_VOX1212_chr12_pos28421491_intelligence.txt	intelligence	quant		990	3.98672e-10	0.991984	2.40486e-12	0.00598178	0.00203381	rs17432330	0.0190212
220	rs10843151	12	28471319	1.25e-14	5	ACR,CP,IFO,SLF,SS	TRUE	5	139	8499	10	0.0719424	UKB_FA_phase15_LOC220_CLST428_VOX1212_chr12_pos28421491_liver_disease.txt	liver_disease	cc	0.0761293	1047	3.51966e-10	0.965506	9.26451e-12	0.0254051	0.00908896	rs7964793	0.0265675
220	rs10843151	12	28471319	1.25e-14	5	ACR,CP,IFO,SLF,SS	TRUE	5	139	8499	10	0.0719424	UKB_FA_phase15_LOC220_CLST428_VOX1212_chr12_pos28421491_MDD.txt	MDD	cc	0.3182	1030	3.69092e-10	0.947623	1.39399e-11	0.0357732	0.0166036	rs17432330	0.02069
220	rs10843151	12	28471319	1.25e-14	5	ACR,CP,IFO,SLF,SS	TRUE	5	139	8499	10	0.0719424	UKB_FA_phase15_LOC220_CLST428_VOX1212_chr12_pos28421491_number_sexual_partners.txt	number_sexual_partners	quant		987	3.93534e-10	0.966398	5.05276e-12	0.0123868	0.0212151	rs17432330	0.0172324
220	rs10843151	12	28471319	1.25e-14	5	ACR,CP,IFO,SLF,SS	TRUE	5	139	8499	10	0.0719424	UKB_FA_phase15_LOC220_CLST428_VOX1212_chr12_pos28421491_PD.txt	PD	cc	0.07	1014	3.81141e-10	0.961184	1.14414e-11	0.0288435	0.00997292	rs7964793	0.0244877
220	rs10843151	12	28471319	1.25e-14	5	ACR,CP,IFO,SLF,SS	TRUE	5	139	8499	10	0.0719424	UKB_FA_phase15_LOC220_CLST428_VOX1212_chr12_pos28421491_RT.txt	RT	quant		985	4.05191e-10	0.989473	2.9133e-12	0.00711083	0.00341646	rs17432330	0.0145441
220	rs10843151	12	28471319	1.25e-14	5	ACR,CP,IFO,SLF,SS	TRUE	5	139	8499	10	0.0719424	UKB_FA_phase15_LOC220_CLST428_VOX1212_chr12_pos28421491_SCZ.txt	SCZ	cc	0.408637	986	3.97793e-10	0.981008	5.63994e-12	0.0139037	0.0050881	rs17432330	0.0191193
220	rs10843151	12	28471319	1.25e-14	5	ACR,CP,IFO,SLF,SS	TRUE	5	139	8499	10	0.0719424	UKB_FA_phase15_LOC220_CLST428_VOX1212_chr12_pos28421491_stroke.txt	stroke	cc	0.0563	986	3.98619e-10	0.982384	5.46431e-12	0.0134625	0.00415357	rs17432330	0.0173663
220	rs10843151	12	28471319	1.25e-14	5	ACR,CP,IFO,SLF,SS	TRUE	5	139	8499	10	0.0719424	UKB_FA_phase15_LOC220_CLST428_VOX1212_chr12_pos28421491_t2d.txt	t2d	cc	0.133709	987	4.01462e-10	0.990746	2.60443e-12	0.00642451	0.00282914	rs17432330	0.0173361
221	rs10844256	12	32765013	4.89e-12	1	SCC	TRUE	1	16	426	0	0	UKB_FA_phase15_LOC221_CLST368_VOX65_chr12_pos32772285_AD.txt	AD	cc	0.1777	1559	3.91403e-07	0.378718	6.40279e-07	0.619526	0.00175527	rs10844255	0.0956454
221	rs10844256	12	32765013	4.89e-12	1	SCC	TRUE	1	16	426	0	0	UKB_FA_phase15_LOC221_CLST368_VOX65_chr12_pos32772285_ADHD.txt	ADHD	cc	0.1715	1457	8.77151e-07	0.866574	5.0429e-08	0.0497372	0.0836874	rs10844256	0.163182
221	rs10844256	12	32765013	4.89e-12	1	SCC	TRUE	1	16	426	0	0	UKB_FA_phase15_LOC221_CLST368_VOX65_chr12_pos32772285_ASD.txt	ASD	cc	0.3965	1608	9.4018e-07	0.941672	4.19377e-08	0.0419879	0.016339	rs10844256	0.096993
221	rs10844256	12	32765013	4.89e-12	1	SCC	TRUE	1	16	426	0	0	UKB_FA_phase15_LOC221_CLST368_VOX65_chr12_pos32772285_BD.txt	BD	cc	0.1014	1478	9.40144e-07	0.928778	6.62039e-08	0.0653977	0.00582369	rs10844256	0.101663
221	rs10844256	12	32765013	4.89e-12	1	SCC	TRUE	1	16	426	0	0	UKB_FA_phase15_LOC221_CLST368_VOX65_chr12_pos32772285_coronary_atherosclerosis.txt	coronary_atherosclerosis	cc	0.29293	1663	6.60924e-07	0.664818	2.98202e-07	0.299924	0.0352577	rs10844256	0.151705
221	rs10844256	12	32765013	4.89e-12	1	SCC	TRUE	1	16	426	0	0	UKB_FA_phase15_LOC221_CLST368_VOX65_chr12_pos32772285_CP.txt	CP	quant		1505	9.05611e-07	0.890281	8.32555e-08	0.0818182	0.0279	rs10844256	0.082404
221	rs10844256	12	32765013	4.89e-12	1	SCC	TRUE	1	16	426	0	0	UKB_FA_phase15_LOC221_CLST368_VOX65_chr12_pos32772285_drinks.txt	drinks	quant		1517	9.99626e-07	0.989103	9.12388e-09	0.00902597	0.00186968	rs10844256	0.0917776
221	rs10844256	12	32765013	4.89e-12	1	SCC	TRUE	1	16	426	0	0	UKB_FA_phase15_LOC221_CLST368_VOX65_chr12_pos32772285_EA.txt	EA	quant		1505	4.99598e-07	0.491141	4.98174e-07	0.489722	0.0191357	rs10844258	0.0723615
221	rs10844256	12	32765013	4.89e-12	1	SCC	TRUE	1	16	426	0	0	UKB_FA_phase15_LOC221_CLST368_VOX65_chr12_pos32772285_glomerular_filtration_rate.txt	glomerular_filtration_rate	quant		1665	9.69439e-07	0.974668	2.32038e-08	0.0233269	0.00200409	rs10844256	0.0793573
221	rs10844256	12	32765013	4.89e-12	1	SCC	TRUE	1	16	426	0	0	UKB_FA_phase15_LOC221_CLST368_VOX65_chr12_pos32772285_insomina.txt	insomina	cc	0.3206	1658	9.72645e-07	0.97813	1.59647e-08	0.0160489	0.00582005	rs10844256	0.10336
221	rs10844256	12	32765013	4.89e-12	1	SCC	TRUE	1	16	426	0	0	UKB_FA_phase15_LOC221_CLST368_VOX65_chr12_pos32772285_intelligence.txt	intelligence	quant		1519	8.10684e-07	0.802141	1.82849e-07	0.180905	0.0169532	rs7306370	0.0891459
221	rs10844256	12	32765013	4.89e-12	1	SCC	TRUE	1	16	426	0	0	UKB_FA_phase15_LOC221_CLST368_VOX65_chr12_pos32772285_liver_disease.txt	liver_disease	cc	0.0761293	1642	9.73902e-07	0.972047	2.37749e-08	0.0237254	0.00422637	rs10844255	0.102474
221	rs10844256	12	32765013	4.89e-12	1	SCC	TRUE	1	16	426	0	0	UKB_FA_phase15_LOC221_CLST368_VOX65_chr12_pos32772285_MDD.txt	MDD	cc	0.3182	1609	9.56773e-07	0.95839	3.67054e-08	0.0367626	0.00484657	rs10844256	0.09475
221	rs10844256	12	32765013	4.89e-12	1	SCC	TRUE	1	16	426	0	0	UKB_FA_phase15_LOC221_CLST368_VOX65_chr12_pos32772285_number_sexual_partners.txt	number_sexual_partners	quant		1517	9.49968e-07	0.939968	5.75756e-08	0.0569665	0.00306413	rs10844256	0.0821154
221	rs10844256	12	32765013	4.89e-12	1	SCC	TRUE	1	16	426	0	0	UKB_FA_phase15_LOC221_CLST368_VOX65_chr12_pos32772285_PD.txt	PD	cc	0.07	1542	8.88298e-07	0.89434	9.73905e-08	0.0980452	0.00761425	rs10844255	0.100337
221	rs10844256	12	32765013	4.89e-12	1	SCC	TRUE	1	16	426	0	0	UKB_FA_phase15_LOC221_CLST368_VOX65_chr12_pos32772285_RT.txt	RT	quant		1510	9.94374e-07	0.982382	1.51323e-08	0.0149471	0.00266956	rs10844256	0.108303
221	rs10844256	12	32765013	4.89e-12	1	SCC	TRUE	1	16	426	0	0	UKB_FA_phase15_LOC221_CLST368_VOX65_chr12_pos32772285_SCZ.txt	SCZ	cc	0.408637	1480	9.78037e-07	0.966213	2.98458e-08	0.0294806	0.0043058	rs10844256	0.101614
221	rs10844256	12	32765013	4.89e-12	1	SCC	TRUE	1	16	426	0	0	UKB_FA_phase15_LOC221_CLST368_VOX65_chr12_pos32772285_stroke.txt	stroke	cc	0.0563	1478	9.69632e-07	0.964485	3.18216e-08	0.0316489	0.0038652	rs10844256	0.0930727
221	rs10844256	12	32765013	4.89e-12	1	SCC	TRUE	1	16	426	0	0	UKB_FA_phase15_LOC221_CLST368_VOX65_chr12_pos32772285_t2d.txt	t2d	cc	0.133709	1510	9.69767e-07	0.963473	3.40036e-08	0.0337801	0.00274631	rs10844255	0.0810936
222	rs1589983	12	41775212	2.92e-21	1	SCC	TRUE	1	223	1597	179	0.802691	UKB_FA_phase15_LOC222_CLST20_VOX857_chr12_pos41771021_AD.txt	AD	cc	0.1777	1382	2.21744e-15	0.977177	4.06589e-17	0.0179125	0.00491043	rs1589983	0.312435
222	rs1589983	12	41775212	2.92e-21	1	SCC	TRUE	1	223	1597	179	0.802691	UKB_FA_phase15_LOC222_CLST20_VOX857_chr12_pos41771021_ADHD.txt	ADHD	cc	0.1715	1321	1.82898e-15	0.810706	9.98206e-17	0.0441009	0.145193	rs12427081	0.365298
222	rs1589983	12	41775212	2.92e-21	1	SCC	TRUE	1	223	1597	179	0.802691	UKB_FA_phase15_LOC222_CLST20_VOX857_chr12_pos41771021_ASD.txt	ASD	cc	0.3965	1383	2.05832e-15	0.912192	1.79765e-16	0.079659	0.00814936	rs1589983	0.370311
222	rs1589983	12	41775212	2.92e-21	1	SCC	TRUE	1	223	1597	179	0.802691	UKB_FA_phase15_LOC222_CLST20_VOX857_chr12_pos41771021_BD.txt	BD	cc	0.1014	1346	2.17464e-15	0.963894	6.35023e-17	0.0281389	0.0079667	rs1589983	0.512024
222	rs1589983	12	41775212	2.92e-21	1	SCC	TRUE	1	223	1597	179	0.802691	UKB_FA_phase15_LOC222_CLST20_VOX857_chr12_pos41771021_coronary_atherosclerosis.txt	coronary_atherosclerosis	cc	0.29293	1412	2.20179e-15	0.968383	5.08257e-17	0.0223447	0.00927276	rs1589983	0.357645
222	rs1589983	12	41775212	2.92e-21	1	SCC	TRUE	1	223	1597	179	0.802691	UKB_FA_phase15_LOC222_CLST20_VOX857_chr12_pos41771021_CP.txt	CP	quant		1350	2.19949e-15	0.974349	5.28258e-17	0.023399	0.00225245	rs1589983	0.307579
222	rs1589983	12	41775212	2.92e-21	1	SCC	TRUE	1	223	1597	179	0.802691	UKB_FA_phase15_LOC222_CLST20_VOX857_chr12_pos41771021_drinks.txt	drinks	quant		1352	2.24388e-15	0.991002	1.14705e-17	0.00506196	0.00393563	rs1589983	0.266263
222	rs1589983	12	41775212	2.92e-21	1	SCC	TRUE	1	223	1597	179	0.802691	UKB_FA_phase15_LOC222_CLST20_VOX857_chr12_pos41771021_EA.txt	EA	quant		1350	1.3502e-15	0.598123	7.25584e-16	0.321345	0.0805314	rs1589983	0.301978
222	rs1589983	12	41775212	2.92e-21	1	SCC	TRUE	1	223	1597	179	0.802691	UKB_FA_phase15_LOC222_CLST20_VOX857_chr12_pos41771021_glomerular_filtration_rate.txt	glomerular_filtration_rate	quant		1432	2.24184e-15	0.986723	2.5535e-17	0.0112369	0.00204034	rs1589983	0.31229
222	rs1589983	12	41775212	2.92e-21	1	SCC	TRUE	1	223	1597	179	0.802691	UKB_FA_phase15_LOC222_CLST20_VOX857_chr12_pos41771021_insomina.txt	insomina	cc	0.3206	1433	1.96611e-15	0.86523	2.03397e-16	0.089464	0.0453064	rs12427081	0.270069
222	rs1589983	12	41775212	2.92e-21	1	SCC	TRUE	1	223	1597	179	0.802691	UKB_FA_phase15_LOC222_CLST20_VOX857_chr12_pos41771021_intelligence.txt	intelligence	quant		1354	2.1951e-15	0.969464	6.41628e-17	0.0283352	0.00220048	rs1589983	0.321795
222	rs1589983	12	41775212	2.92e-21	1	SCC	TRUE	1	223	1597	179	0.802691	UKB_FA_phase15_LOC222_CLST20_VOX857_chr12_pos41771021_liver_disease.txt	liver_disease	cc	0.0761293	1354	2.22242e-15	0.976504	3.64791e-17	0.0160209	0.00747507	rs1589983	0.25719
222	rs1589983	12	41775212	2.92e-21	1	SCC	TRUE	1	223	1597	179	0.802691	UKB_FA_phase15_LOC222_CLST20_VOX857_chr12_pos41771021_MDD.txt	MDD	cc	0.3182	1391	2.11628e-15	0.937912	1.24449e-16	0.0551476	0.00693989	rs1589983	0.347104
222	rs1589983	12	41775212	2.92e-21	1	SCC	TRUE	1	223	1597	179	0.802691	UKB_FA_phase15_LOC222_CLST20_VOX857_chr12_pos41771021_number_sexual_partners.txt	number_sexual_partners	quant		1352	9.31159e-16	0.411243	1.32567e-15	0.585475	0.00328179	rs1589983	0.523731
222	rs1589983	12	41775212	2.92e-21	1	SCC	TRUE	1	223	1597	179	0.802691	UKB_FA_phase15_LOC222_CLST20_VOX857_chr12_pos41771021_PD.txt	PD	cc	0.07	1394	9.18146e-16	0.405042	1.13853e-15	0.502171	0.0927864	rs12427081	0.503216
222	rs1589983	12	41775212	2.92e-21	1	SCC	TRUE	1	223	1597	179	0.802691	UKB_FA_phase15_LOC222_CLST20_VOX857_chr12_pos41771021_RT.txt	RT	quant		1351	2.22941e-15	0.988182	2.1534e-17	0.00954265	0.00227546	rs1589983	0.303861
222	rs1589983	12	41775212	2.92e-21	1	SCC	TRUE	1	223	1597	179	0.802691	UKB_FA_phase15_LOC222_CLST20_VOX857_chr12_pos41771021_SCZ.txt	SCZ	cc	0.408637	1353	1.86474e-15	0.826531	2.16238e-16	0.0957682	0.077701	rs77378729	0.264665
222	rs1589983	12	41775212	2.92e-21	1	SCC	TRUE	1	223	1597	179	0.802691	UKB_FA_phase15_LOC222_CLST20_VOX857_chr12_pos41771021_stroke.txt	stroke	cc	0.0563	1351	2.22211e-15	0.977696	3.23422e-17	0.014222	0.00808207	rs1589983	0.302848
222	rs1589983	12	41775212	2.92e-21	1	SCC	TRUE	1	223	1597	179	0.802691	UKB_FA_phase15_LOC222_CLST20_VOX857_chr12_pos41771021_t2d.txt	t2d	cc	0.133709	1355	2.33822e-22	1.02919e-07	2.27189e-15	1	2.36318e-09	rs11180882	0.26724
223	rs57360481	12	43622611	1.57e-15	4	ACR,EC,SCC,SLF	TRUE	4	50	4501	6	0.12	UKB_FA_phase15_LOC223_CLST189_VOX851_chr12_pos43620275_AD.txt	AD	cc	0.1777	1342	4.61556e-10	0.952633	1.2036e-11	0.0248193	0.0225479	rs57360481	0.191613
223	rs57360481	12	43622611	1.57e-15	4	ACR,EC,SCC,SLF	TRUE	4	50	4501	6	0.12	UKB_FA_phase15_LOC223_CLST189_VOX851_chr12_pos43620275_ADHD.txt	ADHD	cc	0.1715	1313	4.88993e-10	0.948715	1.77383e-11	0.034398	0.0168866	rs11181950	0.159131
223	rs57360481	12	43622611	1.57e-15	4	ACR,EC,SCC,SLF	TRUE	4	50	4501	6	0.12	UKB_FA_phase15_LOC223_CLST189_VOX851_chr12_pos43620275_ASD.txt	ASD	cc	0.3965	1397	4.7971e-10	0.958176	1.4477e-11	0.0289036	0.0129206	rs11181950	0.137451
223	rs57360481	12	43622611	1.57e-15	4	ACR,EC,SCC,SLF	TRUE	4	50	4501	6	0.12	UKB_FA_phase15_LOC223_CLST189_VOX851_chr12_pos43620275_BD.txt	BD	cc	0.1014	1326	4.84591e-10	0.940203	2.1227e-11	0.041166	0.018631	rs11181950	0.147302
223	rs57360481	12	43622611	1.57e-15	4	ACR,EC,SCC,SLF	TRUE	4	50	4501	6	0.12	UKB_FA_phase15_LOC223_CLST189_VOX851_chr12_pos43620275_coronary_atherosclerosis.txt	coronary_atherosclerosis	cc	0.29293	1413	4.14112e-10	0.953137	1.08478e-11	0.0249459	0.0219167	rs57360481	0.143239
223	rs57360481	12	43622611	1.57e-15	4	ACR,EC,SCC,SLF	TRUE	4	50	4501	6	0.12	UKB_FA_phase15_LOC223_CLST189_VOX851_chr12_pos43620275_CP.txt	CP	quant		1328	5.30017e-10	0.964222	1.68616e-11	0.03067	0.00510835	rs11181950	0.150819
223	rs57360481	12	43622611	1.57e-15	4	ACR,EC,SCC,SLF	TRUE	4	50	4501	6	0.12	UKB_FA_phase15_LOC223_CLST189_VOX851_chr12_pos43620275_drinks.txt	drinks	quant		1337	5.09071e-10	0.986982	5.28567e-12	0.010245	0.00277326	rs11181950	0.140376
223	rs57360481	12	43622611	1.57e-15	4	ACR,EC,SCC,SLF	TRUE	4	50	4501	6	0.12	UKB_FA_phase15_LOC223_CLST189_VOX851_chr12_pos43620275_EA.txt	EA	quant		1328	5.42545e-10	0.987013	5.75572e-12	0.0104684	0.00251844	rs11181950	0.130623
223	rs57360481	12	43622611	1.57e-15	4	ACR,EC,SCC,SLF	TRUE	4	50	4501	6	0.12	UKB_FA_phase15_LOC223_CLST189_VOX851_chr12_pos43620275_glomerular_filtration_rate.txt	glomerular_filtration_rate	quant		1421	4.31279e-10	0.992198	2.65818e-12	0.00611371	0.00168799	rs57360481	0.130712
223	rs57360481	12	43622611	1.57e-15	4	ACR,EC,SCC,SLF	TRUE	4	50	4501	6	0.12	UKB_FA_phase15_LOC223_CLST189_VOX851_chr12_pos43620275_insomina.txt	insomina	cc	0.3206	1409	4.20504e-10	0.967014	9.80532e-12	0.0225384	0.0104472	rs57360481	0.134824
223	rs57360481	12	43622611	1.57e-15	4	ACR,EC,SCC,SLF	TRUE	4	50	4501	6	0.12	UKB_FA_phase15_LOC223_CLST189_VOX851_chr12_pos43620275_intelligence.txt	intelligence	quant		1339	4.95412e-10	0.960571	1.3608e-11	0.026372	0.0130567	rs11181950	0.135646
223	rs57360481	12	43622611	1.57e-15	4	ACR,EC,SCC,SLF	TRUE	4	50	4501	6	0.12	UKB_FA_phase15_LOC223_CLST189_VOX851_chr12_pos43620275_liver_disease.txt	liver_disease	cc	0.0761293	1403	4.02166e-10	0.926332	2.2446e-11	0.0516791	0.0219894	rs57360481	0.141143
223	rs57360481	12	43622611	1.57e-15	4	ACR,EC,SCC,SLF	TRUE	4	50	4501	6	0.12	UKB_FA_phase15_LOC223_CLST189_VOX851_chr12_pos43620275_MDD.txt	MDD	cc	0.3182	1359	5.26696e-10	0.954758	2.22818e-11	0.040386	0.00485592	rs11181950	0.155564
223	rs57360481	12	43622611	1.57e-15	4	ACR,EC,SCC,SLF	TRUE	4	50	4501	6	0.12	UKB_FA_phase15_LOC223_CLST189_VOX851_chr12_pos43620275_number_sexual_partners.txt	number_sexual_partners	quant		1337	5.07457e-10	0.983853	3.79544e-12	0.00734976	0.00879725	rs11181950	0.144963
223	rs57360481	12	43622611	1.57e-15	4	ACR,EC,SCC,SLF	TRUE	4	50	4501	6	0.12	UKB_FA_phase15_LOC223_CLST189_VOX851_chr12_pos43620275_PD.txt	PD	cc	0.07	1371	4.08428e-10	0.935986	2.28649e-11	0.0523872	0.0116265	rs57360481	0.214207
223	rs57360481	12	43622611	1.57e-15	4	ACR,EC,SCC,SLF	TRUE	4	50	4501	6	0.12	UKB_FA_phase15_LOC223_CLST189_VOX851_chr12_pos43620275_RT.txt	RT	quant		1331	4.8432e-10	0.939614	2.97309e-11	0.0576773	0.002709	rs11181950	0.142715
223	rs57360481	12	43622611	1.57e-15	4	ACR,EC,SCC,SLF	TRUE	4	50	4501	6	0.12	UKB_FA_phase15_LOC223_CLST189_VOX851_chr12_pos43620275_SCZ.txt	SCZ	cc	0.408637	1331	4.99901e-10	0.969904	9.25094e-12	0.0179364	0.0121595	rs11181950	0.136877
223	rs57360481	12	43622611	1.57e-15	4	ACR,EC,SCC,SLF	TRUE	4	50	4501	6	0.12	UKB_FA_phase15_LOC223_CLST189_VOX851_chr12_pos43620275_stroke.txt	stroke	cc	0.0563	1330	5.0853e-10	0.983358	6.67979e-12	0.0129131	0.00372916	rs11181950	0.134206
223	rs57360481	12	43622611	1.57e-15	4	ACR,EC,SCC,SLF	TRUE	4	50	4501	6	0.12	UKB_FA_phase15_LOC223_CLST189_VOX851_chr12_pos43620275_t2d.txt	t2d	cc	0.133709	1334	4.51368e-10	0.873841	1.86968e-11	0.0361066	0.0900524	rs11181950	0.13407
224	rs1635529	12	48395102	9.51e-16	2	PTR,SCC	TRUE	2	69	1653	0	0	UKB_FA_phase15_LOC224_CLST20_VOX113_chr12_pos48403581_AD.txt	AD	cc	0.1777	1238	2.72653e-10	0.958921	9.04998e-12	0.0318195	0.00925959	rs1635529	0.270814
224	rs1635529	12	48395102	9.51e-16	2	PTR,SCC	TRUE	2	69	1653	0	0	UKB_FA_phase15_LOC224_CLST20_VOX113_chr12_pos48403581_ADHD.txt	ADHD	cc	0.1715	1172	8.7256e-11	0.305992	1.06962e-10	0.374779	0.319228	rs1793912	0.160515
224	rs1635529	12	48395102	9.51e-16	2	PTR,SCC	TRUE	2	69	1653	0	0	UKB_FA_phase15_LOC224_CLST20_VOX113_chr12_pos48403581_ASD.txt	ASD	cc	0.3965	1252	2.73922e-10	0.960357	8.57593e-12	0.0300572	0.00958583	rs1635529	0.1653
224	rs1635529	12	48395102	9.51e-16	2	PTR,SCC	TRUE	2	69	1653	0	0	UKB_FA_phase15_LOC224_CLST20_VOX113_chr12_pos48403581_BD.txt	BD	cc	0.1014	1226	2.66443e-10	0.934341	1.66322e-11	0.0583172	0.00734202	rs1635529	0.159666
224	rs1635529	12	48395102	9.51e-16	2	PTR,SCC	TRUE	2	69	1653	0	0	UKB_FA_phase15_LOC224_CLST20_VOX113_chr12_pos48403581_coronary_atherosclerosis.txt	coronary_atherosclerosis	cc	0.29293	1292	1.35997e-14	4.79246e-05	2.83755e-10	0.99994	1.15775e-05	rs917055	0.150375
224	rs1635529	12	48395102	9.51e-16	2	PTR,SCC	TRUE	2	69	1653	0	0	UKB_FA_phase15_LOC224_CLST20_VOX113_chr12_pos48403581_CP.txt	CP	quant		1223	2.77926e-10	0.973957	5.4375e-12	0.019048	0.00699462	rs1635529	0.18994
224	rs1635529	12	48395102	9.51e-16	2	PTR,SCC	TRUE	2	69	1653	0	0	UKB_FA_phase15_LOC224_CLST20_VOX113_chr12_pos48403581_drinks.txt	drinks	quant		1242	2.80701e-10	0.984002	3.93731e-12	0.0138001	0.00219799	rs1635529	0.155136
224	rs1635529	12	48395102	9.51e-16	2	PTR,SCC	TRUE	2	69	1653	0	0	UKB_FA_phase15_LOC224_CLST20_VOX113_chr12_pos48403581_EA.txt	EA	quant		1223	1.95323e-12	0.00684486	2.83398e-10	0.993132	2.27092e-05	rs1635529	0.201234
224	rs1635529	12	48395102	9.51e-16	2	PTR,SCC	TRUE	2	69	1653	0	0	UKB_FA_phase15_LOC224_CLST20_VOX113_chr12_pos48403581_glomerular_filtration_rate.txt	glomerular_filtration_rate	quant		1285	1.00743e-15	3.52846e-06	2.85514e-10	0.999996	1.1609e-08	rs1635529	0.189415
224	rs1635529	12	48395102	9.51e-16	2	PTR,SCC	TRUE	2	69	1653	0	0	UKB_FA_phase15_LOC224_CLST20_VOX113_chr12_pos48403581_insomina.txt	insomina	cc	0.3206	1278	2.75699e-10	0.969245	7.7446e-12	0.0272234	0.00353207	rs1635529	0.16402
224	rs1635529	12	48395102	9.51e-16	2	PTR,SCC	TRUE	2	69	1653	0	0	UKB_FA_phase15_LOC224_CLST20_VOX113_chr12_pos48403581_intelligence.txt	intelligence	quant		1242	2.74819e-10	0.963384	9.26467e-12	0.0324734	0.00414251	rs1635529	0.184551
224	rs1635529	12	48395102	9.51e-16	2	PTR,SCC	TRUE	2	69	1653	0	0	UKB_FA_phase15_LOC224_CLST20_VOX113_chr12_pos48403581_liver_disease.txt	liver_disease	cc	0.0761293	1281	2.81247e-10	0.969006	7.55522e-12	0.0260258	0.00496802	rs1635529	0.176987
224	rs1635529	12	48395102	9.51e-16	2	PTR,SCC	TRUE	2	69	1653	0	0	UKB_FA_phase15_LOC224_CLST20_VOX113_chr12_pos48403581_MDD.txt	MDD	cc	0.3182	1250	2.77562e-10	0.973217	4.786e-12	0.0167712	0.0100121	rs1635529	0.158719
224	rs1635529	12	48395102	9.51e-16	2	PTR,SCC	TRUE	2	69	1653	0	0	UKB_FA_phase15_LOC224_CLST20_VOX113_chr12_pos48403581_number_sexual_partners.txt	number_sexual_partners	quant		1242	2.83249e-10	0.992935	1.38022e-12	0.00483615	0.0022293	rs1635529	0.172876
224	rs1635529	12	48395102	9.51e-16	2	PTR,SCC	TRUE	2	69	1653	0	0	UKB_FA_phase15_LOC224_CLST20_VOX113_chr12_pos48403581_PD.txt	PD	cc	0.07	1230	2.71096e-10	0.950942	1.07157e-11	0.0375767	0.0114814	rs1635529	0.189287
224	rs1635529	12	48395102	9.51e-16	2	PTR,SCC	TRUE	2	69	1653	0	0	UKB_FA_phase15_LOC224_CLST20_VOX113_chr12_pos48403581_RT.txt	RT	quant		1230	2.82575e-10	0.990907	1.63961e-12	0.00574629	0.00334638	rs1635529	0.134527
224	rs1635529	12	48395102	9.51e-16	2	PTR,SCC	TRUE	2	69	1653	0	0	UKB_FA_phase15_LOC224_CLST20_VOX113_chr12_pos48403581_SCZ.txt	SCZ	cc	0.408637	1229	2.65257e-10	0.930185	1.67969e-11	0.0588911	0.0109243	rs1034762	0.158544
224	rs1635529	12	48395102	9.51e-16	2	PTR,SCC	TRUE	2	69	1653	0	0	UKB_FA_phase15_LOC224_CLST20_VOX113_chr12_pos48403581_stroke.txt	stroke	cc	0.0563	1226	2.74753e-10	0.963389	9.16314e-12	0.032125	0.0044861	rs1635529	0.159336
224	rs1635529	12	48395102	9.51e-16	2	PTR,SCC	TRUE	2	69	1653	0	0	UKB_FA_phase15_LOC224_CLST20_VOX113_chr12_pos48403581_t2d.txt	t2d	cc	0.133709	1230	2.39356e-14	8.38856e-05	2.85313e-10	0.999916	5.11304e-07	rs1635529	0.217081
225	rs11168867	12	49514693	5.11e-27	2	SCR,SLF	TRUE	2	1063	3776	553	0.520226	UKB_FA_phase15_LOC225_CLST89_VOX553_chr12_pos49534993_AD.txt	AD	cc	0.1777	705	2.47822e-21	0.964717	4.85345e-23	0.0188771	0.016406	rs11168867	0.18096
225	rs11168867	12	49514693	5.11e-27	2	SCR,SLF	TRUE	2	1063	3776	553	0.520226	UKB_FA_phase15_LOC225_CLST89_VOX553_chr12_pos49534993_ADHD.txt	ADHD	cc	0.1715	633	1.24546e-21	0.402943	1.27618e-21	0.412697	0.18436	rs11168867	0.192806
225	rs11168867	12	49514693	5.11e-27	2	SCR,SLF	TRUE	2	1063	3776	553	0.520226	UKB_FA_phase15_LOC225_CLST89_VOX553_chr12_pos49534993_ASD.txt	ASD	cc	0.3965	711	2.44821e-21	0.963771	6.91072e-23	0.0271959	0.00903299	rs11168867	0.15983
225	rs11168867	12	49514693	5.11e-27	2	SCR,SLF	TRUE	2	1063	3776	553	0.520226	UKB_FA_phase15_LOC225_CLST89_VOX553_chr12_pos49534993_BD.txt	BD	cc	0.1014	682	1.36905e-21	0.442925	1.64726e-21	0.532909	0.0241661	rs11168867	0.235322
225	rs11168867	12	49514693	5.11e-27	2	SCR,SLF	TRUE	2	1063	3776	553	0.520226	UKB_FA_phase15_LOC225_CLST89_VOX553_chr12_pos49534993_coronary_atherosclerosis.txt	coronary_atherosclerosis	cc	0.29293	751	3.00032e-22	0.117632	2.24951e-21	0.881953	0.000415376	rs9788139	0.192842
225	rs11168867	12	49514693	5.11e-27	2	SCR,SLF	TRUE	2	1063	3776	553	0.520226	UKB_FA_phase15_LOC225_CLST89_VOX553_chr12_pos49534993_CP.txt	CP	quant		685	3.38384e-30	1.10435e-09	3.06409e-21	1	2.87664e-09	rs11168867	0.269634
225	rs11168867	12	49514693	5.11e-27	2	SCR,SLF	TRUE	2	1063	3776	553	0.520226	UKB_FA_phase15_LOC225_CLST89_VOX553_chr12_pos49534993_drinks.txt	drinks	quant		691	3.05374e-21	0.984225	4.29407e-23	0.0138379	0.00193659	rs11168867	0.177272
225	rs11168867	12	49514693	5.11e-27	2	SCR,SLF	TRUE	2	1063	3776	553	0.520226	UKB_FA_phase15_LOC225_CLST89_VOX553_chr12_pos49534993_EA.txt	EA	quant		685	2.09846e-29	6.84856e-09	3.06409e-21	1	1.27266e-09	rs11168867	0.259703
225	rs11168867	12	49514693	5.11e-27	2	SCR,SLF	TRUE	2	1063	3776	553	0.520226	UKB_FA_phase15_LOC225_CLST89_VOX553_chr12_pos49534993_glomerular_filtration_rate.txt	glomerular_filtration_rate	quant		759	1.62667e-25	6.41654e-05	2.53496e-21	0.999936	1.02762e-07	rs11168867	0.156072
225	rs11168867	12	49514693	5.11e-27	2	SCR,SLF	TRUE	2	1063	3776	553	0.520226	UKB_FA_phase15_LOC225_CLST89_VOX553_chr12_pos49534993_insomina.txt	insomina	cc	0.3206	752	2.36595e-22	0.0934878	1.3597e-22	0.0528736	0.853639	rs9788139	0.251988
225	rs11168867	12	49514693	5.11e-27	2	SCR,SLF	TRUE	2	1063	3776	553	0.520226	UKB_FA_phase15_LOC225_CLST89_VOX553_chr12_pos49534993_intelligence.txt	intelligence	quant		686	1.93764e-28	6.24502e-08	3.1027e-21	1	1.35516e-08	rs9788139	0.233722
225	rs11168867	12	49514693	5.11e-27	2	SCR,SLF	TRUE	2	1063	3776	553	0.520226	UKB_FA_phase15_LOC225_CLST89_VOX553_chr12_pos49534993_liver_disease.txt	liver_disease	cc	0.0761293	749	1.77492e-21	0.696676	7.28417e-22	0.285895	0.0174289	rs1057725	0.121368
225	rs11168867	12	49514693	5.11e-27	2	SCR,SLF	TRUE	2	1063	3776	553	0.520226	UKB_FA_phase15_LOC225_CLST89_VOX553_chr12_pos49534993_MDD.txt	MDD	cc	0.3182	728	2.69541e-21	0.979177	4.42497e-23	0.0160701	0.00475245	rs11168867	0.167856
225	rs11168867	12	49514693	5.11e-27	2	SCR,SLF	TRUE	2	1063	3776	553	0.520226	UKB_FA_phase15_LOC225_CLST89_VOX553_chr12_pos49534993_number_sexual_partners.txt	number_sexual_partners	quant		691	3.07066e-21	0.989678	2.38249e-23	0.00767616	0.00264564	rs11168867	0.164949
225	rs11168867	12	49514693	5.11e-27	2	SCR,SLF	TRUE	2	1063	3776	553	0.520226	UKB_FA_phase15_LOC225_CLST89_VOX553_chr12_pos49534993_PD.txt	PD	cc	0.07	709	1.21476e-21	0.465718	1.61641e-22	0.0614976	0.472784	rs11168867	0.215562
225	rs11168867	12	49514693	5.11e-27	2	SCR,SLF	TRUE	2	1063	3776	553	0.520226	UKB_FA_phase15_LOC225_CLST89_VOX553_chr12_pos49534993_RT.txt	RT	quant		687	1.8389e-26	5.9493e-06	3.09088e-21	0.99998	1.45113e-05	rs9788139	0.184345
225	rs11168867	12	49514693	5.11e-27	2	SCR,SLF	TRUE	2	1063	3776	553	0.520226	UKB_FA_phase15_LOC225_CLST89_VOX553_chr12_pos49534993_SCZ.txt	SCZ	cc	0.408637	684	2.89818e-21	0.937637	1.79327e-22	0.0580125	0.00435069	rs11168867	0.185239
225	rs11168867	12	49514693	5.11e-27	2	SCR,SLF	TRUE	2	1063	3776	553	0.520226	UKB_FA_phase15_LOC225_CLST89_VOX553_chr12_pos49534993_stroke.txt	stroke	cc	0.0563	675	2.49844e-21	0.803905	5.96593e-22	0.191957	0.00413804	rs9788139	0.180622
225	rs11168867	12	49514693	5.11e-27	2	SCR,SLF	TRUE	2	1063	3776	553	0.520226	UKB_FA_phase15_LOC225_CLST89_VOX553_chr12_pos49534993_t2d.txt	t2d	cc	0.133709	687	3.05012e-21	0.983007	4.64795e-23	0.0149776	0.00201497	rs11168867	0.191545
226	rs3815671	12	50642314	5.99e-12	1	SCR	TRUE	1	9	4490	0	0	UKB_FA_phase15_LOC226_CLST82_VOX11927_chr12_pos50652556_AD.txt	AD	cc	0.1777	600	2.22555e-06	0.977361	4.02856e-08	0.0176867	0.00495025	rs7974834	0.219103
226	rs3815671	12	50642314	5.99e-12	1	SCR	TRUE	1	9	4490	0	0	UKB_FA_phase15_LOC226_CLST82_VOX11927_chr12_pos50652556_ADHD.txt	ADHD	cc	0.1715	577	1.89789e-06	0.970351	2.62603e-08	0.0134101	0.0162373	rs7974834	0.198558
226	rs3815671	12	50642314	5.99e-12	1	SCR	TRUE	1	9	4490	0	0	UKB_FA_phase15_LOC226_CLST82_VOX11927_chr12_pos50652556_ASD.txt	ASD	cc	0.3965	636	1.69899e-06	0.951735	7.21832e-08	0.0404275	0.00783597	rs3815671	0.173066
226	rs3815671	12	50642314	5.99e-12	1	SCR	TRUE	1	9	4490	0	0	UKB_FA_phase15_LOC226_CLST82_VOX11927_chr12_pos50652556_BD.txt	BD	cc	0.1014	607	1.85639e-06	0.948875	2.93702e-08	0.0149761	0.036147	rs12423130	0.193087
226	rs3815671	12	50642314	5.99e-12	1	SCR	TRUE	1	9	4490	0	0	UKB_FA_phase15_LOC226_CLST82_VOX11927_chr12_pos50652556_coronary_atherosclerosis.txt	coronary_atherosclerosis	cc	0.29293	644	5.33897e-07	0.298543	1.24935e-06	0.698605	0.00285022	rs736167	0.179302
226	rs3815671	12	50642314	5.99e-12	1	SCR	TRUE	1	9	4490	0	0	UKB_FA_phase15_LOC226_CLST82_VOX11927_chr12_pos50652556_CP.txt	CP	quant		606	1.9315e-06	0.983308	2.82471e-08	0.0143779	0.00231241	rs3815671	0.190695
226	rs3815671	12	50642314	5.99e-12	1	SCR	TRUE	1	9	4490	0	0	UKB_FA_phase15_LOC226_CLST82_VOX11927_chr12_pos50652556_drinks.txt	drinks	quant		607	1.947e-06	0.994084	7.59794e-09	0.00387726	0.00203666	rs3815671	0.191689
226	rs3815671	12	50642314	5.99e-12	1	SCR	TRUE	1	9	4490	0	0	UKB_FA_phase15_LOC226_CLST82_VOX11927_chr12_pos50652556_EA.txt	EA	quant		606	1.93445e-06	0.984809	2.64026e-08	0.0134395	0.00174937	rs12423130	0.177977
226	rs3815671	12	50642314	5.99e-12	1	SCR	TRUE	1	9	4490	0	0	UKB_FA_phase15_LOC226_CLST82_VOX11927_chr12_pos50652556_glomerular_filtration_rate.txt	glomerular_filtration_rate	quant		645	1.70709e-09	0.000953289	1.78902e-06	0.999041	4.3488e-06	rs3815671	0.121273
226	rs3815671	12	50642314	5.99e-12	1	SCR	TRUE	1	9	4490	0	0	UKB_FA_phase15_LOC226_CLST82_VOX11927_chr12_pos50652556_insomina.txt	insomina	cc	0.3206	644	1.76632e-06	0.984067	8.15038e-09	0.00452942	0.0114017	rs12423130	0.184201
226	rs3815671	12	50642314	5.99e-12	1	SCR	TRUE	1	9	4490	0	0	UKB_FA_phase15_LOC226_CLST82_VOX11927_chr12_pos50652556_intelligence.txt	intelligence	quant		606	1.93619e-06	0.988524	1.64872e-08	0.00841446	0.0030599	rs12423130	0.191891
226	rs3815671	12	50642314	5.99e-12	1	SCR	TRUE	1	9	4490	0	0	UKB_FA_phase15_LOC226_CLST82_VOX11927_chr12_pos50652556_liver_disease.txt	liver_disease	cc	0.0761293	637	1.77574e-06	0.986443	1.52312e-08	0.00845599	0.00509943	rs12423130	0.169153
226	rs3815671	12	50642314	5.99e-12	1	SCR	TRUE	1	9	4490	0	0	UKB_FA_phase15_LOC226_CLST82_VOX11927_chr12_pos50652556_MDD.txt	MDD	cc	0.3182	629	1.86096e-06	0.986498	1.43171e-08	0.00758361	0.00591668	rs12423130	0.183753
226	rs3815671	12	50642314	5.99e-12	1	SCR	TRUE	1	9	4490	0	0	UKB_FA_phase15_LOC226_CLST82_VOX11927_chr12_pos50652556_number_sexual_partners.txt	number_sexual_partners	quant		607	1.9442e-06	0.992653	7.57462e-09	0.00386391	0.00348136	rs3815671	0.187897
226	rs3815671	12	50642314	5.99e-12	1	SCR	TRUE	1	9	4490	0	0	UKB_FA_phase15_LOC226_CLST82_VOX11927_chr12_pos50652556_PD.txt	PD	cc	0.07	617	9.94395e-07	0.537486	8.08977e-07	0.43724	0.025272	rs7974834	0.210189
226	rs3815671	12	50642314	5.99e-12	1	SCR	TRUE	1	9	4490	0	0	UKB_FA_phase15_LOC226_CLST82_VOX11927_chr12_pos50652556_RT.txt	RT	quant		606	1.94384e-06	0.993602	7.57748e-09	0.00387074	0.00252544	rs7974834	0.187211
226	rs3815671	12	50642314	5.99e-12	1	SCR	TRUE	1	9	4490	0	0	UKB_FA_phase15_LOC226_CLST82_VOX11927_chr12_pos50652556_SCZ.txt	SCZ	cc	0.408637	606	1.85991e-07	0.095067	1.76893e-06	0.904169	0.000762118	rs12423130	0.195936
226	rs3815671	12	50642314	5.99e-12	1	SCR	TRUE	1	9	4490	0	0	UKB_FA_phase15_LOC226_CLST82_VOX11927_chr12_pos50652556_stroke.txt	stroke	cc	0.0563	601	1.60497e-06	0.822669	1.62291e-07	0.0830923	0.0942369	rs7974834	0.293603
226	rs3815671	12	50642314	5.99e-12	1	SCR	TRUE	1	9	4490	0	0	UKB_FA_phase15_LOC226_CLST82_VOX11927_chr12_pos50652556_t2d.txt	t2d	cc	0.133709	607	1.9187e-06	0.980861	2.78493e-08	0.014232	0.00490534	rs10450773	0.284003
227	rs79487293	12	65905126	2.68e-14	4	CGH,PTR,SCC,SS	TRUE	4	84	6223	62	0.738095	UKB_FA_phase15_LOC227_CLST404_VOX454_chr12_pos65937075_AD.txt	AD	cc	0.1777	650	5.40211e-08	0.96162	1.1652e-09	0.0207238	0.0176564	rs79487293	0.999992
227	rs79487293	12	65905126	2.68e-14	4	CGH,PTR,SCC,SS	TRUE	4	84	6223	62	0.738095	UKB_FA_phase15_LOC227_CLST404_VOX454_chr12_pos65937075_ADHD.txt	ADHD	cc	0.1715	567	5.37388e-08	0.966615	6.48431e-10	0.0116418	0.0217428	rs79487293	0.999998
227	rs79487293	12	65905126	2.68e-14	4	CGH,PTR,SCC,SS	TRUE	4	84	6223	62	0.738095	UKB_FA_phase15_LOC227_CLST404_VOX454_chr12_pos65937075_ASD.txt	ASD	cc	0.3965	624	5.18938e-08	0.933448	2.2688e-09	0.0407847	0.0257677	rs79487293	0.999994
227	rs79487293	12	65905126	2.68e-14	4	CGH,PTR,SCC,SS	TRUE	4	84	6223	62	0.738095	UKB_FA_phase15_LOC227_CLST404_VOX454_chr12_pos65937075_BD.txt	BD	cc	0.1014	640	5.27853e-08	0.949397	2.47468e-09	0.0445036	0.00609892	rs79487293	0.999995
227	rs79487293	12	65905126	2.68e-14	4	CGH,PTR,SCC,SS	TRUE	4	84	6223	62	0.738095	UKB_FA_phase15_LOC227_CLST404_VOX454_chr12_pos65937075_coronary_atherosclerosis.txt	coronary_atherosclerosis	cc	0.29293	657	5.36486e-08	0.953318	2.16963e-09	0.0385454	0.00813661	rs79487293	0.999993
227	rs79487293	12	65905126	2.68e-14	4	CGH,PTR,SCC,SS	TRUE	4	84	6223	62	0.738095	UKB_FA_phase15_LOC227_CLST404_VOX454_chr12_pos65937075_CP.txt	CP	quant		647	5.51382e-08	0.983883	3.91806e-10	0.00698223	0.00913448	rs79487293	0.999999
227	rs79487293	12	65905126	2.68e-14	4	CGH,PTR,SCC,SS	TRUE	4	84	6223	62	0.738095	UKB_FA_phase15_LOC227_CLST404_VOX454_chr12_pos65937075_drinks.txt	drinks	quant		647	5.55708e-08	0.990249	4.08416e-10	0.00727533	0.00247537	rs79487293	0.999996
227	rs79487293	12	65905126	2.68e-14	4	CGH,PTR,SCC,SS	TRUE	4	84	6223	62	0.738095	UKB_FA_phase15_LOC227_CLST404_VOX454_chr12_pos65937075_EA.txt	EA	quant		647	5.57389e-08	0.994601	1.52848e-10	0.00272473	0.00267405	rs79487293	0.999995
227	rs79487293	12	65905126	2.68e-14	4	CGH,PTR,SCC,SS	TRUE	4	84	6223	62	0.738095	UKB_FA_phase15_LOC227_CLST404_VOX454_chr12_pos65937075_glomerular_filtration_rate.txt	glomerular_filtration_rate	quant		670	5.16957e-11	0.000918299	5.56606e-08	0.988719	0.0103626	rs79487293	0.999977
227	rs79487293	12	65905126	2.68e-14	4	CGH,PTR,SCC,SS	TRUE	4	84	6223	62	0.738095	UKB_FA_phase15_LOC227_CLST404_VOX454_chr12_pos65937075_insomina.txt	insomina	cc	0.3206	672	5.50991e-08	0.976662	1.14244e-09	0.0202473	0.0030911	rs79487293	0.999994
227	rs79487293	12	65905126	2.68e-14	4	CGH,PTR,SCC,SS	TRUE	4	84	6223	62	0.738095	UKB_FA_phase15_LOC227_CLST404_VOX454_chr12_pos65937075_intelligence.txt	intelligence	quant		648	5.52118e-08	0.983852	6.2012e-10	0.0110452	0.00510308	rs79487293	0.999997
227	rs79487293	12	65905126	2.68e-14	4	CGH,PTR,SCC,SS	TRUE	4	84	6223	62	0.738095	UKB_FA_phase15_LOC227_CLST404_VOX454_chr12_pos65937075_liver_disease.txt	liver_disease	cc	0.0761293	657	5.61863e-08	0.982705	6.05552e-10	0.0105845	0.00671081	rs79487293	0.999996
227	rs79487293	12	65905126	2.68e-14	4	CGH,PTR,SCC,SS	TRUE	4	84	6223	62	0.738095	UKB_FA_phase15_LOC227_CLST404_VOX454_chr12_pos65937075_MDD.txt	MDD	cc	0.3182	657	5.38298e-08	0.968247	8.58384e-10	0.0154236	0.0163294	rs79487293	0.999993
227	rs79487293	12	65905126	2.68e-14	4	CGH,PTR,SCC,SS	TRUE	4	84	6223	62	0.738095	UKB_FA_phase15_LOC227_CLST404_VOX454_chr12_pos65937075_number_sexual_partners.txt	number_sexual_partners	quant		647	4.84578e-08	0.863499	8.41427e-10	0.0148723	0.121629	rs79487293	0.999998
227	rs79487293	12	65905126	2.68e-14	4	CGH,PTR,SCC,SS	TRUE	4	84	6223	62	0.738095	UKB_FA_phase15_LOC227_CLST404_VOX454_chr12_pos65937075_PD.txt	PD	cc	0.07	647	5.09371e-08	0.91075	1.25566e-09	0.0223843	0.0668656	rs79487293	0.999992
227	rs79487293	12	65905126	2.68e-14	4	CGH,PTR,SCC,SS	TRUE	4	84	6223	62	0.738095	UKB_FA_phase15_LOC227_CLST404_VOX454_chr12_pos65937075_RT.txt	RT	quant		646	5.52806e-08	0.994282	1.88523e-10	0.00338845	0.00232973	rs79487293	0.999993
227	rs79487293	12	65905126	2.68e-14	4	CGH,PTR,SCC,SS	TRUE	4	84	6223	62	0.738095	UKB_FA_phase15_LOC227_CLST404_VOX454_chr12_pos65937075_SCZ.txt	SCZ	cc	0.408637	640	5.25313e-08	0.944833	2.80481e-09	0.050443	0.00472416	rs79487293	0.999994
227	rs79487293	12	65905126	2.68e-14	4	CGH,PTR,SCC,SS	TRUE	4	84	6223	62	0.738095	UKB_FA_phase15_LOC227_CLST404_VOX454_chr12_pos65937075_stroke.txt	stroke	cc	0.0563	630	5.50278e-08	0.984611	5.7498e-10	0.010283	0.00510569	rs79487293	0.999992
227	rs79487293	12	65905126	2.68e-14	4	CGH,PTR,SCC,SS	TRUE	4	84	6223	62	0.738095	UKB_FA_phase15_LOC227_CLST404_VOX454_chr12_pos65937075_t2d.txt	t2d	cc	0.133709	643	4.12747e-08	0.736409	1.46846e-08	0.261996	0.00159512	rs79487293	0.999993
228	rs78107970	12	77260362	2.41e-12	2	SCR,SLF	TRUE	2	35	6514	29	0.828571	UKB_FA_phase15_LOC228_CLST82_VOX11101_chr12_pos77261798_AD.txt	AD	cc	0.1777	1276	4.81628e-07	0.96922	1.27869e-08	0.0257271	0.00505242	rs78107970	0.122504
228	rs78107970	12	77260362	2.41e-12	2	SCR,SLF	TRUE	2	35	6514	29	0.828571	UKB_FA_phase15_LOC228_CLST82_VOX11101_chr12_pos77261798_ADHD.txt	ADHD	cc	0.1715	1193	4.53798e-07	0.915822	1.72204e-08	0.0347036	0.0494736	rs76130541	0.350338
228	rs78107970	12	77260362	2.41e-12	2	SCR,SLF	TRUE	2	35	6514	29	0.828571	UKB_FA_phase15_LOC228_CLST82_VOX11101_chr12_pos77261798_ASD.txt	ASD	cc	0.3965	1258	4.68142e-07	0.944551	2.01837e-08	0.0407091	0.0147396	rs78107970	0.12032
228	rs78107970	12	77260362	2.41e-12	2	SCR,SLF	TRUE	2	35	6514	29	0.828571	UKB_FA_phase15_LOC228_CLST82_VOX11101_chr12_pos77261798_BD.txt	BD	cc	0.1014	1224	4.03951e-07	0.815091	8.87798e-08	0.179134	0.00577453	rs78107970	0.123871
228	rs78107970	12	77260362	2.41e-12	2	SCR,SLF	TRUE	2	35	6514	29	0.828571	UKB_FA_phase15_LOC228_CLST82_VOX11101_chr12_pos77261798_coronary_atherosclerosis.txt	coronary_atherosclerosis	cc	0.29293	1297	5.07678e-07	0.869376	7.41245e-08	0.126931	0.00369261	rs78107970	0.162262
228	rs78107970	12	77260362	2.41e-12	2	SCR,SLF	TRUE	2	35	6514	29	0.828571	UKB_FA_phase15_LOC228_CLST82_VOX11101_chr12_pos77261798_CP.txt	CP	quant		1258	4.26587e-07	0.86112	6.77973e-08	0.136855	0.00202408	rs78107970	0.120551
228	rs78107970	12	77260362	2.41e-12	2	SCR,SLF	TRUE	2	35	6514	29	0.828571	UKB_FA_phase15_LOC228_CLST82_VOX11101_chr12_pos77261798_drinks.txt	drinks	quant		1268	4.89107e-07	0.986718	5.62383e-09	0.0113435	0.00193783	rs78107970	0.120107
228	rs78107970	12	77260362	2.41e-12	2	SCR,SLF	TRUE	2	35	6514	29	0.828571	UKB_FA_phase15_LOC228_CLST82_VOX11101_chr12_pos77261798_EA.txt	EA	quant		1258	4.79417e-07	0.967764	1.39849e-08	0.0282263	0.00400934	rs78107970	0.122131
228	rs78107970	12	77260362	2.41e-12	2	SCR,SLF	TRUE	2	35	6514	29	0.828571	UKB_FA_phase15_LOC228_CLST82_VOX11101_chr12_pos77261798_glomerular_filtration_rate.txt	glomerular_filtration_rate	quant		1309	2.9228e-07	0.5877	2.03845e-07	0.409877	0.00242216	rs112007897	0.120114
228	rs78107970	12	77260362	2.41e-12	2	SCR,SLF	TRUE	2	35	6514	29	0.828571	UKB_FA_phase15_LOC228_CLST82_VOX11101_chr12_pos77261798_insomina.txt	insomina	cc	0.3206	1298	4.75724e-07	0.957678	1.34534e-08	0.0270678	0.0152536	rs112007897	0.121302
228	rs78107970	12	77260362	2.41e-12	2	SCR,SLF	TRUE	2	35	6514	29	0.828571	UKB_FA_phase15_LOC228_CLST82_VOX11101_chr12_pos77261798_intelligence.txt	intelligence	quant		1267	4.51546e-07	0.910973	4.28884e-08	0.0865227	0.00250417	rs112007897	0.124267
228	rs78107970	12	77260362	2.41e-12	2	SCR,SLF	TRUE	2	35	6514	29	0.828571	UKB_FA_phase15_LOC228_CLST82_VOX11101_chr12_pos77261798_liver_disease.txt	liver_disease	cc	0.0761293	1299	4.80853e-07	0.94918	2.28249e-08	0.0450494	0.0057702	rs112007897	0.122561
228	rs78107970	12	77260362	2.41e-12	2	SCR,SLF	TRUE	2	35	6514	29	0.828571	UKB_FA_phase15_LOC228_CLST82_VOX11101_chr12_pos77261798_MDD.txt	MDD	cc	0.3182	1279	4.76445e-07	0.961401	1.59183e-08	0.0321144	0.00648399	rs78107970	0.120067
228	rs78107970	12	77260362	2.41e-12	2	SCR,SLF	TRUE	2	35	6514	29	0.828571	UKB_FA_phase15_LOC228_CLST82_VOX11101_chr12_pos77261798_number_sexual_partners.txt	number_sexual_partners	quant		1268	4.89697e-07	0.987909	4.52447e-09	0.00912465	0.00296634	rs78107970	0.115823
228	rs78107970	12	77260362	2.41e-12	2	SCR,SLF	TRUE	2	35	6514	29	0.828571	UKB_FA_phase15_LOC228_CLST82_VOX11101_chr12_pos77261798_PD.txt	PD	cc	0.07	1264	6.30513e-10	0.00127086	1.90594e-08	0.0374547	0.961274	rs77221896	0.0975157
228	rs78107970	12	77260362	2.41e-12	2	SCR,SLF	TRUE	2	35	6514	29	0.828571	UKB_FA_phase15_LOC228_CLST82_VOX11101_chr12_pos77261798_RT.txt	RT	quant		1260	4.91125e-07	0.991018	3.27399e-09	0.00660405	0.00237736	rs78107970	0.121817
228	rs78107970	12	77260362	2.41e-12	2	SCR,SLF	TRUE	2	35	6514	29	0.828571	UKB_FA_phase15_LOC228_CLST82_VOX11101_chr12_pos77261798_SCZ.txt	SCZ	cc	0.408637	1226	9.52031e-08	0.192101	3.99387e-07	0.805881	0.00201781	rs112007897	0.130746
228	rs78107970	12	77260362	2.41e-12	2	SCR,SLF	TRUE	2	35	6514	29	0.828571	UKB_FA_phase15_LOC228_CLST82_VOX11101_chr12_pos77261798_stroke.txt	stroke	cc	0.0563	1226	4.8289e-07	0.971208	1.20276e-08	0.0241858	0.00460533	rs78107970	0.134741
228	rs78107970	12	77260362	2.41e-12	2	SCR,SLF	TRUE	2	35	6514	29	0.828571	UKB_FA_phase15_LOC228_CLST82_VOX11101_chr12_pos77261798_t2d.txt	t2d	cc	0.133709	1259	4.53883e-07	0.913134	4.19652e-08	0.0844243	0.00244158	rs78107970	0.118727
229	rs696447	12	77978850	6.42e-20	7	ACR,ALIC,BCC,GCC,SCC,SCR,SLF	TRUE	7	1906	8630	764	0.400839	UKB_FA_phase15_LOC229_CLST366_VOX36_chr12_pos77958278_AD.txt	AD	cc	0.1777	1393	5.88853e-14	0.973279	1.37232e-15	0.0226782	0.00404254	rs696447	0.350295
229	rs696447	12	77978850	6.42e-20	7	ACR,ALIC,BCC,GCC,SCC,SCR,SLF	TRUE	7	1906	8630	764	0.400839	UKB_FA_phase15_LOC229_CLST366_VOX36_chr12_pos77958278_ADHD.txt	ADHD	cc	0.1715	1260	5.74579e-14	0.951026	1.8351e-15	0.0303554	0.0186189	rs696449	0.530747
229	rs696447	12	77978850	6.42e-20	7	ACR,ALIC,BCC,GCC,SCC,SCR,SLF	TRUE	7	1906	8630	764	0.400839	UKB_FA_phase15_LOC229_CLST366_VOX36_chr12_pos77958278_ASD.txt	ASD	cc	0.3965	1316	5.79606e-14	0.95917	2.06072e-15	0.0340954	0.0067347	rs696447	0.354564
229	rs696447	12	77978850	6.42e-20	7	ACR,ALIC,BCC,GCC,SCC,SCR,SLF	TRUE	7	1906	8630	764	0.400839	UKB_FA_phase15_LOC229_CLST366_VOX36_chr12_pos77958278_BD.txt	BD	cc	0.1014	1352	5.80239e-14	0.96039	2.04034e-15	0.0337651	0.00584447	rs696447	0.364254
229	rs696447	12	77978850	6.42e-20	7	ACR,ALIC,BCC,GCC,SCC,SCR,SLF	TRUE	7	1906	8630	764	0.400839	UKB_FA_phase15_LOC229_CLST366_VOX36_chr12_pos77958278_coronary_atherosclerosis.txt	coronary_atherosclerosis	cc	0.29293	1423	5.71863e-14	0.945164	3.13622e-15	0.0518318	0.00300408	rs696447	0.346821
229	rs696447	12	77978850	6.42e-20	7	ACR,ALIC,BCC,GCC,SCC,SCR,SLF	TRUE	7	1906	8630	764	0.400839	UKB_FA_phase15_LOC229_CLST366_VOX36_chr12_pos77958278_CP.txt	CP	quant		1347	5.60786e-14	0.926022	4.06773e-15	0.0671633	0.00681463	rs696447	0.359175
229	rs696447	12	77978850	6.42e-20	7	ACR,ALIC,BCC,GCC,SCC,SCR,SLF	TRUE	7	1906	8630	764	0.400839	UKB_FA_phase15_LOC229_CLST366_VOX36_chr12_pos77958278_drinks.txt	drinks	quant		1362	5.98383e-14	0.992359	3.60904e-16	0.00598357	0.00165776	rs696447	0.355428
229	rs696447	12	77978850	6.42e-20	7	ACR,ALIC,BCC,GCC,SCC,SCR,SLF	TRUE	7	1906	8630	764	0.400839	UKB_FA_phase15_LOC229_CLST366_VOX36_chr12_pos77958278_EA.txt	EA	quant		1346	5.86948e-14	0.969234	1.79909e-15	0.0297075	0.00105857	rs696447	0.350584
229	rs696447	12	77978850	6.42e-20	7	ACR,ALIC,BCC,GCC,SCC,SCR,SLF	TRUE	7	1906	8630	764	0.400839	UKB_FA_phase15_LOC229_CLST366_VOX36_chr12_pos77958278_glomerular_filtration_rate.txt	glomerular_filtration_rate	quant		1435	3.59792e-14	0.595561	2.43724e-14	0.403434	0.00100433	rs696447	0.34935
229	rs696447	12	77978850	6.42e-20	7	ACR,ALIC,BCC,GCC,SCC,SCR,SLF	TRUE	7	1906	8630	764	0.400839	UKB_FA_phase15_LOC229_CLST366_VOX36_chr12_pos77958278_insomina.txt	insomina	cc	0.3206	1430	5.54955e-14	0.918234	4.45496e-15	0.0737041	0.00806227	rs696447	0.407886
229	rs696447	12	77978850	6.42e-20	7	ACR,ALIC,BCC,GCC,SCC,SCR,SLF	TRUE	7	1906	8630	764	0.400839	UKB_FA_phase15_LOC229_CLST366_VOX36_chr12_pos77958278_intelligence.txt	intelligence	quant		1364	5.43412e-14	0.901189	4.30254e-15	0.0713255	0.0274851	rs696447	0.345502
229	rs696447	12	77978850	6.42e-20	7	ACR,ALIC,BCC,GCC,SCC,SCR,SLF	TRUE	7	1906	8630	764	0.400839	UKB_FA_phase15_LOC229_CLST366_VOX36_chr12_pos77958278_liver_disease.txt	liver_disease	cc	0.0761293	1415	6.15072e-14	0.97149	1.56436e-15	0.0247049	0.00380474	rs696447	0.372763
229	rs696447	12	77978850	6.42e-20	7	ACR,ALIC,BCC,GCC,SCC,SCR,SLF	TRUE	7	1906	8630	764	0.400839	UKB_FA_phase15_LOC229_CLST366_VOX36_chr12_pos77958278_MDD.txt	MDD	cc	0.3182	1394	5.89023e-14	0.974667	1.2538e-15	0.0207423	0.00459031	rs696447	0.350278
229	rs696447	12	77978850	6.42e-20	7	ACR,ALIC,BCC,GCC,SCC,SCR,SLF	TRUE	7	1906	8630	764	0.400839	UKB_FA_phase15_LOC229_CLST366_VOX36_chr12_pos77958278_number_sexual_partners.txt	number_sexual_partners	quant		1362	5.96935e-14	0.989957	4.97044e-16	0.00824119	0.00180168	rs696447	0.333421
229	rs696447	12	77978850	6.42e-20	7	ACR,ALIC,BCC,GCC,SCC,SCR,SLF	TRUE	7	1906	8630	764	0.400839	UKB_FA_phase15_LOC229_CLST366_VOX36_chr12_pos77958278_PD.txt	PD	cc	0.07	1389	5.74867e-14	0.951982	2.48458e-15	0.0411378	0.00688068	rs696447	0.350221
229	rs696447	12	77978850	6.42e-20	7	ACR,ALIC,BCC,GCC,SCC,SCR,SLF	TRUE	7	1906	8630	764	0.400839	UKB_FA_phase15_LOC229_CLST366_VOX36_chr12_pos77958278_RT.txt	RT	quant		1358	5.97206e-14	0.988489	4.02607e-16	0.00665906	0.00485225	rs696447	0.355128
229	rs696447	12	77978850	6.42e-20	7	ACR,ALIC,BCC,GCC,SCC,SCR,SLF	TRUE	7	1906	8630	764	0.400839	UKB_FA_phase15_LOC229_CLST366_VOX36_chr12_pos77958278_SCZ.txt	SCZ	cc	0.408637	1355	5.83995e-14	0.966609	1.71348e-15	0.028356	0.0050349	rs696447	0.359991
229	rs696447	12	77978850	6.42e-20	7	ACR,ALIC,BCC,GCC,SCC,SCR,SLF	TRUE	7	1906	8630	764	0.400839	UKB_FA_phase15_LOC229_CLST366_VOX36_chr12_pos77958278_stroke.txt	stroke	cc	0.0563	1349	5.88318e-14	0.973452	1.34785e-15	0.0222978	0.00425012	rs696447	0.37979
229	rs696447	12	77978850	6.42e-20	7	ACR,ALIC,BCC,GCC,SCC,SCR,SLF	TRUE	7	1906	8630	764	0.400839	UKB_FA_phase15_LOC229_CLST366_VOX36_chr12_pos77958278_t2d.txt	t2d	cc	0.133709	1355	5.70561e-14	0.943616	2.77586e-15	0.0458977	0.0104859	rs696447	0.379435
23	rs12725078	1	206623685	8.1e-12	1	SLF	TRUE	1	3	3357	0	0	UKB_FA_phase15_LOC23_CLST54_VOX2964_chr1_pos206715783_AD.txt	AD	cc	0.1777	632	3.35263e-06	0.957105	1.17698e-07	0.0335911	0.00930079	rs10158553	0.576663
23	rs12725078	1	206623685	8.1e-12	1	SLF	TRUE	1	3	3357	0	0	UKB_FA_phase15_LOC23_CLST54_VOX2964_chr1_pos206715783_ADHD.txt	ADHD	cc	0.1715	554	3.4214e-06	0.978054	3.96945e-08	0.0113366	0.0106056	rs2480403	0.213345
23	rs12725078	1	206623685	8.1e-12	1	SLF	TRUE	1	3	3357	0	0	UKB_FA_phase15_LOC23_CLST54_VOX2964_chr1_pos206715783_ASD.txt	ASD	cc	0.3965	583	3.41745e-06	0.976776	4.95322e-08	0.0141482	0.00907198	rs12725078	0.277768
23	rs12725078	1	206623685	8.1e-12	1	SLF	TRUE	1	3	3357	0	0	UKB_FA_phase15_LOC23_CLST54_VOX2964_chr1_pos206715783_BD.txt	BD	cc	0.1014	608	3.42968e-06	0.980412	4.53142e-08	0.0129469	0.0066374	rs10158553	0.200818
23	rs12725078	1	206623685	8.1e-12	1	SLF	TRUE	1	3	3357	0	0	UKB_FA_phase15_LOC23_CLST54_VOX2964_chr1_pos206715783_coronary_atherosclerosis.txt	coronary_atherosclerosis	cc	0.29293	593	5.24248e-05	0.983829	6.17948e-07	0.0115922	0.00452613	rs7546842	0.941125
23	rs12725078	1	206623685	8.1e-12	1	SLF	TRUE	1	3	3357	0	0	UKB_FA_phase15_LOC23_CLST54_VOX2964_chr1_pos206715783_CP.txt	CP	quant		621	3.40129e-06	0.973649	8.29992e-08	0.0237567	0.0025909	rs12725078	0.289225
23	rs12725078	1	206623685	8.1e-12	1	SLF	TRUE	1	3	3357	0	0	UKB_FA_phase15_LOC23_CLST54_VOX2964_chr1_pos206715783_drinks.txt	drinks	quant		626	3.36635e-06	0.96057	5.1739e-08	0.0147388	0.0246875	rs12725078	0.243914
23	rs12725078	1	206623685	8.1e-12	1	SLF	TRUE	1	3	3357	0	0	UKB_FA_phase15_LOC23_CLST54_VOX2964_chr1_pos206715783_EA.txt	EA	quant		621	3.47857e-06	0.99577	1.0167e-08	0.00290908	0.00131761	rs12725078	0.2465
23	rs12725078	1	206623685	8.1e-12	1	SLF	TRUE	1	3	3357	0	0	UKB_FA_phase15_LOC23_CLST54_VOX2964_chr1_pos206715783_glomerular_filtration_rate.txt	glomerular_filtration_rate	quant		654	3.35964e-06	0.96067	1.27337e-07	0.0364084	0.00291777	rs2480403	0.205915
23	rs12725078	1	206623685	8.1e-12	1	SLF	TRUE	1	3	3357	0	0	UKB_FA_phase15_LOC23_CLST54_VOX2964_chr1_pos206715783_insomina.txt	insomina	cc	0.3206	651	3.44512e-06	0.98483	4.17434e-08	0.0119296	0.00323639	rs12725078	0.222977
23	rs12725078	1	206623685	8.1e-12	1	SLF	TRUE	1	3	3357	0	0	UKB_FA_phase15_LOC23_CLST54_VOX2964_chr1_pos206715783_intelligence.txt	intelligence	quant		627	3.40634e-06	0.971982	8.95978e-08	0.0255638	0.00245075	rs12725078	0.18941
23	rs12725078	1	206623685	8.1e-12	1	SLF	TRUE	1	3	3357	0	0	UKB_FA_phase15_LOC23_CLST54_VOX2964_chr1_pos206715783_liver_disease.txt	liver_disease	cc	0.0761293	591	5.0587e-05	0.952206	2.28004e-06	0.0429127	0.00482822	rs7546842	0.945571
23	rs12725078	1	206623685	8.1e-12	1	SLF	TRUE	1	3	3357	0	0	UKB_FA_phase15_LOC23_CLST54_VOX2964_chr1_pos206715783_MDD.txt	MDD	cc	0.3182	625	3.44533e-06	0.984779	3.38314e-08	0.00966449	0.00555299	rs12725078	0.233112
23	rs12725078	1	206623685	8.1e-12	1	SLF	TRUE	1	3	3357	0	0	UKB_FA_phase15_LOC23_CLST54_VOX2964_chr1_pos206715783_number_sexual_partners.txt	number_sexual_partners	quant		626	3.47998e-06	0.992995	1.40323e-08	0.00400103	0.00300037	rs10158553	0.287333
23	rs12725078	1	206623685	8.1e-12	1	SLF	TRUE	1	3	3357	0	0	UKB_FA_phase15_LOC23_CLST54_VOX2964_chr1_pos206715783_PD.txt	PD	cc	0.07	610	4.31719e-06	0.971899	8.09575e-08	0.0182155	0.00988104	rs12725078	0.283273
23	rs12725078	1	206623685	8.1e-12	1	SLF	TRUE	1	3	3357	0	0	UKB_FA_phase15_LOC23_CLST54_VOX2964_chr1_pos206715783_RT.txt	RT	quant		620	3.43268e-06	0.981268	5.4569e-08	0.015596	0.00313295	rs12725078	0.310354
23	rs12725078	1	206623685	8.1e-12	1	SLF	TRUE	1	3	3357	0	0	UKB_FA_phase15_LOC23_CLST54_VOX2964_chr1_pos206715783_SCZ.txt	SCZ	cc	0.408637	609	3.40718e-06	0.97398	7.32617e-08	0.0209376	0.00507904	rs12725078	0.229795
23	rs12725078	1	206623685	8.1e-12	1	SLF	TRUE	1	3	3357	0	0	UKB_FA_phase15_LOC23_CLST54_VOX2964_chr1_pos206715783_stroke.txt	stroke	cc	0.0563	605	3.44504e-06	0.981865	4.89241e-08	0.0139396	0.00419211	rs12725078	0.217243
23	rs12725078	1	206623685	8.1e-12	1	SLF	TRUE	1	3	3357	0	0	UKB_FA_phase15_LOC23_CLST54_VOX2964_chr1_pos206715783_t2d.txt	t2d	cc	0.133709	620	1.92144e-11	5.48199e-06	3.50465e-06	0.999898	9.2844e-05	rs9429893	0.590619
230	rs4842316	12	79974565	3.8e-19	4	ACR,EC,SCR,SLF	TRUE	4	556	16592	252	0.453237	UKB_FA_phase15_LOC230_CLST58_VOX540_chr12_pos79935467_AD.txt	AD	cc	0.1777	543	2.36133e-13	0.97838	3.21967e-15	0.0133319	0.0082876	rs4842316	0.275186
230	rs4842316	12	79974565	3.8e-19	4	ACR,EC,SCR,SLF	TRUE	4	556	16592	252	0.453237	UKB_FA_phase15_LOC230_CLST58_VOX540_chr12_pos79935467_ADHD.txt	ADHD	cc	0.1715	340	5.51178e-13	0.987531	2.89393e-15	0.00517768	0.00729177	rs4842316	0.576825
230	rs4842316	12	79974565	3.8e-19	4	ACR,EC,SCR,SLF	TRUE	4	556	16592	252	0.453237	UKB_FA_phase15_LOC230_CLST58_VOX540_chr12_pos79935467_ASD.txt	ASD	cc	0.3965	491	2.7189e-13	0.935863	1.60044e-14	0.0550792	0.00905831	rs4842316	0.310467
230	rs4842316	12	79974565	3.8e-19	4	ACR,EC,SCR,SLF	TRUE	4	556	16592	252	0.453237	UKB_FA_phase15_LOC230_CLST58_VOX540_chr12_pos79935467_BD.txt	BD	cc	0.1014	523	2.57073e-13	0.822804	5.38775e-14	0.172439	0.00475666	rs4842316	0.311741
230	rs4842316	12	79974565	3.8e-19	4	ACR,EC,SCR,SLF	TRUE	4	556	16592	252	0.453237	UKB_FA_phase15_LOC230_CLST58_VOX540_chr12_pos79935467_coronary_atherosclerosis.txt	coronary_atherosclerosis	cc	0.29293	561	2.27371e-13	0.985486	2.32607e-15	0.0100773	0.00443636	rs4842316	0.243442
230	rs4842316	12	79974565	3.8e-19	4	ACR,EC,SCR,SLF	TRUE	4	556	16592	252	0.453237	UKB_FA_phase15_LOC230_CLST58_VOX540_chr12_pos79935467_CP.txt	CP	quant		527	1.29874e-13	0.428969	1.72605e-13	0.570106	0.000925488	rs4842316	0.319032
230	rs4842316	12	79974565	3.8e-19	4	ACR,EC,SCR,SLF	TRUE	4	556	16592	252	0.453237	UKB_FA_phase15_LOC230_CLST58_VOX540_chr12_pos79935467_drinks.txt	drinks	quant		529	3.17697e-13	0.995057	1.10334e-15	0.00345429	0.0014885	rs4842316	0.321075
230	rs4842316	12	79974565	3.8e-19	4	ACR,EC,SCR,SLF	TRUE	4	556	16592	252	0.453237	UKB_FA_phase15_LOC230_CLST58_VOX540_chr12_pos79935467_EA.txt	EA	quant		527	2.95734e-13	0.976798	5.27475e-15	0.0174165	0.00578522	rs4842316	0.27053
230	rs4842316	12	79974565	3.8e-19	4	ACR,EC,SCR,SLF	TRUE	4	556	16592	252	0.453237	UKB_FA_phase15_LOC230_CLST58_VOX540_chr12_pos79935467_glomerular_filtration_rate.txt	glomerular_filtration_rate	quant		571	2.68813e-13	0.957837	1.05302e-14	0.0375165	0.00464613	rs4842316	0.294932
230	rs4842316	12	79974565	3.8e-19	4	ACR,EC,SCR,SLF	TRUE	4	556	16592	252	0.453237	UKB_FA_phase15_LOC230_CLST58_VOX540_chr12_pos79935467_insomina.txt	insomina	cc	0.3206	565	2.19602e-13	0.965256	7.24238e-15	0.0318308	0.00291285	rs4842316	0.237329
230	rs4842316	12	79974565	3.8e-19	4	ACR,EC,SCR,SLF	TRUE	4	556	16592	252	0.453237	UKB_FA_phase15_LOC230_CLST58_VOX540_chr12_pos79935467_intelligence.txt	intelligence	quant		527	3.07634e-13	0.962982	1.10593e-14	0.0346162	0.00240211	rs4842316	0.315014
230	rs4842316	12	79974565	3.8e-19	4	ACR,EC,SCR,SLF	TRUE	4	556	16592	252	0.453237	UKB_FA_phase15_LOC230_CLST58_VOX540_chr12_pos79935467_liver_disease.txt	liver_disease	cc	0.0761293	562	2.36545e-13	0.987278	1.85734e-15	0.00774708	0.00497484	rs4842316	0.23938
230	rs4842316	12	79974565	3.8e-19	4	ACR,EC,SCR,SLF	TRUE	4	556	16592	252	0.453237	UKB_FA_phase15_LOC230_CLST58_VOX540_chr12_pos79935467_MDD.txt	MDD	cc	0.3182	557	2.98728e-13	0.956198	5.83793e-15	0.0186615	0.0251403	rs4842316	0.350551
230	rs4842316	12	79974565	3.8e-19	4	ACR,EC,SCR,SLF	TRUE	4	556	16592	252	0.453237	UKB_FA_phase15_LOC230_CLST58_VOX540_chr12_pos79935467_number_sexual_partners.txt	number_sexual_partners	quant		529	3.15283e-13	0.987497	2.02152e-15	0.00632541	0.00617803	rs4842316	0.31149
230	rs4842316	12	79974565	3.8e-19	4	ACR,EC,SCR,SLF	TRUE	4	556	16592	252	0.453237	UKB_FA_phase15_LOC230_CLST58_VOX540_chr12_pos79935467_PD.txt	PD	cc	0.07	517	2.36625e-13	0.964555	4.93008e-15	0.0200811	0.0153636	rs4842316	0.437315
230	rs4842316	12	79974565	3.8e-19	4	ACR,EC,SCR,SLF	TRUE	4	556	16592	252	0.453237	UKB_FA_phase15_LOC230_CLST58_VOX540_chr12_pos79935467_RT.txt	RT	quant		527	3.1071e-13	0.994515	8.57103e-16	0.00274065	0.0027448	rs4842316	0.319299
230	rs4842316	12	79974565	3.8e-19	4	ACR,EC,SCR,SLF	TRUE	4	556	16592	252	0.453237	UKB_FA_phase15_LOC230_CLST58_VOX540_chr12_pos79935467_SCZ.txt	SCZ	cc	0.408637	527	3.02626e-13	0.968596	3.95388e-15	0.0126361	0.0187677	rs4842316	0.290787
230	rs4842316	12	79974565	3.8e-19	4	ACR,EC,SCR,SLF	TRUE	4	556	16592	252	0.453237	UKB_FA_phase15_LOC230_CLST58_VOX540_chr12_pos79935467_stroke.txt	stroke	cc	0.0563	487	2.99532e-13	0.970529	3.03454e-15	0.0098127	0.0196586	rs4842316	0.317935
230	rs4842316	12	79974565	3.8e-19	4	ACR,EC,SCR,SLF	TRUE	4	556	16592	252	0.453237	UKB_FA_phase15_LOC230_CLST58_VOX540_chr12_pos79935467_t2d.txt	t2d	cc	0.133709	526	3.03394e-13	0.981214	2.71384e-15	0.00876687	0.0100194	rs4842316	0.330788
231	rs14121	12	95694394	4.73e-13	1	SLF	TRUE	1	7	4423	7	1	UKB_FA_phase15_LOC231_CLST379_VOX252_chr12_pos95728859_AD.txt	AD	cc	0.1777	1376	4.72436e-07	0.970794	1.19462e-08	0.0245433	0.00466237	rs14121	0.518873
231	rs14121	12	95694394	4.73e-13	1	SLF	TRUE	1	7	4423	7	1	UKB_FA_phase15_LOC231_CLST379_VOX252_chr12_pos95728859_ADHD.txt	ADHD	cc	0.1715	1315	4.71608e-07	0.950435	2.18723e-08	0.044074	0.00549009	rs14121	0.51207
231	rs14121	12	95694394	4.73e-13	1	SLF	TRUE	1	7	4423	7	1	UKB_FA_phase15_LOC231_CLST379_VOX252_chr12_pos95728859_ASD.txt	ASD	cc	0.3965	1417	4.56705e-07	0.949975	2.04255e-08	0.0424788	0.00754537	rs14121	0.502309
231	rs14121	12	95694394	4.73e-13	1	SLF	TRUE	1	7	4423	7	1	UKB_FA_phase15_LOC231_CLST379_VOX252_chr12_pos95728859_BD.txt	BD	cc	0.1014	1345	4.80476e-07	0.968291	1.18351e-08	0.0238432	0.00786546	rs14121	0.536653
231	rs14121	12	95694394	4.73e-13	1	SLF	TRUE	1	7	4423	7	1	UKB_FA_phase15_LOC231_CLST379_VOX252_chr12_pos95728859_coronary_atherosclerosis.txt	coronary_atherosclerosis	cc	0.29293	1458	2.68184e-17	5.52629e-11	4.85285e-07	0.999995	4.37702e-06	rs34539435	0.125923
231	rs14121	12	95694394	4.73e-13	1	SLF	TRUE	1	7	4423	7	1	UKB_FA_phase15_LOC231_CLST379_VOX252_chr12_pos95728859_CP.txt	CP	quant		1347	5.09265e-07	0.97692	1.08453e-08	0.0208022	0.00227756	rs14121	0.534818
231	rs14121	12	95694394	4.73e-13	1	SLF	TRUE	1	7	4423	7	1	UKB_FA_phase15_LOC231_CLST379_VOX252_chr12_pos95728859_drinks.txt	drinks	quant		1364	2.33348e-08	0.0466942	7.33516e-09	0.0137384	0.939567	rs14121	0.396384
231	rs14121	12	95694394	4.73e-13	1	SLF	TRUE	1	7	4423	7	1	UKB_FA_phase15_LOC231_CLST379_VOX252_chr12_pos95728859_EA.txt	EA	quant		1347	4.9596e-07	0.951398	1.85977e-08	0.0356629	0.0129382	rs14121	0.530067
231	rs14121	12	95694394	4.73e-13	1	SLF	TRUE	1	7	4423	7	1	UKB_FA_phase15_LOC231_CLST379_VOX252_chr12_pos95728859_glomerular_filtration_rate.txt	glomerular_filtration_rate	quant		1463	4.77626e-07	0.983191	7.35845e-09	0.0151457	0.0016632	rs14121	0.506832
231	rs14121	12	95694394	4.73e-13	1	SLF	TRUE	1	7	4423	7	1	UKB_FA_phase15_LOC231_CLST379_VOX252_chr12_pos95728859_insomina.txt	insomina	cc	0.3206	1465	4.75273e-07	0.977155	9.67746e-09	0.0198938	0.00295034	rs14121	0.552051
231	rs14121	12	95694394	4.73e-13	1	SLF	TRUE	1	7	4423	7	1	UKB_FA_phase15_LOC231_CLST379_VOX252_chr12_pos95728859_intelligence.txt	intelligence	quant		1365	4.89603e-07	0.979735	8.99218e-09	0.0179918	0.00227231	rs14121	0.568187
231	rs14121	12	95694394	4.73e-13	1	SLF	TRUE	1	7	4423	7	1	UKB_FA_phase15_LOC231_CLST379_VOX252_chr12_pos95728859_liver_disease.txt	liver_disease	cc	0.0761293	1456	4.74526e-07	0.973542	1.01134e-08	0.0207431	0.00571428	rs14121	0.483533
231	rs14121	12	95694394	4.73e-13	1	SLF	TRUE	1	7	4423	7	1	UKB_FA_phase15_LOC231_CLST379_VOX252_chr12_pos95728859_MDD.txt	MDD	cc	0.3182	1400	4.64174e-07	0.929023	2.72833e-08	0.0545898	0.0163863	rs14121	0.473144
231	rs14121	12	95694394	4.73e-13	1	SLF	TRUE	1	7	4423	7	1	UKB_FA_phase15_LOC231_CLST379_VOX252_chr12_pos95728859_number_sexual_partners.txt	number_sexual_partners	quant		1364	4.95358e-07	0.991237	3.53718e-09	0.00707639	0.00168608	rs14121	0.547608
231	rs14121	12	95694394	4.73e-13	1	SLF	TRUE	1	7	4423	7	1	UKB_FA_phase15_LOC231_CLST379_VOX252_chr12_pos95728859_PD.txt	PD	cc	0.07	1384	4.65703e-07	0.956954	1.66696e-08	0.0342449	0.00880094	rs14121	0.556806
231	rs14121	12	95694394	4.73e-13	1	SLF	TRUE	1	7	4423	7	1	UKB_FA_phase15_LOC231_CLST379_VOX252_chr12_pos95728859_RT.txt	RT	quant		1349	4.89327e-07	0.986173	5.12578e-09	0.0103268	0.00349977	rs14121	0.608895
231	rs14121	12	95694394	4.73e-13	1	SLF	TRUE	1	7	4423	7	1	UKB_FA_phase15_LOC231_CLST379_VOX252_chr12_pos95728859_SCZ.txt	SCZ	cc	0.408637	1351	4.78071e-07	0.963445	1.43544e-08	0.0289204	0.00763459	rs14121	0.53155
231	rs14121	12	95694394	4.73e-13	1	SLF	TRUE	1	7	4423	7	1	UKB_FA_phase15_LOC231_CLST379_VOX252_chr12_pos95728859_stroke.txt	stroke	cc	0.0563	1341	5.03936e-07	0.96548	1.61256e-08	0.0308911	0.00362805	rs14121	0.5617
231	rs14121	12	95694394	4.73e-13	1	SLF	TRUE	1	7	4423	7	1	UKB_FA_phase15_LOC231_CLST379_VOX252_chr12_pos95728859_t2d.txt	t2d	cc	0.133709	1349	5.73767e-13	1.09876e-06	5.22197e-07	0.999998	8.59474e-09	rs14121	0.227597
232	rs827799	12	100364892	1.02e-13	1	SCC	TRUE	1	54	1160	54	1	UKB_FA_phase15_LOC232_CLST20_VOX343_chr12_pos100360023_AD.txt	AD	cc	0.1777	1082	9.18182e-07	0.973798	1.8835e-08	0.0199696	0.00623133	rs2888519	0.0601957
232	rs827799	12	100364892	1.02e-13	1	SCC	TRUE	1	54	1160	54	1	UKB_FA_phase15_LOC232_CLST20_VOX343_chr12_pos100360023_ADHD.txt	ADHD	cc	0.1715	971	1.43639e-07	0.966757	3.79237e-09	0.0255167	0.00772652	rs827799	0.862615
232	rs827799	12	100364892	1.02e-13	1	SCC	TRUE	1	54	1160	54	1	UKB_FA_phase15_LOC232_CLST20_VOX343_chr12_pos100360023_ASD.txt	ASD	cc	0.3965	1026	1.40754e-07	0.967897	3.34391e-09	0.0229853	0.00911772	rs827799	0.800885
232	rs827799	12	100364892	1.02e-13	1	SCC	TRUE	1	54	1160	54	1	UKB_FA_phase15_LOC232_CLST20_VOX343_chr12_pos100360023_BD.txt	BD	cc	0.1014	1054	1.43987e-07	0.969333	3.15694e-09	0.0212434	0.00942369	rs827799	0.819027
232	rs827799	12	100364892	1.02e-13	1	SCC	TRUE	1	54	1160	54	1	UKB_FA_phase15_LOC232_CLST20_VOX343_chr12_pos100360023_coronary_atherosclerosis.txt	coronary_atherosclerosis	cc	0.29293	1102	1.4173e-07	0.972504	3.01391e-09	0.0206736	0.00682215	rs827799	0.840452
232	rs827799	12	100364892	1.02e-13	1	SCC	TRUE	1	54	1160	54	1	UKB_FA_phase15_LOC232_CLST20_VOX343_chr12_pos100360023_CP.txt	CP	quant		1047	1.4654e-07	0.977874	1.53875e-09	0.0102563	0.0118699	rs827799	0.969678
232	rs827799	12	100364892	1.02e-13	1	SCC	TRUE	1	54	1160	54	1	UKB_FA_phase15_LOC232_CLST20_VOX343_chr12_pos100360023_drinks.txt	drinks	quant		1062	1.42051e-07	0.95541	1.06834e-09	0.00714803	0.0374416	rs827799	0.988206
232	rs827799	12	100364892	1.02e-13	1	SCC	TRUE	1	54	1160	54	1	UKB_FA_phase15_LOC232_CLST20_VOX343_chr12_pos100360023_EA.txt	EA	quant		1047	1.3918e-07	0.928758	6.33635e-09	0.042254	0.0289877	rs1921023	0.0984048
232	rs827799	12	100364892	1.02e-13	1	SCC	TRUE	1	54	1160	54	1	UKB_FA_phase15_LOC232_CLST20_VOX343_chr12_pos100360023_glomerular_filtration_rate.txt	glomerular_filtration_rate	quant		1115	8.38343e-08	0.573827	3.56754e-09	0.0240168	0.402156	rs827799	0.993246
232	rs827799	12	100364892	1.02e-13	1	SCC	TRUE	1	54	1160	54	1	UKB_FA_phase15_LOC232_CLST20_VOX343_chr12_pos100360023_insomina.txt	insomina	cc	0.3206	1115	1.28552e-07	0.879598	6.96072e-09	0.047555	0.0728467	rs827799	0.828966
232	rs827799	12	100364892	1.02e-13	1	SCC	TRUE	1	54	1160	54	1	UKB_FA_phase15_LOC232_CLST20_VOX343_chr12_pos100360023_intelligence.txt	intelligence	quant		1063	1.38845e-07	0.933845	9.13753e-09	0.0614526	0.00470221	rs827799	0.927644
232	rs827799	12	100364892	1.02e-13	1	SCC	TRUE	1	54	1160	54	1	UKB_FA_phase15_LOC232_CLST20_VOX343_chr12_pos100360023_liver_disease.txt	liver_disease	cc	0.0761293	1116	1.42655e-07	0.976829	2.38924e-09	0.0163535	0.00681749	rs827799	0.865721
232	rs827799	12	100364892	1.02e-13	1	SCC	TRUE	1	54	1160	54	1	UKB_FA_phase15_LOC232_CLST20_VOX343_chr12_pos100360023_MDD.txt	MDD	cc	0.3182	1079	1.41049e-07	0.965328	4.11367e-09	0.028147	0.00652491	rs827799	0.809341
232	rs827799	12	100364892	1.02e-13	1	SCC	TRUE	1	54	1160	54	1	UKB_FA_phase15_LOC232_CLST20_VOX343_chr12_pos100360023_number_sexual_partners.txt	number_sexual_partners	quant		1062	1.43661e-07	0.966234	4.23967e-09	0.02851	0.00525541	rs827799	0.880846
232	rs827799	12	100364892	1.02e-13	1	SCC	TRUE	1	54	1160	54	1	UKB_FA_phase15_LOC232_CLST20_VOX343_chr12_pos100360023_PD.txt	PD	cc	0.07	993	1.40119e-07	0.94938	4.52239e-09	0.0306216	0.0199983	rs827799	0.86707
232	rs827799	12	100364892	1.02e-13	1	SCC	TRUE	1	54	1160	54	1	UKB_FA_phase15_LOC232_CLST20_VOX343_chr12_pos100360023_RT.txt	RT	quant		1057	1.47475e-07	0.992816	6.99176e-10	0.00470444	0.00247902	rs827799	0.784192
232	rs827799	12	100364892	1.02e-13	1	SCC	TRUE	1	54	1160	54	1	UKB_FA_phase15_LOC232_CLST20_VOX343_chr12_pos100360023_SCZ.txt	SCZ	cc	0.408637	1055	1.25706e-07	0.846263	1.66627e-08	0.112133	0.0416033	rs827799	0.12518
232	rs827799	12	100364892	1.02e-13	1	SCC	TRUE	1	54	1160	54	1	UKB_FA_phase15_LOC232_CLST20_VOX343_chr12_pos100360023_stroke.txt	stroke	cc	0.0563	1054	1.46021e-07	0.982629	1.83869e-09	0.0123682	0.00500246	rs827799	0.791294
232	rs827799	12	100364892	1.02e-13	1	SCC	TRUE	1	54	1160	54	1	UKB_FA_phase15_LOC232_CLST20_VOX343_chr12_pos100360023_t2d.txt	t2d	cc	0.133709	1056	7.43581e-08	0.499807	7.42186e-08	0.498868	0.00132488	rs827799	0.861928
233	rs117151964	12	101289022	7.38e-13	1	BCC	TRUE	1	88	382	4	0.0454545	UKB_FA_phase15_LOC233_CLST220_VOX972_chr12_pos101286336_AD.txt	AD	cc	0.1777	1241	7.66156e-07	0.958509	1.62418e-08	0.0202984	0.0211916	rs117151964	0.996664
233	rs117151964	12	101289022	7.38e-13	1	BCC	TRUE	1	88	382	4	0.0454545	UKB_FA_phase15_LOC233_CLST220_VOX972_chr12_pos101286336_ADHD.txt	ADHD	cc	0.1715	1206	7.68903e-07	0.961817	1.96723e-08	0.0245944	0.013588	rs117151964	0.99906
233	rs117151964	12	101289022	7.38e-13	1	BCC	TRUE	1	88	382	4	0.0454545	UKB_FA_phase15_LOC233_CLST220_VOX972_chr12_pos101286336_ASD.txt	ASD	cc	0.3965	1239	5.98635e-07	0.748835	1.83704e-07	0.229774	0.02139	rs117151964	0.999286
233	rs117151964	12	101289022	7.38e-13	1	BCC	TRUE	1	88	382	4	0.0454545	UKB_FA_phase15_LOC233_CLST220_VOX972_chr12_pos101286336_BD.txt	BD	cc	0.1014	1224	5.71804e-07	0.71527	2.19475e-07	0.274531	0.0101982	rs117151964	0.998986
233	rs117151964	12	101289022	7.38e-13	1	BCC	TRUE	1	88	382	4	0.0454545	UKB_FA_phase15_LOC233_CLST220_VOX972_chr12_pos101286336_coronary_atherosclerosis.txt	coronary_atherosclerosis	cc	0.29293	1243	7.3397e-07	0.91822	5.41338e-08	0.067709	0.0140701	rs117151964	0.999293
233	rs117151964	12	101289022	7.38e-13	1	BCC	TRUE	1	88	382	4	0.0454545	UKB_FA_phase15_LOC233_CLST220_VOX972_chr12_pos101286336_CP.txt	CP	quant		1219	7.87996e-07	0.985735	6.73705e-09	0.00842181	0.00584251	rs117151964	0.998855
233	rs117151964	12	101289022	7.38e-13	1	BCC	TRUE	1	88	382	4	0.0454545	UKB_FA_phase15_LOC233_CLST220_VOX972_chr12_pos101286336_drinks.txt	drinks	quant		1230	7.22594e-07	0.903915	7.08473e-09	0.0087752	0.087309	rs117151964	0.99968
233	rs117151964	12	101289022	7.38e-13	1	BCC	TRUE	1	88	382	4	0.0454545	UKB_FA_phase15_LOC233_CLST220_VOX972_chr12_pos101286336_EA.txt	EA	quant		1219	7.73573e-07	0.967693	1.01406e-08	0.0126656	0.0196402	rs117151964	0.998624
233	rs117151964	12	101289022	7.38e-13	1	BCC	TRUE	1	88	382	4	0.0454545	UKB_FA_phase15_LOC233_CLST220_VOX972_chr12_pos101286336_glomerular_filtration_rate.txt	glomerular_filtration_rate	quant		1275	7.60898e-07	0.951953	2.94754e-08	0.0368652	0.0111813	rs117151964	0.998429
233	rs117151964	12	101289022	7.38e-13	1	BCC	TRUE	1	88	382	4	0.0454545	UKB_FA_phase15_LOC233_CLST220_VOX972_chr12_pos101286336_insomina.txt	insomina	cc	0.3206	1257	7.81888e-07	0.978177	1.11827e-08	0.0139823	0.00783982	rs117151964	0.998771
233	rs117151964	12	101289022	7.38e-13	1	BCC	TRUE	1	88	382	4	0.0454545	UKB_FA_phase15_LOC233_CLST220_VOX972_chr12_pos101286336_intelligence.txt	intelligence	quant		1232	7.83216e-07	0.979748	1.03697e-08	0.0129645	0.00728649	rs117151964	0.994321
233	rs117151964	12	101289022	7.38e-13	1	BCC	TRUE	1	88	382	4	0.0454545	UKB_FA_phase15_LOC233_CLST220_VOX972_chr12_pos101286336_liver_disease.txt	liver_disease	cc	0.0761293	1266	7.65815e-07	0.957503	1.6766e-08	0.0209411	0.0215555	rs117151964	0.999115
233	rs117151964	12	101289022	7.38e-13	1	BCC	TRUE	1	88	382	4	0.0454545	UKB_FA_phase15_LOC233_CLST220_VOX972_chr12_pos101286336_MDD.txt	MDD	cc	0.3182	1245	7.70369e-07	0.963654	1.80838e-08	0.0226073	0.0137383	rs117151964	0.998881
233	rs117151964	12	101289022	7.38e-13	1	BCC	TRUE	1	88	382	4	0.0454545	UKB_FA_phase15_LOC233_CLST220_VOX972_chr12_pos101286336_number_sexual_partners.txt	number_sexual_partners	quant		1230	7.66064e-07	0.958293	2.36652e-08	0.0295914	0.0121151	rs117151964	0.99944
233	rs117151964	12	101289022	7.38e-13	1	BCC	TRUE	1	88	382	4	0.0454545	UKB_FA_phase15_LOC233_CLST220_VOX972_chr12_pos101286336_PD.txt	PD	cc	0.07	1209	6.68619e-07	0.836515	7.5712e-08	0.0946551	0.0688288	rs117151964	0.999266
233	rs117151964	12	101289022	7.38e-13	1	BCC	TRUE	1	88	382	4	0.0454545	UKB_FA_phase15_LOC233_CLST220_VOX972_chr12_pos101286336_RT.txt	RT	quant		1226	7.69556e-07	0.962639	1.84636e-08	0.0230819	0.0142779	rs117151964	0.999856
233	rs117151964	12	101289022	7.38e-13	1	BCC	TRUE	1	88	382	4	0.0454545	UKB_FA_phase15_LOC233_CLST220_VOX972_chr12_pos101286336_SCZ.txt	SCZ	cc	0.408637	1223	6.28355e-07	0.786009	1.60697e-07	0.201003	0.0129871	rs117151964	0.999045
233	rs117151964	12	101289022	7.38e-13	1	BCC	TRUE	1	88	382	4	0.0454545	UKB_FA_phase15_LOC233_CLST220_VOX972_chr12_pos101286336_stroke.txt	stroke	cc	0.0563	1223	7.75553e-07	0.970365	1.64001e-08	0.0205106	0.00912407	rs117151964	0.998968
233	rs117151964	12	101289022	7.38e-13	1	BCC	TRUE	1	88	382	4	0.0454545	UKB_FA_phase15_LOC233_CLST220_VOX972_chr12_pos101286336_t2d.txt	t2d	cc	0.133709	1228	7.19998e-07	0.900819	7.26492e-08	0.0908862	0.00829356	rs117151964	0.99893
234	rs3794201	12	102559708	8.79e-14	2	CGH,SS	TRUE	2	39	1270	23	0.589744	UKB_FA_phase15_LOC234_CLST404_VOX379_chr12_pos102523102_AD.txt	AD	cc	0.1777	878	6.03767e-09	0.980215	8.55552e-11	0.013884	0.00590115	rs3794201	0.035255
234	rs3794201	12	102559708	8.79e-14	2	CGH,SS	TRUE	2	39	1270	23	0.589744	UKB_FA_phase15_LOC234_CLST404_VOX379_chr12_pos102523102_ADHD.txt	ADHD	cc	0.1715	758	6.92261e-10	0.109375	4.80082e-09	0.758381	0.132244	rs3794201	0.0559388
234	rs3794201	12	102559708	8.79e-14	2	CGH,SS	TRUE	2	39	1270	23	0.589744	UKB_FA_phase15_LOC234_CLST404_VOX379_chr12_pos102523102_ASD.txt	ASD	cc	0.3965	857	5.93358e-09	0.96509	1.51662e-10	0.0246574	0.0102528	rs3794201	0.0363233
234	rs3794201	12	102559708	8.79e-14	2	CGH,SS	TRUE	2	39	1270	23	0.589744	UKB_FA_phase15_LOC234_CLST404_VOX379_chr12_pos102523102_BD.txt	BD	cc	0.1014	847	6.16154e-09	0.973481	1.15145e-10	0.0181839	0.00833484	rs3794201	0.0418713
234	rs3794201	12	102559708	8.79e-14	2	CGH,SS	TRUE	2	39	1270	23	0.589744	UKB_FA_phase15_LOC234_CLST404_VOX379_chr12_pos102523102_coronary_atherosclerosis.txt	coronary_atherosclerosis	cc	0.29293	875	5.75805e-09	0.93668	3.55428e-10	0.0578131	0.00550651	rs4272832	0.0386891
234	rs3794201	12	102559708	8.79e-14	2	CGH,SS	TRUE	2	39	1270	23	0.589744	UKB_FA_phase15_LOC234_CLST404_VOX379_chr12_pos102523102_CP.txt	CP	quant		847	3.91383e-09	0.615864	3.17261e-10	0.0495884	0.334547	rs4272832	0.0457513
234	rs3794201	12	102559708	8.79e-14	2	CGH,SS	TRUE	2	39	1270	23	0.589744	UKB_FA_phase15_LOC234_CLST404_VOX379_chr12_pos102523102_drinks.txt	drinks	quant		853	6.26556e-09	0.985501	7.817e-11	0.012293	0.00220561	rs3794201	0.0389671
234	rs3794201	12	102559708	8.79e-14	2	CGH,SS	TRUE	2	39	1270	23	0.589744	UKB_FA_phase15_LOC234_CLST404_VOX379_chr12_pos102523102_EA.txt	EA	quant		847	5.55374e-09	0.873914	2.1512e-10	0.0337581	0.0923279	rs11111212	0.111579
234	rs3794201	12	102559708	8.79e-14	2	CGH,SS	TRUE	2	39	1270	23	0.589744	UKB_FA_phase15_LOC234_CLST404_VOX379_chr12_pos102523102_glomerular_filtration_rate.txt	glomerular_filtration_rate	quant		898	1.13832e-09	0.184487	4.18988e-09	0.678917	0.136596	rs17437668	0.0303517
234	rs3794201	12	102559708	8.79e-14	2	CGH,SS	TRUE	2	39	1270	23	0.589744	UKB_FA_phase15_LOC234_CLST404_VOX379_chr12_pos102523102_insomina.txt	insomina	cc	0.3206	897	6.10409e-09	0.988641	5.00563e-11	0.00810405	0.00325469	rs3794201	0.0361458
234	rs3794201	12	102559708	8.79e-14	2	CGH,SS	TRUE	2	39	1270	23	0.589744	UKB_FA_phase15_LOC234_CLST404_VOX379_chr12_pos102523102_intelligence.txt	intelligence	quant		854	5.8326e-09	0.917398	9.68896e-11	0.0151721	0.06743	rs4272832	0.0581212
234	rs3794201	12	102559708	8.79e-14	2	CGH,SS	TRUE	2	39	1270	23	0.589744	UKB_FA_phase15_LOC234_CLST404_VOX379_chr12_pos102523102_liver_disease.txt	liver_disease	cc	0.0761293	891	5.96366e-09	0.964547	1.80563e-10	0.0291975	0.00625524	rs12426352	0.0392656
234	rs3794201	12	102559708	8.79e-14	2	CGH,SS	TRUE	2	39	1270	23	0.589744	UKB_FA_phase15_LOC234_CLST404_VOX379_chr12_pos102523102_MDD.txt	MDD	cc	0.3182	865	5.83006e-09	0.948062	2.86489e-10	0.0465824	0.00535522	rs3794201	0.0370864
234	rs3794201	12	102559708	8.79e-14	2	CGH,SS	TRUE	2	39	1270	23	0.589744	UKB_FA_phase15_LOC234_CLST404_VOX379_chr12_pos102523102_number_sexual_partners.txt	number_sexual_partners	quant		853	9.18525e-13	0.000144474	3.03857e-10	0.0468403	0.953015	rs3794201	0.0571906
234	rs3794201	12	102559708	8.79e-14	2	CGH,SS	TRUE	2	39	1270	23	0.589744	UKB_FA_phase15_LOC234_CLST404_VOX379_chr12_pos102523102_PD.txt	PD	cc	0.07	871	5.915e-09	0.953995	2.07378e-10	0.0334342	0.0125708	rs7959191	0.0411083
234	rs3794201	12	102559708	8.79e-14	2	CGH,SS	TRUE	2	39	1270	23	0.589744	UKB_FA_phase15_LOC234_CLST404_VOX379_chr12_pos102523102_RT.txt	RT	quant		849	6.2749e-09	0.991435	2.93041e-11	0.00462612	0.00393864	rs3794201	0.0380513
234	rs3794201	12	102559708	8.79e-14	2	CGH,SS	TRUE	2	39	1270	23	0.589744	UKB_FA_phase15_LOC234_CLST404_VOX379_chr12_pos102523102_SCZ.txt	SCZ	cc	0.408637	845	6.1279e-09	0.968149	1.23878e-10	0.0195592	0.0122914	rs3794201	0.0403554
234	rs3794201	12	102559708	8.79e-14	2	CGH,SS	TRUE	2	39	1270	23	0.589744	UKB_FA_phase15_LOC234_CLST404_VOX379_chr12_pos102523102_stroke.txt	stroke	cc	0.0563	840	6.13372e-09	0.960877	9.50374e-11	0.0148638	0.0242595	rs4272832	0.0757978
234	rs3794201	12	102559708	8.79e-14	2	CGH,SS	TRUE	2	39	1270	23	0.589744	UKB_FA_phase15_LOC234_CLST404_VOX379_chr12_pos102523102_t2d.txt	t2d	cc	0.133709	851	6.17492e-09	0.968192	1.52792e-10	0.0239491	0.00785928	rs3794201	0.0507424
235	rs12146713	12	106476805	9.61e-53	12	ACR,ALIC,BCC,CP,GCC,PCR,PLIC,PTR,RLIC,SCC,SCR,SLF	TRUE	12	41555	58507	29828	0.717796	UKB_FA_phase15_LOC235_CLST390_VOX145_chr12_pos106462851_AD.txt	AD	cc	0.1777	1113	4.67722e-46	0.969748	1.11167e-47	0.0230415	0.00721066	rs12146713	1
235	rs12146713	12	106476805	9.61e-53	12	ACR,ALIC,BCC,CP,GCC,PCR,PLIC,PTR,RLIC,SCC,SCR,SLF	TRUE	12	41555	58507	29828	0.717796	UKB_FA_phase15_LOC235_CLST390_VOX145_chr12_pos106462851_ADHD.txt	ADHD	cc	0.1715	1037	4.64321e-46	0.963506	1.01251e-47	0.0209949	0.015499	rs12146713	1
235	rs12146713	12	106476805	9.61e-53	12	ACR,ALIC,BCC,CP,GCC,PCR,PLIC,PTR,RLIC,SCC,SCR,SLF	TRUE	12	41555	58507	29828	0.717796	UKB_FA_phase15_LOC235_CLST390_VOX145_chr12_pos106462851_ASD.txt	ASD	cc	0.3965	1084	4.60747e-46	0.956165	1.00641e-47	0.0208626	0.022972	rs12146713	1
235	rs12146713	12	106476805	9.61e-53	12	ACR,ALIC,BCC,CP,GCC,PCR,PLIC,PTR,RLIC,SCC,SCR,SLF	TRUE	12	41555	58507	29828	0.717796	UKB_FA_phase15_LOC235_CLST390_VOX145_chr12_pos106462851_BD.txt	BD	cc	0.1014	1100	4.65752e-46	0.966513	1.17985e-47	0.0244748	0.00901242	rs12146713	1
235	rs12146713	12	106476805	9.61e-53	12	ACR,ALIC,BCC,CP,GCC,PCR,PLIC,PTR,RLIC,SCC,SCR,SLF	TRUE	12	41555	58507	29828	0.717796	UKB_FA_phase15_LOC235_CLST390_VOX145_chr12_pos106462851_coronary_atherosclerosis.txt	coronary_atherosclerosis	cc	0.29293	1138	4.64702e-46	0.96305	1.42069e-47	0.0294349	0.00751474	rs12146713	1
235	rs12146713	12	106476805	9.61e-53	12	ACR,ALIC,BCC,CP,GCC,PCR,PLIC,PTR,RLIC,SCC,SCR,SLF	TRUE	12	41555	58507	29828	0.717796	UKB_FA_phase15_LOC235_CLST390_VOX145_chr12_pos106462851_CP.txt	CP	quant		1112	4.68739e-46	0.972766	1.14682e-47	0.0237963	0.00343783	rs12146713	1
235	rs12146713	12	106476805	9.61e-53	12	ACR,ALIC,BCC,CP,GCC,PCR,PLIC,PTR,RLIC,SCC,SCR,SLF	TRUE	12	41555	58507	29828	0.717796	UKB_FA_phase15_LOC235_CLST390_VOX145_chr12_pos106462851_drinks.txt	drinks	quant		1120	4.7201e-46	0.979032	5.67031e-48	0.011752	0.0092157	rs12146713	1
235	rs12146713	12	106476805	9.61e-53	12	ACR,ALIC,BCC,CP,GCC,PCR,PLIC,PTR,RLIC,SCC,SCR,SLF	TRUE	12	41555	58507	29828	0.717796	UKB_FA_phase15_LOC235_CLST390_VOX145_chr12_pos106462851_EA.txt	EA	quant		1112	4.45751e-46	0.925059	3.04353e-47	0.06315	0.0117913	rs12146713	1
235	rs12146713	12	106476805	9.61e-53	12	ACR,ALIC,BCC,CP,GCC,PCR,PLIC,PTR,RLIC,SCC,SCR,SLF	TRUE	12	41555	58507	29828	0.717796	UKB_FA_phase15_LOC235_CLST390_VOX145_chr12_pos106462851_glomerular_filtration_rate.txt	glomerular_filtration_rate	quant		1142	4.65028e-46	0.963848	5.57076e-48	0.0115217	0.02463	rs12146713	1
235	rs12146713	12	106476805	9.61e-53	12	ACR,ALIC,BCC,CP,GCC,PCR,PLIC,PTR,RLIC,SCC,SCR,SLF	TRUE	12	41555	58507	29828	0.717796	UKB_FA_phase15_LOC235_CLST390_VOX145_chr12_pos106462851_insomina.txt	insomina	cc	0.3206	1120	4.72664e-46	0.98035	6.64633e-48	0.0137792	0.00587116	rs12146713	1
235	rs12146713	12	106476805	9.61e-53	12	ACR,ALIC,BCC,CP,GCC,PCR,PLIC,PTR,RLIC,SCC,SCR,SLF	TRUE	12	41555	58507	29828	0.717796	UKB_FA_phase15_LOC235_CLST390_VOX145_chr12_pos106462851_intelligence.txt	intelligence	quant		1119	4.70319e-46	0.975523	1.00277e-47	0.0207955	0.00368106	rs12146713	1
235	rs12146713	12	106476805	9.61e-53	12	ACR,ALIC,BCC,CP,GCC,PCR,PLIC,PTR,RLIC,SCC,SCR,SLF	TRUE	12	41555	58507	29828	0.717796	UKB_FA_phase15_LOC235_CLST390_VOX145_chr12_pos106462851_liver_disease.txt	liver_disease	cc	0.0761293	1124	2.77161e-30	0.977473	4.45875e-32	0.015718	0.00680872	rs12370774	0.561071
235	rs12146713	12	106476805	9.61e-53	12	ACR,ALIC,BCC,CP,GCC,PCR,PLIC,PTR,RLIC,SCC,SCR,SLF	TRUE	12	41555	58507	29828	0.717796	UKB_FA_phase15_LOC235_CLST390_VOX145_chr12_pos106462851_MDD.txt	MDD	cc	0.3182	1124	4.68464e-46	0.972145	9.56072e-48	0.0198321	0.00802273	rs12146713	1
235	rs12146713	12	106476805	9.61e-53	12	ACR,ALIC,BCC,CP,GCC,PCR,PLIC,PTR,RLIC,SCC,SCR,SLF	TRUE	12	41555	58507	29828	0.717796	UKB_FA_phase15_LOC235_CLST390_VOX145_chr12_pos106462851_number_sexual_partners.txt	number_sexual_partners	quant		1120	4.54095e-46	0.941872	4.83029e-48	0.00997071	0.048157	rs12146713	1
235	rs12146713	12	106476805	9.61e-53	12	ACR,ALIC,BCC,CP,GCC,PCR,PLIC,PTR,RLIC,SCC,SCR,SLF	TRUE	12	41555	58507	29828	0.717796	UKB_FA_phase15_LOC235_CLST390_VOX145_chr12_pos106462851_PD.txt	PD	cc	0.07	1104	4.51428e-46	0.937575	1.74326e-47	0.0361796	0.0262455	rs12146713	1
235	rs12146713	12	106476805	9.61e-53	12	ACR,ALIC,BCC,CP,GCC,PCR,PLIC,PTR,RLIC,SCC,SCR,SLF	TRUE	12	41555	58507	29828	0.717796	UKB_FA_phase15_LOC235_CLST390_VOX145_chr12_pos106462851_RT.txt	RT	quant		1114	4.69941e-46	0.975205	2.01669e-48	0.00416433	0.0206311	rs12146713	1
235	rs12146713	12	106476805	9.61e-53	12	ACR,ALIC,BCC,CP,GCC,PCR,PLIC,PTR,RLIC,SCC,SCR,SLF	TRUE	12	41555	58507	29828	0.717796	UKB_FA_phase15_LOC235_CLST390_VOX145_chr12_pos106462851_SCZ.txt	SCZ	cc	0.408637	1104	3.30592e-46	0.686034	7.78277e-47	0.161353	0.152613	rs12146713	1
235	rs12146713	12	106476805	9.61e-53	12	ACR,ALIC,BCC,CP,GCC,PCR,PLIC,PTR,RLIC,SCC,SCR,SLF	TRUE	12	41555	58507	29828	0.717796	UKB_FA_phase15_LOC235_CLST390_VOX145_chr12_pos106462851_stroke.txt	stroke	cc	0.0563	1096	4.6474e-46	0.962804	1.49009e-47	0.030864	0.00633214	rs12146713	1
235	rs12146713	12	106476805	9.61e-53	12	ACR,ALIC,BCC,CP,GCC,PCR,PLIC,PTR,RLIC,SCC,SCR,SLF	TRUE	12	41555	58507	29828	0.717796	UKB_FA_phase15_LOC235_CLST390_VOX145_chr12_pos106462851_t2d.txt	t2d	cc	0.133709	1110	1.54297e-46	0.319696	3.2757e-46	0.678706	0.00159767	rs12146713	1
236	rs76628681	12	107265943	1.33e-12	2	BCC,SLF	TRUE	2	9	1330	0	0	UKB_FA_phase15_LOC236_CLST50_VOX3792_chr12_pos107301059_AD.txt	AD	cc	0.1777	810	1.1455e-07	0.553344	8.97989e-08	0.43377	0.012886	rs2080585	0.13717
236	rs76628681	12	107265943	1.33e-12	2	BCC,SLF	TRUE	2	9	1330	0	0	UKB_FA_phase15_LOC236_CLST50_VOX3792_chr12_pos107301059_ADHD.txt	ADHD	cc	0.1715	777	0.00110975	0.958359	1.81502e-05	0.0156493	0.0248642	rs112278046	0.60781
236	rs76628681	12	107265943	1.33e-12	2	BCC,SLF	TRUE	2	9	1330	0	0	UKB_FA_phase15_LOC236_CLST50_VOX3792_chr12_pos107301059_ASD.txt	ASD	cc	0.3965	802	0.000444441	0.952248	6.4e-06	0.0136789	0.033622	rs141144929	0.491386
236	rs76628681	12	107265943	1.33e-12	2	BCC,SLF	TRUE	2	9	1330	0	0	UKB_FA_phase15_LOC236_CLST50_VOX3792_chr12_pos107301059_BD.txt	BD	cc	0.1014	815	1.90727e-07	0.951446	3.08133e-09	0.015338	0.0332163	rs2080585	0.126755
236	rs76628681	12	107265943	1.33e-12	2	BCC,SLF	TRUE	2	9	1330	0	0	UKB_FA_phase15_LOC236_CLST50_VOX3792_chr12_pos107301059_coronary_atherosclerosis.txt	coronary_atherosclerosis	cc	0.29293	848	1.252e-07	0.600299	8.14967e-08	0.390746	0.00895517	rs2080585	0.123154
236	rs76628681	12	107265943	1.33e-12	2	BCC,SLF	TRUE	2	9	1330	0	0	UKB_FA_phase15_LOC236_CLST50_VOX3792_chr12_pos107301059_CP.txt	CP	quant		818	1.96186e-07	0.983472	1.55812e-09	0.00780205	0.00872625	rs76628681	0.124777
236	rs76628681	12	107265943	1.33e-12	2	BCC,SLF	TRUE	2	9	1330	0	0	UKB_FA_phase15_LOC236_CLST50_VOX3792_chr12_pos107301059_drinks.txt	drinks	quant		824	1.88163e-07	0.935955	1.02853e-08	0.0511478	0.0128971	rs76628681	0.115867
236	rs76628681	12	107265943	1.33e-12	2	BCC,SLF	TRUE	2	9	1330	0	0	UKB_FA_phase15_LOC236_CLST50_VOX3792_chr12_pos107301059_EA.txt	EA	quant		818	1.94508e-07	0.975058	9.91935e-10	0.00495253	0.0199888	rs2080585	0.132686
236	rs76628681	12	107265943	1.33e-12	2	BCC,SLF	TRUE	2	9	1330	0	0	UKB_FA_phase15_LOC236_CLST50_VOX3792_chr12_pos107301059_glomerular_filtration_rate.txt	glomerular_filtration_rate	quant		846	1.954e-07	0.97265	4.19507e-09	0.0208754	0.0064747	rs76628681	0.120898
236	rs76628681	12	107265943	1.33e-12	2	BCC,SLF	TRUE	2	9	1330	0	0	UKB_FA_phase15_LOC236_CLST50_VOX3792_chr12_pos107301059_insomina.txt	insomina	cc	0.3206	848	1.77237e-07	0.883249	4.63531e-09	0.023006	0.0937448	rs2080585	0.150144
236	rs76628681	12	107265943	1.33e-12	2	BCC,SLF	TRUE	2	9	1330	0	0	UKB_FA_phase15_LOC236_CLST50_VOX3792_chr12_pos107301059_intelligence.txt	intelligence	quant		825	1.92871e-07	0.959366	6.07803e-09	0.0302225	0.0104112	rs2080585	0.108658
236	rs76628681	12	107265943	1.33e-12	2	BCC,SLF	TRUE	2	9	1330	0	0	UKB_FA_phase15_LOC236_CLST50_VOX3792_chr12_pos107301059_liver_disease.txt	liver_disease	cc	0.0761293	820	1.91053e-07	0.953975	2.08913e-09	0.0103959	0.0356293	rs76628681	0.134571
236	rs76628681	12	107265943	1.33e-12	2	BCC,SLF	TRUE	2	9	1330	0	0	UKB_FA_phase15_LOC236_CLST50_VOX3792_chr12_pos107301059_MDD.txt	MDD	cc	0.3182	830	1.91832e-07	0.957238	2.90153e-09	0.0144503	0.0283111	rs76628681	0.118771
236	rs76628681	12	107265943	1.33e-12	2	BCC,SLF	TRUE	2	9	1330	0	0	UKB_FA_phase15_LOC236_CLST50_VOX3792_chr12_pos107301059_number_sexual_partners.txt	number_sexual_partners	quant		824	1.87112e-07	0.930727	1.91571e-09	0.00946926	0.059804	rs76628681	0.119601
236	rs76628681	12	107265943	1.33e-12	2	BCC,SLF	TRUE	2	9	1330	0	0	UKB_FA_phase15_LOC236_CLST50_VOX3792_chr12_pos107301059_PD.txt	PD	cc	0.07	805	1.95332e-07	0.919894	4.37499e-09	0.020544	0.0595616	rs76628681	0.132557
236	rs76628681	12	107265943	1.33e-12	2	BCC,SLF	TRUE	2	9	1330	0	0	UKB_FA_phase15_LOC236_CLST50_VOX3792_chr12_pos107301059_RT.txt	RT	quant		822	1.98259e-07	0.988971	7.8316e-10	0.00389949	0.00712931	rs76628681	0.137254
236	rs76628681	12	107265943	1.33e-12	2	BCC,SLF	TRUE	2	9	1330	0	0	UKB_FA_phase15_LOC236_CLST50_VOX3792_chr12_pos107301059_SCZ.txt	SCZ	cc	0.408637	815	1.93171e-07	0.963634	2.87078e-09	0.0142988	0.0220666	rs76628681	0.115619
236	rs76628681	12	107265943	1.33e-12	2	BCC,SLF	TRUE	2	9	1330	0	0	UKB_FA_phase15_LOC236_CLST50_VOX3792_chr12_pos107301059_stroke.txt	stroke	cc	0.0563	813	1.91789e-07	0.955092	2.92666e-09	0.0145441	0.0303638	rs2080585	0.163212
236	rs76628681	12	107265943	1.33e-12	2	BCC,SLF	TRUE	2	9	1330	0	0	UKB_FA_phase15_LOC236_CLST50_VOX3792_chr12_pos107301059_t2d.txt	t2d	cc	0.133709	819	1.91037e-07	0.952265	7.64927e-09	0.0381198	0.00961536	rs76628681	0.122521
237	rs2160558	12	109149062	1.09e-14	5	BCC,PCR,SCC,SCR,SLF	TRUE	5	379	6935	43	0.113456	UKB_FA_phase15_LOC237_CLST69_VOX39_chr12_pos109132119_AD.txt	AD	cc	0.1777	996	2.83408e-09	0.95935	1.07607e-10	0.0364213	0.00422922	rs2160558	0.118722
237	rs2160558	12	109149062	1.09e-14	5	BCC,PCR,SCC,SCR,SLF	TRUE	5	379	6935	43	0.113456	UKB_FA_phase15_LOC237_CLST69_VOX39_chr12_pos109132119_ADHD.txt	ADHD	cc	0.1715	874	2.84328e-09	0.967597	7.23936e-11	0.0246285	0.00777464	rs2160558	0.122845
237	rs2160558	12	109149062	1.09e-14	5	BCC,PCR,SCC,SCR,SLF	TRUE	5	379	6935	43	0.113456	UKB_FA_phase15_LOC237_CLST69_VOX39_chr12_pos109132119_ASD.txt	ASD	cc	0.3965	980	2.79958e-09	0.955062	7.35715e-11	0.0250787	0.0198597	rs2160558	0.11652
237	rs2160558	12	109149062	1.09e-14	5	BCC,PCR,SCC,SCR,SLF	TRUE	5	379	6935	43	0.113456	UKB_FA_phase15_LOC237_CLST69_VOX39_chr12_pos109132119_BD.txt	BD	cc	0.1014	948	2.84365e-09	0.967575	5.4378e-11	0.0184886	0.0139368	rs2160558	0.133662
237	rs2160558	12	109149062	1.09e-14	5	BCC,PCR,SCC,SCR,SLF	TRUE	5	379	6935	43	0.113456	UKB_FA_phase15_LOC237_CLST69_VOX39_chr12_pos109132119_coronary_atherosclerosis.txt	coronary_atherosclerosis	cc	0.29293	1026	1.33295e-09	0.454091	8.49872e-11	0.0284347	0.517474	rs10746131	0.14543
237	rs2160558	12	109149062	1.09e-14	5	BCC,PCR,SCC,SCR,SLF	TRUE	5	379	6935	43	0.113456	UKB_FA_phase15_LOC237_CLST69_VOX39_chr12_pos109132119_CP.txt	CP	quant		988	5.29857e-10	0.181458	1.57748e-10	0.0532583	0.765283	rs7484851	0.165487
237	rs2160558	12	109149062	1.09e-14	5	BCC,PCR,SCC,SCR,SLF	TRUE	5	379	6935	43	0.113456	UKB_FA_phase15_LOC237_CLST69_VOX39_chr12_pos109132119_drinks.txt	drinks	quant		994	2.88977e-09	0.978509	5.91057e-11	0.0200124	0.00147868	rs2160558	0.119628
237	rs2160558	12	109149062	1.09e-14	5	BCC,PCR,SCC,SCR,SLF	TRUE	5	379	6935	43	0.113456	UKB_FA_phase15_LOC237_CLST69_VOX39_chr12_pos109132119_EA.txt	EA	quant		988	1.89509e-09	0.649004	2.65912e-10	0.0908058	0.26019	rs7484851	0.248144
237	rs2160558	12	109149062	1.09e-14	5	BCC,PCR,SCC,SCR,SLF	TRUE	5	379	6935	43	0.113456	UKB_FA_phase15_LOC237_CLST69_VOX39_chr12_pos109132119_glomerular_filtration_rate.txt	glomerular_filtration_rate	quant		1036	5.73132e-11	0.0195601	2.78242e-10	0.0940734	0.886366	rs11114042	0.968271
237	rs2160558	12	109149062	1.09e-14	5	BCC,PCR,SCC,SCR,SLF	TRUE	5	379	6935	43	0.113456	UKB_FA_phase15_LOC237_CLST69_VOX39_chr12_pos109132119_insomina.txt	insomina	cc	0.3206	957	2.89726e-09	0.986835	3.11378e-11	0.0106033	0.00256155	rs2160558	0.117639
237	rs2160558	12	109149062	1.09e-14	5	BCC,PCR,SCC,SCR,SLF	TRUE	5	379	6935	43	0.113456	UKB_FA_phase15_LOC237_CLST69_VOX39_chr12_pos109132119_intelligence.txt	intelligence	quant		990	7.07249e-10	0.239504	4.96858e-10	0.167664	0.592833	rs7959539	0.107393
237	rs2160558	12	109149062	1.09e-14	5	BCC,PCR,SCC,SCR,SLF	TRUE	5	379	6935	43	0.113456	UKB_FA_phase15_LOC237_CLST69_VOX39_chr12_pos109132119_liver_disease.txt	liver_disease	cc	0.0761293	1014	2.85784e-09	0.965702	5.67654e-11	0.0191667	0.0151313	rs7305339	0.246743
237	rs2160558	12	109149062	1.09e-14	5	BCC,PCR,SCC,SCR,SLF	TRUE	5	379	6935	43	0.113456	UKB_FA_phase15_LOC237_CLST69_VOX39_chr12_pos109132119_MDD.txt	MDD	cc	0.3182	1007	2.82449e-09	0.962237	9.30342e-11	0.0316884	0.00607456	rs7305339	0.146541
237	rs2160558	12	109149062	1.09e-14	5	BCC,PCR,SCC,SCR,SLF	TRUE	5	379	6935	43	0.113456	UKB_FA_phase15_LOC237_CLST69_VOX39_chr12_pos109132119_number_sexual_partners.txt	number_sexual_partners	quant		994	2.92107e-09	0.989107	2.73322e-11	0.00925333	0.00163949	rs2160558	0.124075
237	rs2160558	12	109149062	1.09e-14	5	BCC,PCR,SCC,SCR,SLF	TRUE	5	379	6935	43	0.113456	UKB_FA_phase15_LOC237_CLST69_VOX39_chr12_pos109132119_PD.txt	PD	cc	0.07	984	2.80035e-09	0.934692	1.6199e-10	0.0540572	0.0112507	rs2160558	0.118098
237	rs2160558	12	109149062	1.09e-14	5	BCC,PCR,SCC,SCR,SLF	TRUE	5	379	6935	43	0.113456	UKB_FA_phase15_LOC237_CLST69_VOX39_chr12_pos109132119_RT.txt	RT	quant		989	2.46467e-09	0.838556	4.31465e-11	0.0145328	0.146911	rs2160558	0.134711
237	rs2160558	12	109149062	1.09e-14	5	BCC,PCR,SCC,SCR,SLF	TRUE	5	379	6935	43	0.113456	UKB_FA_phase15_LOC237_CLST69_VOX39_chr12_pos109132119_SCZ.txt	SCZ	cc	0.408637	953	2.81243e-09	0.956949	1.13691e-10	0.0386797	0.00437153	rs2160558	0.114248
237	rs2160558	12	109149062	1.09e-14	5	BCC,PCR,SCC,SCR,SLF	TRUE	5	379	6935	43	0.113456	UKB_FA_phase15_LOC237_CLST69_VOX39_chr12_pos109132119_stroke.txt	stroke	cc	0.0563	948	2.85586e-09	0.968463	3.8776e-11	0.0131311	0.0184058	rs2160558	0.154846
237	rs2160558	12	109149062	1.09e-14	5	BCC,PCR,SCC,SCR,SLF	TRUE	5	379	6935	43	0.113456	UKB_FA_phase15_LOC237_CLST69_VOX39_chr12_pos109132119_t2d.txt	t2d	cc	0.133709	988	5.70223e-10	0.19355	2.13644e-10	0.0717824	0.734667	rs7484851	0.169137
238	rs10774625	12	111910219	1.38e-17	4	BCC,PCR,SCR,SLF	TRUE	4	1778	2549	199	0.111924	UKB_FA_phase15_LOC238_CLST148_VOX650_chr12_pos111816168_AD.txt	AD	cc	0.1777	396	2.47748e-11	0.973256	1.58032e-13	0.0061876	0.0205564	rs10774625	0.624188
238	rs10774625	12	111910219	1.38e-17	4	BCC,PCR,SCR,SLF	TRUE	4	1778	2549	199	0.111924	UKB_FA_phase15_LOC238_CLST148_VOX650_chr12_pos111816168_ADHD.txt	ADHD	cc	0.1715	373	2.36841e-11	0.987978	1.44937e-13	0.00604002	0.00598171	rs10774625	0.666993
238	rs10774625	12	111910219	1.38e-17	4	BCC,PCR,SCR,SLF	TRUE	4	1778	2549	199	0.111924	UKB_FA_phase15_LOC238_CLST148_VOX650_chr12_pos111816168_ASD.txt	ASD	cc	0.3965	394	2.30135e-11	0.960263	2.11565e-13	0.00879685	0.0309397	rs10774625	0.598757
238	rs10774625	12	111910219	1.38e-17	4	BCC,PCR,SCR,SLF	TRUE	4	1778	2549	199	0.111924	UKB_FA_phase15_LOC238_CLST148_VOX650_chr12_pos111816168_BD.txt	BD	cc	0.1014	403	2.35024e-11	0.980629	3.3367e-13	0.0139168	0.00545434	rs10774625	0.706475
238	rs10774625	12	111910219	1.38e-17	4	BCC,PCR,SCR,SLF	TRUE	4	1778	2549	199	0.111924	UKB_FA_phase15_LOC238_CLST148_VOX650_chr12_pos111816168_coronary_atherosclerosis.txt	coronary_atherosclerosis	cc	0.29293	419	1.44567e-19	2.01006e-11	1.00295e-11	0.000394896	0.999605	rs10774624	0.996119
238	rs10774625	12	111910219	1.38e-17	4	BCC,PCR,SCR,SLF	TRUE	4	1778	2549	199	0.111924	UKB_FA_phase15_LOC238_CLST148_VOX650_chr12_pos111816168_CP.txt	CP	quant		412	2.24572e-11	0.934608	7.74571e-13	0.0322023	0.0331896	rs10774625	0.870712
238	rs10774625	12	111910219	1.38e-17	4	BCC,PCR,SCR,SLF	TRUE	4	1778	2549	199	0.111924	UKB_FA_phase15_LOC238_CLST148_VOX650_chr12_pos111816168_drinks.txt	drinks	quant		414	2.43937e-11	0.992805	1.42339e-13	0.00579169	0.0014033	rs10774625	0.678114
238	rs10774625	12	111910219	1.38e-17	4	BCC,PCR,SCR,SLF	TRUE	4	1778	2549	199	0.111924	UKB_FA_phase15_LOC238_CLST148_VOX650_chr12_pos111816168_EA.txt	EA	quant		412	2.34766e-11	0.977032	4.7537e-13	0.0197804	0.00318736	rs10774625	0.758656
238	rs10774625	12	111910219	1.38e-17	4	BCC,PCR,SCR,SLF	TRUE	4	1778	2549	199	0.111924	UKB_FA_phase15_LOC238_CLST148_VOX650_chr12_pos111816168_glomerular_filtration_rate.txt	glomerular_filtration_rate	quant		422	3.02155e-126	1.26951e-115	2.62773e-13	0.0100505	0.98995	rs3184504	0.770812
238	rs10774625	12	111910219	1.38e-17	4	BCC,PCR,SCR,SLF	TRUE	4	1778	2549	199	0.111924	UKB_FA_phase15_LOC238_CLST148_VOX650_chr12_pos111816168_insomina.txt	insomina	cc	0.3206	422	2.39769e-11	0.991189	1.50257e-13	0.00620894	0.00260175	rs10774625	0.669724
238	rs10774625	12	111910219	1.38e-17	4	BCC,PCR,SCR,SLF	TRUE	4	1778	2549	199	0.111924	UKB_FA_phase15_LOC238_CLST148_VOX650_chr12_pos111816168_intelligence.txt	intelligence	quant		414	2.19208e-11	0.892157	8.85149e-13	0.0359529	0.0718903	rs10774625	0.905006
238	rs10774625	12	111910219	1.38e-17	4	BCC,PCR,SCR,SLF	TRUE	4	1778	2549	199	0.111924	UKB_FA_phase15_LOC238_CLST148_VOX650_chr12_pos111816168_liver_disease.txt	liver_disease	cc	0.0761293	421	4.5686e-12	0.178969	1.94263e-11	0.76094	0.0600912	rs10774625	0.78621
238	rs10774625	12	111910219	1.38e-17	4	BCC,PCR,SCR,SLF	TRUE	4	1778	2549	199	0.111924	UKB_FA_phase15_LOC238_CLST148_VOX650_chr12_pos111816168_MDD.txt	MDD	cc	0.3182	410	2.34671e-11	0.979102	2.79524e-13	0.0116531	0.0092452	rs10774625	0.656995
238	rs10774625	12	111910219	1.38e-17	4	BCC,PCR,SCR,SLF	TRUE	4	1778	2549	199	0.111924	UKB_FA_phase15_LOC238_CLST148_VOX650_chr12_pos111816168_number_sexual_partners.txt	number_sexual_partners	quant		414	2.44477e-11	0.995	8.0035e-14	0.00325561	0.00174399	rs10774625	0.701255
238	rs10774625	12	111910219	1.38e-17	4	BCC,PCR,SCR,SLF	TRUE	4	1778	2549	199	0.111924	UKB_FA_phase15_LOC238_CLST148_VOX650_chr12_pos111816168_PD.txt	PD	cc	0.07	405	2.3523e-11	0.966298	6.34078e-13	0.0260396	0.00766209	rs10774625	0.698151
238	rs10774625	12	111910219	1.38e-17	4	BCC,PCR,SCR,SLF	TRUE	4	1778	2549	199	0.111924	UKB_FA_phase15_LOC238_CLST148_VOX650_chr12_pos111816168_RT.txt	RT	quant		412	6.20826e-17	2.59039e-06	2.17733e-11	0.908398	0.091599	rs10774625	0.991471
238	rs10774625	12	111910219	1.38e-17	4	BCC,PCR,SCR,SLF	TRUE	4	1778	2549	199	0.111924	UKB_FA_phase15_LOC238_CLST148_VOX650_chr12_pos111816168_SCZ.txt	SCZ	cc	0.408637	406	2.36599e-11	0.987204	2.02645e-13	0.00845097	0.00434458	rs10774625	0.678564
238	rs10774625	12	111910219	1.38e-17	4	BCC,PCR,SCR,SLF	TRUE	4	1778	2549	199	0.111924	UKB_FA_phase15_LOC238_CLST148_VOX650_chr12_pos111816168_stroke.txt	stroke	cc	0.0563	393	5.06977e-24	2.1085e-13	5.9071e-14	0.00145819	0.998542	rs10774625	0.94115
238	rs10774625	12	111910219	1.38e-17	4	BCC,PCR,SCR,SLF	TRUE	4	1778	2549	199	0.111924	UKB_FA_phase15_LOC238_CLST148_VOX650_chr12_pos111816168_t2d.txt	t2d	cc	0.133709	412	2.37399e-11	0.992164	9.16099e-14	0.00382465	0.00401174	rs10774625	0.684924
239	rs11066320	12	112906415	2.78e-13	4	BCC,GCC,PCR,SLF	TRUE	2	341	1549	25	0.0733138	UKB_FA_phase15_LOC239_CLST254_VOX57_chr12_pos112958101_AD.txt	AD	cc	0.1777	483	2.85931e-08	0.985334	2.38982e-10	0.00822903	0.00643681	rs11066301	0.521838
239	rs11066320	12	112906415	2.78e-13	4	BCC,GCC,PCR,SLF	TRUE	2	341	1549	25	0.0733138	UKB_FA_phase15_LOC239_CLST254_VOX57_chr12_pos112958101_ADHD.txt	ADHD	cc	0.1715	422	3.0335e-08	0.976653	2.33305e-10	0.00749553	0.0158516	rs11066301	0.625487
239	rs11066320	12	112906415	2.78e-13	4	BCC,GCC,PCR,SLF	TRUE	2	341	1549	25	0.0733138	UKB_FA_phase15_LOC239_CLST254_VOX57_chr12_pos112958101_ASD.txt	ASD	cc	0.3965	498	2.79423e-08	0.973134	5.19156e-10	0.0180716	0.00879438	rs11066301	0.542906
239	rs11066320	12	112906415	2.78e-13	4	BCC,GCC,PCR,SLF	TRUE	2	341	1549	25	0.0733138	UKB_FA_phase15_LOC239_CLST254_VOX57_chr12_pos112958101_BD.txt	BD	cc	0.1014	485	2.64636e-08	0.852075	4.37264e-09	0.140783	0.00714211	rs11066301	0.602724
239	rs11066320	12	112906415	2.78e-13	4	BCC,GCC,PCR,SLF	TRUE	2	341	1549	25	0.0733138	UKB_FA_phase15_LOC239_CLST254_VOX57_chr12_pos112958101_coronary_atherosclerosis.txt	coronary_atherosclerosis	cc	0.29293	515	3.37951e-17	1.16904e-09	2.34157e-10	0.00710706	0.992893	rs11066309	0.411498
239	rs11066320	12	112906415	2.78e-13	4	BCC,GCC,PCR,SLF	TRUE	2	341	1549	25	0.0733138	UKB_FA_phase15_LOC239_CLST254_VOX57_chr12_pos112958101_CP.txt	CP	quant		492	2.8968e-08	0.929739	2.10086e-09	0.067425	0.00283613	rs11066301	0.605004
239	rs11066320	12	112906415	2.78e-13	4	BCC,GCC,PCR,SLF	TRUE	2	341	1549	25	0.0733138	UKB_FA_phase15_LOC239_CLST254_VOX57_chr12_pos112958101_drinks.txt	drinks	quant		496	3.15421e-08	0.991511	2.23815e-10	0.00703407	0.00145476	rs11066301	0.625027
239	rs11066320	12	112906415	2.78e-13	4	BCC,GCC,PCR,SLF	TRUE	2	341	1549	25	0.0733138	UKB_FA_phase15_LOC239_CLST254_VOX57_chr12_pos112958101_EA.txt	EA	quant		492	2.97904e-08	0.956135	1.03624e-09	0.0332481	0.0106165	rs11066301	0.651256
239	rs11066320	12	112906415	2.78e-13	4	BCC,GCC,PCR,SLF	TRUE	2	341	1549	25	0.0733138	UKB_FA_phase15_LOC239_CLST254_VOX57_chr12_pos112958101_glomerular_filtration_rate.txt	glomerular_filtration_rate	quant		515	3.06645e-86	1.05557e-78	2.80394e-10	0.00866074	0.991339	rs11066309	0.953541
239	rs11066320	12	112906415	2.78e-13	4	BCC,GCC,PCR,SLF	TRUE	2	341	1549	25	0.0733138	UKB_FA_phase15_LOC239_CLST254_VOX57_chr12_pos112958101_insomina.txt	insomina	cc	0.3206	513	2.88928e-08	0.985976	2.91783e-10	0.0099531	0.00407108	rs11066301	0.615466
239	rs11066320	12	112906415	2.78e-13	4	BCC,GCC,PCR,SLF	TRUE	2	341	1549	25	0.0733138	UKB_FA_phase15_LOC239_CLST254_VOX57_chr12_pos112958101_intelligence.txt	intelligence	quant		494	3.09104e-08	0.971644	6.8886e-10	0.0216471	0.0067087	rs11066301	0.633703
239	rs11066320	12	112906415	2.78e-13	4	BCC,GCC,PCR,SLF	TRUE	2	341	1549	25	0.0733138	UKB_FA_phase15_LOC239_CLST254_VOX57_chr12_pos112958101_liver_disease.txt	liver_disease	cc	0.0761293	508	2.19187e-08	0.729582	4.94123e-09	0.164367	0.106051	rs11066301	0.587156
239	rs11066320	12	112906415	2.78e-13	4	BCC,GCC,PCR,SLF	TRUE	2	341	1549	25	0.0733138	UKB_FA_phase15_LOC239_CLST254_VOX57_chr12_pos112958101_MDD.txt	MDD	cc	0.3182	502	2.83216e-08	0.986764	2.34156e-10	0.00815324	0.00508287	rs11066301	0.578056
239	rs11066320	12	112906415	2.78e-13	4	BCC,GCC,PCR,SLF	TRUE	2	341	1549	25	0.0733138	UKB_FA_phase15_LOC239_CLST254_VOX57_chr12_pos112958101_number_sexual_partners.txt	number_sexual_partners	quant		496	3.162e-08	0.993962	1.3696e-10	0.00430353	0.0017345	rs11066301	0.616788
239	rs11066320	12	112906415	2.78e-13	4	BCC,GCC,PCR,SLF	TRUE	2	341	1549	25	0.0733138	UKB_FA_phase15_LOC239_CLST254_VOX57_chr12_pos112958101_PD.txt	PD	cc	0.07	490	3.62905e-09	0.122872	2.5848e-08	0.875156	0.00197197	rs11066301	0.319077
239	rs11066320	12	112906415	2.78e-13	4	BCC,GCC,PCR,SLF	TRUE	2	341	1549	25	0.0733138	UKB_FA_phase15_LOC239_CLST254_VOX57_chr12_pos112958101_RT.txt	RT	quant		493	2.50989e-13	8.0811e-06	7.08322e-10	0.0218277	0.978164	rs11066301	0.619119
239	rs11066320	12	112906415	2.78e-13	4	BCC,GCC,PCR,SLF	TRUE	2	341	1549	25	0.0733138	UKB_FA_phase15_LOC239_CLST254_VOX57_chr12_pos112958101_SCZ.txt	SCZ	cc	0.408637	489	3.05641e-08	0.984067	3.25461e-10	0.0104734	0.00545913	rs11066301	0.634274
239	rs11066320	12	112906415	2.78e-13	4	BCC,GCC,PCR,SLF	TRUE	2	341	1549	25	0.0733138	UKB_FA_phase15_LOC239_CLST254_VOX57_chr12_pos112958101_stroke.txt	stroke	cc	0.0563	474	2.56041e-17	8.05214e-10	9.73167e-11	0.00206253	0.997937	rs11066320	0.653641
239	rs11066320	12	112906415	2.78e-13	4	BCC,GCC,PCR,SLF	TRUE	2	341	1549	25	0.0733138	UKB_FA_phase15_LOC239_CLST254_VOX57_chr12_pos112958101_t2d.txt	t2d	cc	0.133709	493	3.08067e-08	0.974003	7.41155e-10	0.0234302	0.0025668	rs11066301	0.625003
24	rs7519730	1	208438965	7.18e-16	9	ACR,ALIC,BCC,CP,FX,GCC,PCR,SCR,SLF	TRUE	9	2247	24780	301	0.133956	UKB_FA_phase15_LOC24_CLST85_VOX830_chr1_pos208442799_AD.txt	AD	cc	0.1777	1151	1.2257e-10	0.968998	3.25311e-12	0.0257128	0.00528897	rs7519730	0.0742533
24	rs7519730	1	208438965	7.18e-16	9	ACR,ALIC,BCC,CP,FX,GCC,PCR,SCR,SLF	TRUE	9	2247	24780	301	0.133956	UKB_FA_phase15_LOC24_CLST85_VOX830_chr1_pos208442799_ADHD.txt	ADHD	cc	0.1715	1043	1.14379e-10	0.866727	6.33991e-12	0.0479563	0.0853167	rs11119026	0.0778303
24	rs7519730	1	208438965	7.18e-16	9	ACR,ALIC,BCC,CP,FX,GCC,PCR,SCR,SLF	TRUE	9	2247	24780	301	0.133956	UKB_FA_phase15_LOC24_CLST85_VOX830_chr1_pos208442799_ASD.txt	ASD	cc	0.3965	1121	1.2421e-10	0.941122	4.50452e-12	0.0341053	0.0247728	rs7519730	0.0805757
24	rs7519730	1	208438965	7.18e-16	9	ACR,ALIC,BCC,CP,FX,GCC,PCR,SCR,SLF	TRUE	9	2247	24780	301	0.133956	UKB_FA_phase15_LOC24_CLST85_VOX830_chr1_pos208442799_BD.txt	BD	cc	0.1014	1124	1.23938e-10	0.938891	4.92132e-12	0.0372575	0.0238519	rs7519730	0.0776405
24	rs7519730	1	208438965	7.18e-16	9	ACR,ALIC,BCC,CP,FX,GCC,PCR,SCR,SLF	TRUE	9	2247	24780	301	0.133956	UKB_FA_phase15_LOC24_CLST85_VOX830_chr1_pos208442799_coronary_atherosclerosis.txt	coronary_atherosclerosis	cc	0.29293	1160	5.62209e-13	0.00445226	8.69995e-12	0.0679693	0.927578	rs11119026	0.0787438
24	rs7519730	1	208438965	7.18e-16	9	ACR,ALIC,BCC,CP,FX,GCC,PCR,SCR,SLF	TRUE	9	2247	24780	301	0.133956	UKB_FA_phase15_LOC24_CLST85_VOX830_chr1_pos208442799_CP.txt	CP	quant		1139	7.9179e-11	0.558611	6.2311e-11	0.439605	0.00178423	rs7519730	0.0833857
24	rs7519730	1	208438965	7.18e-16	9	ACR,ALIC,BCC,CP,FX,GCC,PCR,SCR,SLF	TRUE	9	2247	24780	301	0.133956	UKB_FA_phase15_LOC24_CLST85_VOX830_chr1_pos208442799_drinks.txt	drinks	quant		1145	6.93719e-11	0.523691	6.29293e-11	0.475054	0.00125436	rs7519730	0.0779016
24	rs7519730	1	208438965	7.18e-16	9	ACR,ALIC,BCC,CP,FX,GCC,PCR,SCR,SLF	TRUE	9	2247	24780	301	0.133956	UKB_FA_phase15_LOC24_CLST85_VOX830_chr1_pos208442799_EA.txt	EA	quant		1139	1.12755e-10	0.795492	2.52007e-11	0.177766	0.0267421	rs11119026	0.0920025
24	rs7519730	1	208438965	7.18e-16	9	ACR,ALIC,BCC,CP,FX,GCC,PCR,SCR,SLF	TRUE	9	2247	24780	301	0.133956	UKB_FA_phase15_LOC24_CLST85_VOX830_chr1_pos208442799_glomerular_filtration_rate.txt	glomerular_filtration_rate	quant		1180	9.32741e-11	0.705257	4.82405e-12	0.0362167	0.258526	rs7519730	0.076303
24	rs7519730	1	208438965	7.18e-16	9	ACR,ALIC,BCC,CP,FX,GCC,PCR,SCR,SLF	TRUE	9	2247	24780	301	0.133956	UKB_FA_phase15_LOC24_CLST85_VOX830_chr1_pos208442799_insomina.txt	insomina	cc	0.3206	1173	1.24102e-10	0.980692	2.12053e-12	0.0167545	0.00255395	rs7519730	0.0748517
24	rs7519730	1	208438965	7.18e-16	9	ACR,ALIC,BCC,CP,FX,GCC,PCR,SCR,SLF	TRUE	9	2247	24780	301	0.133956	UKB_FA_phase15_LOC24_CLST85_VOX830_chr1_pos208442799_intelligence.txt	intelligence	quant		1144	3.22249e-11	0.243265	1.00163e-10	0.756129	0.000605744	rs7519730	0.0820408
24	rs7519730	1	208438965	7.18e-16	9	ACR,ALIC,BCC,CP,FX,GCC,PCR,SCR,SLF	TRUE	9	2247	24780	301	0.133956	UKB_FA_phase15_LOC24_CLST85_VOX830_chr1_pos208442799_liver_disease.txt	liver_disease	cc	0.0761293	1156	1.52884e-10	0.971377	3.72958e-12	0.0236916	0.00493169	rs12760062	0.106975
24	rs7519730	1	208438965	7.18e-16	9	ACR,ALIC,BCC,CP,FX,GCC,PCR,SCR,SLF	TRUE	9	2247	24780	301	0.133956	UKB_FA_phase15_LOC24_CLST85_VOX830_chr1_pos208442799_MDD.txt	MDD	cc	0.3182	1158	1.32454e-10	0.932748	5.09121e-12	0.0358212	0.0314305	rs12731099	0.0924687
24	rs7519730	1	208438965	7.18e-16	9	ACR,ALIC,BCC,CP,FX,GCC,PCR,SCR,SLF	TRUE	9	2247	24780	301	0.133956	UKB_FA_phase15_LOC24_CLST85_VOX830_chr1_pos208442799_number_sexual_partners.txt	number_sexual_partners	quant		1145	9.46893e-12	0.0714813	1.04152e-10	0.786109	0.142409	rs7519730	0.0822255
24	rs7519730	1	208438965	7.18e-16	9	ACR,ALIC,BCC,CP,FX,GCC,PCR,SCR,SLF	TRUE	9	2247	24780	301	0.133956	UKB_FA_phase15_LOC24_CLST85_VOX830_chr1_pos208442799_PD.txt	PD	cc	0.07	1145	1.26128e-10	0.952297	4.84132e-12	0.0365419	0.0111613	rs7519730	0.0759693
24	rs7519730	1	208438965	7.18e-16	9	ACR,ALIC,BCC,CP,FX,GCC,PCR,SCR,SLF	TRUE	9	2247	24780	301	0.133956	UKB_FA_phase15_LOC24_CLST85_VOX830_chr1_pos208442799_RT.txt	RT	quant		1141	1.30178e-10	0.986182	1.50538e-12	0.0114018	0.00241633	rs7519730	0.0779255
24	rs7519730	1	208438965	7.18e-16	9	ACR,ALIC,BCC,CP,FX,GCC,PCR,SCR,SLF	TRUE	9	2247	24780	301	0.133956	UKB_FA_phase15_LOC24_CLST85_VOX830_chr1_pos208442799_SCZ.txt	SCZ	cc	0.408637	1127	1.20806e-10	0.915168	9.03396e-12	0.0684203	0.0164117	rs7519730	0.0773724
24	rs7519730	1	208438965	7.18e-16	9	ACR,ALIC,BCC,CP,FX,GCC,PCR,SCR,SLF	TRUE	9	2247	24780	301	0.133956	UKB_FA_phase15_LOC24_CLST85_VOX830_chr1_pos208442799_stroke.txt	stroke	cc	0.0563	1119	1.2908e-10	0.975647	2.46906e-12	0.0186566	0.00569642	rs11119027	0.0912159
24	rs7519730	1	208438965	7.18e-16	9	ACR,ALIC,BCC,CP,FX,GCC,PCR,SCR,SLF	TRUE	9	2247	24780	301	0.133956	UKB_FA_phase15_LOC24_CLST85_VOX830_chr1_pos208442799_t2d.txt	t2d	cc	0.133709	1140	1.30233e-10	0.984596	1.78114e-12	0.0134639	0.00194026	rs7519730	0.077651
240	rs7315280	12	117320938	2.8e-12	1	SS	TRUE	1	8	189	0	0	UKB_FA_phase15_LOC240_CLST404_VOX699_chr12_pos117289418_AD.txt	AD	cc	0.1777	1006	5.97852e-07	0.953996	2.04175e-08	0.032567	0.013436	rs11836634	0.113954
240	rs7315280	12	117320938	2.8e-12	1	SS	TRUE	1	8	189	0	0	UKB_FA_phase15_LOC240_CLST404_VOX699_chr12_pos117289418_ADHD.txt	ADHD	cc	0.1715	818	5.08837e-07	0.80329	1.20496e-07	0.190218	0.0064914	rs7315280	0.146122
240	rs7315280	12	117320938	2.8e-12	1	SS	TRUE	1	8	189	0	0	UKB_FA_phase15_LOC240_CLST404_VOX699_chr12_pos117289418_ASD.txt	ASD	cc	0.3965	892	5.74389e-07	0.914358	3.70027e-08	0.0588771	0.0267639	rs7315280	0.133563
240	rs7315280	12	117320938	2.8e-12	1	SS	TRUE	1	8	189	0	0	UKB_FA_phase15_LOC240_CLST404_VOX699_chr12_pos117289418_BD.txt	BD	cc	0.1014	995	6.15435e-07	0.97163	1.29684e-08	0.0204662	0.00790294	rs7315280	0.163538
240	rs7315280	12	117320938	2.8e-12	1	SS	TRUE	1	8	189	0	0	UKB_FA_phase15_LOC240_CLST404_VOX699_chr12_pos117289418_coronary_atherosclerosis.txt	coronary_atherosclerosis	cc	0.29293	1034	6.69131e-07	0.901394	6.93007e-08	0.0933505	0.00525425	rs11836634	0.113084
240	rs7315280	12	117320938	2.8e-12	1	SS	TRUE	1	8	189	0	0	UKB_FA_phase15_LOC240_CLST404_VOX699_chr12_pos117289418_CP.txt	CP	quant		1007	5.54786e-07	0.878493	7.42535e-08	0.117575	0.00393137	rs7315280	0.122496
240	rs7315280	12	117320938	2.8e-12	1	SS	TRUE	1	8	189	0	0	UKB_FA_phase15_LOC240_CLST404_VOX699_chr12_pos117289418_drinks.txt	drinks	quant		1017	6.21087e-07	0.983397	8.85423e-09	0.0140167	0.00258612	rs7315280	0.147809
240	rs7315280	12	117320938	2.8e-12	1	SS	TRUE	1	8	189	0	0	UKB_FA_phase15_LOC240_CLST404_VOX699_chr12_pos117289418_EA.txt	EA	quant		1007	8.29851e-08	0.131405	5.46504e-07	0.865376	0.003218	rs7137149	0.526796
240	rs7315280	12	117320938	2.8e-12	1	SS	TRUE	1	8	189	0	0	UKB_FA_phase15_LOC240_CLST404_VOX699_chr12_pos117289418_glomerular_filtration_rate.txt	glomerular_filtration_rate	quant		1041	6.01214e-07	0.967318	1.82607e-08	0.0293772	0.0033041	rs7315280	0.11867
240	rs7315280	12	117320938	2.8e-12	1	SS	TRUE	1	8	189	0	0	UKB_FA_phase15_LOC240_CLST404_VOX699_chr12_pos117289418_insomina.txt	insomina	cc	0.3206	1029	6.11715e-07	0.979215	9.37484e-09	0.0150012	0.00578292	rs7315280	0.199602
240	rs7315280	12	117320938	2.8e-12	1	SS	TRUE	1	8	189	0	0	UKB_FA_phase15_LOC240_CLST404_VOX699_chr12_pos117289418_intelligence.txt	intelligence	quant		1014	5.89043e-07	0.932598	4.06756e-08	0.0643963	0.00300495	rs7315280	0.13529
240	rs7315280	12	117320938	2.8e-12	1	SS	TRUE	1	8	189	0	0	UKB_FA_phase15_LOC240_CLST404_VOX699_chr12_pos117289418_liver_disease.txt	liver_disease	cc	0.0761293	1036	6.29964e-07	0.976387	1.11794e-08	0.0173207	0.00629144	rs7137149	0.148359
240	rs7315280	12	117320938	2.8e-12	1	SS	TRUE	1	8	189	0	0	UKB_FA_phase15_LOC240_CLST404_VOX699_chr12_pos117289418_MDD.txt	MDD	cc	0.3182	1027	6.06233e-07	0.964966	1.12309e-08	0.0178595	0.0171741	rs7315280	0.269758
240	rs7315280	12	117320938	2.8e-12	1	SS	TRUE	1	8	189	0	0	UKB_FA_phase15_LOC240_CLST404_VOX699_chr12_pos117289418_number_sexual_partners.txt	number_sexual_partners	quant		1017	6.2234e-07	0.985381	7.28981e-09	0.0115392	0.0030796	rs7315280	0.124791
240	rs7315280	12	117320938	2.8e-12	1	SS	TRUE	1	8	189	0	0	UKB_FA_phase15_LOC240_CLST404_VOX699_chr12_pos117289418_PD.txt	PD	cc	0.07	976	5.93939e-07	0.944857	2.7832e-08	0.0442651	0.0108776	rs7315280	0.148487
240	rs7315280	12	117320938	2.8e-12	1	SS	TRUE	1	8	189	0	0	UKB_FA_phase15_LOC240_CLST404_VOX699_chr12_pos117289418_RT.txt	RT	quant		1010	6.27939e-07	0.991354	3.73893e-09	0.00590005	0.00274529	rs7315280	0.164882
240	rs7315280	12	117320938	2.8e-12	1	SS	TRUE	1	8	189	0	0	UKB_FA_phase15_LOC240_CLST404_VOX699_chr12_pos117289418_SCZ.txt	SCZ	cc	0.408637	999	6.15817e-07	0.972227	1.2943e-08	0.0204265	0.00734543	rs7315280	0.157289
240	rs7315280	12	117320938	2.8e-12	1	SS	TRUE	1	8	189	0	0	UKB_FA_phase15_LOC240_CLST404_VOX699_chr12_pos117289418_stroke.txt	stroke	cc	0.0563	924	6.12328e-07	0.973964	1.19332e-08	0.0189738	0.0070618	rs7315280	0.117031
240	rs7315280	12	117320938	2.8e-12	1	SS	TRUE	1	8	189	0	0	UKB_FA_phase15_LOC240_CLST404_VOX699_chr12_pos117289418_t2d.txt	t2d	cc	0.133709	1008	2.78854e-07	0.443503	1.21286e-07	0.192535	0.363962	rs10850728	0.224809
241	rs34421054	12	118437058	2.24e-13	8	ALIC,BCC,PCR,PTR,SCC,SCR,SLF,SS	TRUE	8	99	77423	46	0.464646	UKB_FA_phase15_LOC241_CLST171_VOX27_chr12_pos118411600_AD.txt	AD	cc	0.1777	1126	4.05308e-07	0.95652	1.2485e-08	0.0294502	0.0140297	rs34421054	0.989662
241	rs34421054	12	118437058	2.24e-13	8	ALIC,BCC,PCR,PTR,SCC,SCR,SLF,SS	TRUE	8	99	77423	46	0.464646	UKB_FA_phase15_LOC241_CLST171_VOX27_chr12_pos118411600_ADHD.txt	ADHD	cc	0.1715	1018	4.0672e-07	0.962183	1.19248e-08	0.028201	0.00961598	rs34421054	0.995683
241	rs34421054	12	118437058	2.24e-13	8	ALIC,BCC,PCR,PTR,SCC,SCR,SLF,SS	TRUE	8	99	77423	46	0.464646	UKB_FA_phase15_LOC241_CLST171_VOX27_chr12_pos118411600_ASD.txt	ASD	cc	0.3965	1125	3.869e-07	0.914714	3.27201e-08	0.0773494	0.00793587	rs34421054	0.993762
241	rs34421054	12	118437058	2.24e-13	8	ALIC,BCC,PCR,PTR,SCC,SCR,SLF,SS	TRUE	8	99	77423	46	0.464646	UKB_FA_phase15_LOC241_CLST171_VOX27_chr12_pos118411600_BD.txt	BD	cc	0.1014	1101	2.36731e-07	0.559871	1.84798e-07	0.437045	0.00308355	rs34421054	0.991575
241	rs34421054	12	118437058	2.24e-13	8	ALIC,BCC,PCR,PTR,SCC,SCR,SLF,SS	TRUE	8	99	77423	46	0.464646	UKB_FA_phase15_LOC241_CLST171_VOX27_chr12_pos118411600_coronary_atherosclerosis.txt	coronary_atherosclerosis	cc	0.29293	1166	4.09374e-07	0.968919	9.37575e-09	0.0221819	0.00889847	rs34421054	0.995461
241	rs34421054	12	118437058	2.24e-13	8	ALIC,BCC,PCR,PTR,SCC,SCR,SLF,SS	TRUE	8	99	77423	46	0.464646	UKB_FA_phase15_LOC241_CLST171_VOX27_chr12_pos118411600_CP.txt	CP	quant		1114	3.92167e-07	0.930618	8.38454e-09	0.0198471	0.0495344	rs34421054	0.9976
241	rs34421054	12	118437058	2.24e-13	8	ALIC,BCC,PCR,PTR,SCC,SCR,SLF,SS	TRUE	8	99	77423	46	0.464646	UKB_FA_phase15_LOC241_CLST171_VOX27_chr12_pos118411600_drinks.txt	drinks	quant		1122	4.15198e-07	0.979205	8.10258e-09	0.0191075	0.00168695	rs34421054	0.993108
241	rs34421054	12	118437058	2.24e-13	8	ALIC,BCC,PCR,PTR,SCC,SCR,SLF,SS	TRUE	8	99	77423	46	0.464646	UKB_FA_phase15_LOC241_CLST171_VOX27_chr12_pos118411600_EA.txt	EA	quant		1114	4.12814e-07	0.979613	8.07752e-09	0.0191668	0.00122004	rs34421054	0.992495
241	rs34421054	12	118437058	2.24e-13	8	ALIC,BCC,PCR,PTR,SCC,SCR,SLF,SS	TRUE	8	99	77423	46	0.464646	UKB_FA_phase15_LOC241_CLST171_VOX27_chr12_pos118411600_glomerular_filtration_rate.txt	glomerular_filtration_rate	quant		1184	8.52654e-08	0.201447	3.37498e-07	0.797367	0.00118569	rs34421054	0.996643
241	rs34421054	12	118437058	2.24e-13	8	ALIC,BCC,PCR,PTR,SCC,SCR,SLF,SS	TRUE	8	99	77423	46	0.464646	UKB_FA_phase15_LOC241_CLST171_VOX27_chr12_pos118411600_insomina.txt	insomina	cc	0.3206	1073	4.85409e-05	0.818768	9.05687e-06	0.152739	0.0284351	rs12299431	0.389335
241	rs34421054	12	118437058	2.24e-13	8	ALIC,BCC,PCR,PTR,SCC,SCR,SLF,SS	TRUE	8	99	77423	46	0.464646	UKB_FA_phase15_LOC241_CLST171_VOX27_chr12_pos118411600_intelligence.txt	intelligence	quant		1119	4.13486e-07	0.975194	8.73174e-09	0.0205893	0.00421607	rs34421054	0.988787
241	rs34421054	12	118437058	2.24e-13	8	ALIC,BCC,PCR,PTR,SCC,SCR,SLF,SS	TRUE	8	99	77423	46	0.464646	UKB_FA_phase15_LOC241_CLST171_VOX27_chr12_pos118411600_liver_disease.txt	liver_disease	cc	0.0761293	1169	3.98393e-07	0.939497	1.05535e-08	0.0248518	0.0356507	rs34421054	0.991745
241	rs34421054	12	118437058	2.24e-13	8	ALIC,BCC,PCR,PTR,SCC,SCR,SLF,SS	TRUE	8	99	77423	46	0.464646	UKB_FA_phase15_LOC241_CLST171_VOX27_chr12_pos118411600_MDD.txt	MDD	cc	0.3182	1153	2.7841e-07	0.658427	1.41695e-07	0.335097	0.00647526	rs34421054	0.993443
241	rs34421054	12	118437058	2.24e-13	8	ALIC,BCC,PCR,PTR,SCC,SCR,SLF,SS	TRUE	8	99	77423	46	0.464646	UKB_FA_phase15_LOC241_CLST171_VOX27_chr12_pos118411600_number_sexual_partners.txt	number_sexual_partners	quant		1122	4.1461e-07	0.977819	8.54148e-09	0.0201423	0.00203872	rs34421054	0.988657
241	rs34421054	12	118437058	2.24e-13	8	ALIC,BCC,PCR,PTR,SCC,SCR,SLF,SS	TRUE	8	99	77423	46	0.464646	UKB_FA_phase15_LOC241_CLST171_VOX27_chr12_pos118411600_PD.txt	PD	cc	0.07	1121	3.74285e-07	0.882777	1.41067e-08	0.0331876	0.084035	rs34421054	0.999193
241	rs34421054	12	118437058	2.24e-13	8	ALIC,BCC,PCR,PTR,SCC,SCR,SLF,SS	TRUE	8	99	77423	46	0.464646	UKB_FA_phase15_LOC241_CLST171_VOX27_chr12_pos118411600_RT.txt	RT	quant		1117	4.1603e-07	0.983941	4.98646e-09	0.0117891	0.00426958	rs34421054	0.995831
241	rs34421054	12	118437058	2.24e-13	8	ALIC,BCC,PCR,PTR,SCC,SCR,SLF,SS	TRUE	8	99	77423	46	0.464646	UKB_FA_phase15_LOC241_CLST171_VOX27_chr12_pos118411600_SCZ.txt	SCZ	cc	0.408637	1107	3.9583e-07	0.93614	2.39711e-08	0.0566845	0.00717494	rs34421054	0.995455
241	rs34421054	12	118437058	2.24e-13	8	ALIC,BCC,PCR,PTR,SCC,SCR,SLF,SS	TRUE	8	99	77423	46	0.464646	UKB_FA_phase15_LOC241_CLST171_VOX27_chr12_pos118411600_stroke.txt	stroke	cc	0.0563	1100	4.00982e-07	0.944266	2.20779e-08	0.0519872	0.00374659	rs34421054	0.975197
241	rs34421054	12	118437058	2.24e-13	8	ALIC,BCC,PCR,PTR,SCC,SCR,SLF,SS	TRUE	8	99	77423	46	0.464646	UKB_FA_phase15_LOC241_CLST171_VOX27_chr12_pos118411600_t2d.txt	t2d	cc	0.133709	1118	3.40228e-17	8.02441e-11	4.23992e-07	1	7.43661e-09	rs34965774	0.816226
242	rs59190874	12	121829207	1.89e-12	1	BCC	TRUE	1	52	4030	3	0.0576923	UKB_FA_phase15_LOC242_CLST133_VOX148_chr12_pos121764481_AD.txt	AD	cc	0.1777	919	1.91744e-07	0.876855	1.97558e-08	0.0903111	0.0328337	rs59190874	0.0482275
242	rs59190874	12	121829207	1.89e-12	1	BCC	TRUE	1	52	4030	3	0.0576923	UKB_FA_phase15_LOC242_CLST133_VOX148_chr12_pos121764481_ADHD.txt	ADHD	cc	0.1715	853	2.16363e-07	0.97998	3.36453e-09	0.0152342	0.00478523	rs59190874	0.0571913
242	rs59190874	12	121829207	1.89e-12	1	BCC	TRUE	1	52	4030	3	0.0576923	UKB_FA_phase15_LOC242_CLST133_VOX148_chr12_pos121764481_ASD.txt	ASD	cc	0.3965	958	1.64232e-07	0.782368	4.42895e-08	0.21098	0.00665128	rs59190874	0.0540636
242	rs59190874	12	121829207	1.89e-12	1	BCC	TRUE	1	52	4030	3	0.0576923	UKB_FA_phase15_LOC242_CLST133_VOX148_chr12_pos121764481_BD.txt	BD	cc	0.1014	910	1.20542e-07	0.545973	8.31355e-08	0.376469	0.0775577	rs59190874	0.0478959
242	rs59190874	12	121829207	1.89e-12	1	BCC	TRUE	1	52	4030	3	0.0576923	UKB_FA_phase15_LOC242_CLST133_VOX148_chr12_pos121764481_coronary_atherosclerosis.txt	coronary_atherosclerosis	cc	0.29293	965	4.41528e-08	0.210079	1.63439e-07	0.777629	0.0122913	rs59190874	0.206447
242	rs59190874	12	121829207	1.89e-12	1	BCC	TRUE	1	52	4030	3	0.0576923	UKB_FA_phase15_LOC242_CLST133_VOX148_chr12_pos121764481_CP.txt	CP	quant		910	5.48864e-08	0.249252	1.61972e-07	0.735536	0.0152117	rs59190874	0.0598907
242	rs59190874	12	121829207	1.89e-12	1	BCC	TRUE	1	52	4030	3	0.0576923	UKB_FA_phase15_LOC242_CLST133_VOX148_chr12_pos121764481_drinks.txt	drinks	quant		918	2.10797e-07	0.95346	9.9221e-09	0.0448772	0.00166268	rs59190874	0.0545845
242	rs59190874	12	121829207	1.89e-12	1	BCC	TRUE	1	52	4030	3	0.0576923	UKB_FA_phase15_LOC242_CLST133_VOX148_chr12_pos121764481_EA.txt	EA	quant		910	2.1827e-07	0.991214	1.58614e-09	0.00720145	0.00158424	rs59190874	0.0594898
242	rs59190874	12	121829207	1.89e-12	1	BCC	TRUE	1	52	4030	3	0.0576923	UKB_FA_phase15_LOC242_CLST133_VOX148_chr12_pos121764481_glomerular_filtration_rate.txt	glomerular_filtration_rate	quant		985	9.40176e-08	0.445937	1.16639e-07	0.553235	0.000827714	rs59190874	0.0501775
242	rs59190874	12	121829207	1.89e-12	1	BCC	TRUE	1	52	4030	3	0.0576923	UKB_FA_phase15_LOC242_CLST133_VOX148_chr12_pos121764481_insomina.txt	insomina	cc	0.3206	964	2.08307e-07	0.986552	2.25859e-09	0.010694	0.00275341	rs59190874	0.0530478
242	rs59190874	12	121829207	1.89e-12	1	BCC	TRUE	1	52	4030	3	0.0576923	UKB_FA_phase15_LOC242_CLST133_VOX148_chr12_pos121764481_intelligence.txt	intelligence	quant		916	1.21061e-07	0.547599	7.73847e-08	0.349936	0.102465	rs59190874	0.0439539
242	rs59190874	12	121829207	1.89e-12	1	BCC	TRUE	1	52	4030	3	0.0576923	UKB_FA_phase15_LOC242_CLST133_VOX148_chr12_pos121764481_liver_disease.txt	liver_disease	cc	0.0761293	975	2.05503e-07	0.971608	4.79275e-09	0.0226542	0.00573747	rs59190874	0.0568473
242	rs59190874	12	121829207	1.89e-12	1	BCC	TRUE	1	52	4030	3	0.0576923	UKB_FA_phase15_LOC242_CLST133_VOX148_chr12_pos121764481_MDD.txt	MDD	cc	0.3182	953	2.03873e-07	0.97013	4.16125e-09	0.0197913	0.0100787	rs59190874	0.0479912
242	rs59190874	12	121829207	1.89e-12	1	BCC	TRUE	1	52	4030	3	0.0576923	UKB_FA_phase15_LOC242_CLST133_VOX148_chr12_pos121764481_number_sexual_partners.txt	number_sexual_partners	quant		918	2.19831e-07	0.994323	8.86296e-10	0.00400716	0.00166999	rs59190874	0.0599986
242	rs59190874	12	121829207	1.89e-12	1	BCC	TRUE	1	52	4030	3	0.0576923	UKB_FA_phase15_LOC242_CLST133_VOX148_chr12_pos121764481_PD.txt	PD	cc	0.07	934	2.04379e-07	0.960034	6.92495e-09	0.0325213	0.00744458	rs59190874	0.0549249
242	rs59190874	12	121829207	1.89e-12	1	BCC	TRUE	1	52	4030	3	0.0576923	UKB_FA_phase15_LOC242_CLST133_VOX148_chr12_pos121764481_RT.txt	RT	quant		914	2.16045e-07	0.978585	2.06845e-09	0.00935708	0.0120578	rs59190874	0.0526698
242	rs59190874	12	121829207	1.89e-12	1	BCC	TRUE	1	52	4030	3	0.0576923	UKB_FA_phase15_LOC242_CLST133_VOX148_chr12_pos121764481_SCZ.txt	SCZ	cc	0.408637	910	1.09653e-07	0.496652	1.10266e-07	0.499423	0.00392435	rs59190874	0.059368
242	rs59190874	12	121829207	1.89e-12	1	BCC	TRUE	1	52	4030	3	0.0576923	UKB_FA_phase15_LOC242_CLST133_VOX148_chr12_pos121764481_stroke.txt	stroke	cc	0.0563	903	2.16912e-07	0.97419	4.74002e-09	0.0212838	0.00452557	rs59190874	0.0523651
242	rs59190874	12	121829207	1.89e-12	1	BCC	TRUE	1	52	4030	3	0.0576923	UKB_FA_phase15_LOC242_CLST133_VOX148_chr12_pos121764481_t2d.txt	t2d	cc	0.133709	913	2.97265e-13	1.33675e-06	2.22375e-07	0.99998	1.84193e-05	rs12423334	0.318661
243	rs28631104	12	123846812	4.37e-14	1	SCR	TRUE	1	158	547	52	0.329114	UKB_FA_phase15_LOC243_CLST87_VOX1867_chr12_pos123845388_AD.txt	AD	cc	0.1777	1110	3.94203e-09	0.696412	3.24799e-10	0.0571337	0.246454	rs28631104	0.0683587
243	rs28631104	12	123846812	4.37e-14	1	SCR	TRUE	1	158	547	52	0.329114	UKB_FA_phase15_LOC243_CLST87_VOX1867_chr12_pos123845388_ADHD.txt	ADHD	cc	0.1715	1009	1.31498e-10	0.0217823	4.55476e-09	0.754261	0.223957	rs28631104	0.0611262
243	rs28631104	12	123846812	4.37e-14	1	SCR	TRUE	1	158	547	52	0.329114	UKB_FA_phase15_LOC243_CLST87_VOX1867_chr12_pos123845388_ASD.txt	ASD	cc	0.3965	1160	4.80065e-09	0.917569	3.91853e-10	0.074889	0.00754214	rs28631104	0.0583127
243	rs28631104	12	123846812	4.37e-14	1	SCR	TRUE	1	158	547	52	0.329114	UKB_FA_phase15_LOC243_CLST87_VOX1867_chr12_pos123845388_BD.txt	BD	cc	0.1014	1083	5.51193e-09	0.913067	3.43135e-10	0.0568112	0.0301222	rs28631104	0.0669707
243	rs28631104	12	123846812	4.37e-14	1	SCR	TRUE	1	158	547	52	0.329114	UKB_FA_phase15_LOC243_CLST87_VOX1867_chr12_pos123845388_coronary_atherosclerosis.txt	coronary_atherosclerosis	cc	0.29293	1206	4.89738e-09	0.923858	3.86635e-10	0.072933	0.00320894	rs28631104	0.0598161
243	rs28631104	12	123846812	4.37e-14	1	SCR	TRUE	1	158	547	52	0.329114	UKB_FA_phase15_LOC243_CLST87_VOX1867_chr12_pos123845388_CP.txt	CP	quant		1098	1.17788e-10	0.0194832	3.05031e-09	0.504073	0.476444	rs1109559	0.0555821
243	rs28631104	12	123846812	4.37e-14	1	SCR	TRUE	1	158	547	52	0.329114	UKB_FA_phase15_LOC243_CLST87_VOX1867_chr12_pos123845388_drinks.txt	drinks	quant		1105	3.44802e-09	0.573014	2.39061e-09	0.397257	0.0297283	rs10734900	0.0405787
243	rs28631104	12	123846812	4.37e-14	1	SCR	TRUE	1	158	547	52	0.329114	UKB_FA_phase15_LOC243_CLST87_VOX1867_chr12_pos123845388_EA.txt	EA	quant		1098	6.17915e-31	1.02209e-22	4.98575e-09	0.824514	0.175486	rs11057207	0.102531
243	rs28631104	12	123846812	4.37e-14	1	SCR	TRUE	1	158	547	52	0.329114	UKB_FA_phase15_LOC243_CLST87_VOX1867_chr12_pos123845388_glomerular_filtration_rate.txt	glomerular_filtration_rate	quant		1201	4.67339e-10	0.0897016	4.74168e-09	0.910122	0.000176602	rs28642812	0.0821103
243	rs28631104	12	123846812	4.37e-14	1	SCR	TRUE	1	158	547	52	0.329114	UKB_FA_phase15_LOC243_CLST87_VOX1867_chr12_pos123845388_insomina.txt	insomina	cc	0.3206	1178	4.07256e-09	0.778524	1.0309e-09	0.197046	0.0244307	rs11057219	0.0595012
243	rs28631104	12	123846812	4.37e-14	1	SCR	TRUE	1	158	547	52	0.329114	UKB_FA_phase15_LOC243_CLST87_VOX1867_chr12_pos123845388_intelligence.txt	intelligence	quant		1100	6.21537e-12	0.00103299	1.78307e-09	0.295641	0.703326	rs11057251	0.16383
243	rs28631104	12	123846812	4.37e-14	1	SCR	TRUE	1	158	547	52	0.329114	UKB_FA_phase15_LOC243_CLST87_VOX1867_chr12_pos123845388_liver_disease.txt	liver_disease	cc	0.0761293	1193	4.79489e-09	0.886602	1.77173e-10	0.0326795	0.0807183	rs28631104	0.0507749
243	rs28631104	12	123846812	4.37e-14	1	SCR	TRUE	1	158	547	52	0.329114	UKB_FA_phase15_LOC243_CLST87_VOX1867_chr12_pos123845388_MDD.txt	MDD	cc	0.3182	1159	4.93371e-09	0.943133	1.90797e-10	0.0364525	0.0204147	rs28631104	0.0667568
243	rs28631104	12	123846812	4.37e-14	1	SCR	TRUE	1	158	547	52	0.329114	UKB_FA_phase15_LOC243_CLST87_VOX1867_chr12_pos123845388_number_sexual_partners.txt	number_sexual_partners	quant		1105	5.83139e-09	0.969098	1.7589e-10	0.0292288	0.00167278	rs28631104	0.0654584
243	rs28631104	12	123846812	4.37e-14	1	SCR	TRUE	1	158	547	52	0.329114	UKB_FA_phase15_LOC243_CLST87_VOX1867_chr12_pos123845388_PD.txt	PD	cc	0.07	1092	4.57183e-09	0.825602	9.27354e-10	0.167459	0.00693834	rs28498205	0.0680571
243	rs28631104	12	123846812	4.37e-14	1	SCR	TRUE	1	158	547	52	0.329114	UKB_FA_phase15_LOC243_CLST87_VOX1867_chr12_pos123845388_RT.txt	RT	quant		1097	5.92126e-09	0.980889	9.35661e-11	0.0154961	0.00361473	rs28631104	0.0646023
243	rs28631104	12	123846812	4.37e-14	1	SCR	TRUE	1	158	547	52	0.329114	UKB_FA_phase15_LOC243_CLST87_VOX1867_chr12_pos123845388_SCZ.txt	SCZ	cc	0.408637	1091	5.30027e-17	8.78003e-09	5.56707e-09	0.922121	0.0778785	rs10772997	0.0559521
243	rs28631104	12	123846812	4.37e-14	1	SCR	TRUE	1	158	547	52	0.329114	UKB_FA_phase15_LOC243_CLST87_VOX1867_chr12_pos123845388_stroke.txt	stroke	cc	0.0563	1077	5.84176e-09	0.9741	1.14521e-10	0.0190893	0.00681071	rs11057251	0.0728768
243	rs28631104	12	123846812	4.37e-14	1	SCR	TRUE	1	158	547	52	0.329114	UKB_FA_phase15_LOC243_CLST87_VOX1867_chr12_pos123845388_t2d.txt	t2d	cc	0.133709	1097	6.68511e-20	1.11348e-11	5.99802e-09	0.999038	0.000962387	rs10772997	0.045019
244	rs9510260	13	23189476	1.53e-13	2	PTR,SS	TRUE	2	38	3758	30	0.789474	UKB_FA_phase15_LOC244_CLST41_VOX586_chr13_pos23202450_AD.txt	AD	cc	0.1777	1361	1.98873e-08	0.945059	5.32092e-10	0.0252557	0.0296854	rs7998054	0.0762152
244	rs9510260	13	23189476	1.53e-13	2	PTR,SS	TRUE	2	38	3758	30	0.789474	UKB_FA_phase15_LOC244_CLST41_VOX586_chr13_pos23202450_ADHD.txt	ADHD	cc	0.1715	1138	2.04864e-08	0.963599	6.54143e-10	0.0307626	0.00563858	rs9510260	0.0774144
244	rs9510260	13	23189476	1.53e-13	2	PTR,SS	TRUE	2	38	3758	30	0.789474	UKB_FA_phase15_LOC244_CLST41_VOX586_chr13_pos23202450_ASD.txt	ASD	cc	0.3965	1335	2.03539e-08	0.958069	6.98558e-10	0.0328724	0.00905881	rs9510260	0.0774831
244	rs9510260	13	23189476	1.53e-13	2	PTR,SS	TRUE	2	38	3758	30	0.789474	UKB_FA_phase15_LOC244_CLST41_VOX586_chr13_pos23202450_BD.txt	BD	cc	0.1014	1285	2.05053e-08	0.965196	6.18845e-10	0.0291237	0.00568018	rs9510260	0.0786956
244	rs9510260	13	23189476	1.53e-13	2	PTR,SS	TRUE	2	38	3758	30	0.789474	UKB_FA_phase15_LOC244_CLST41_VOX586_chr13_pos23202450_coronary_atherosclerosis.txt	coronary_atherosclerosis	cc	0.29293	1414	2.0499e-08	0.975065	4.35929e-10	0.0207314	0.00420347	rs9510260	0.0766969
244	rs9510260	13	23189476	1.53e-13	2	PTR,SS	TRUE	2	38	3758	30	0.789474	UKB_FA_phase15_LOC244_CLST41_VOX586_chr13_pos23202450_CP.txt	CP	quant		1287	2.05292e-08	0.969709	2.28686e-10	0.0107826	0.0195079	rs9510260	0.0832808
244	rs9510260	13	23189476	1.53e-13	2	PTR,SS	TRUE	2	38	3758	30	0.789474	UKB_FA_phase15_LOC244_CLST41_VOX586_chr13_pos23202450_drinks.txt	drinks	quant		1306	2.09253e-08	0.989514	1.82149e-10	0.00861157	0.00187446	rs9510260	0.0781731
244	rs9510260	13	23189476	1.53e-13	2	PTR,SS	TRUE	2	38	3758	30	0.789474	UKB_FA_phase15_LOC244_CLST41_VOX586_chr13_pos23202450_EA.txt	EA	quant		1287	2.08777e-08	0.986171	2.30937e-10	0.0109055	0.00292333	rs9510260	0.0802881
244	rs9510260	13	23189476	1.53e-13	2	PTR,SS	TRUE	2	38	3758	30	0.789474	UKB_FA_phase15_LOC244_CLST41_VOX586_chr13_pos23202450_glomerular_filtration_rate.txt	glomerular_filtration_rate	quant		1433	2.07381e-08	0.988301	2.06364e-10	0.00983265	0.00186637	rs9510260	0.0782741
244	rs9510260	13	23189476	1.53e-13	2	PTR,SS	TRUE	2	38	3758	30	0.789474	UKB_FA_phase15_LOC244_CLST41_VOX586_chr13_pos23202450_insomina.txt	insomina	cc	0.3206	1421	1.7017e-08	0.808367	4.24081e-10	0.0199737	0.17166	rs9510260	0.0800785
244	rs9510260	13	23189476	1.53e-13	2	PTR,SS	TRUE	2	38	3758	30	0.789474	UKB_FA_phase15_LOC244_CLST41_VOX586_chr13_pos23202450_intelligence.txt	intelligence	quant		1302	1.93231e-08	0.913766	2.93543e-10	0.0138089	0.0724247	rs9510260	0.0813582
244	rs9510260	13	23189476	1.53e-13	2	PTR,SS	TRUE	2	38	3758	30	0.789474	UKB_FA_phase15_LOC244_CLST41_VOX586_chr13_pos23202450_liver_disease.txt	liver_disease	cc	0.0761293	1430	2.19772e-08	0.969764	5.89523e-10	0.026009	0.00422707	rs9506895	0.122704
244	rs9510260	13	23189476	1.53e-13	2	PTR,SS	TRUE	2	38	3758	30	0.789474	UKB_FA_phase15_LOC244_CLST41_VOX586_chr13_pos23202450_MDD.txt	MDD	cc	0.3182	1370	2.00875e-08	0.945446	1.01923e-09	0.0479647	0.00658967	rs9510260	0.0818109
244	rs9510260	13	23189476	1.53e-13	2	PTR,SS	TRUE	2	38	3758	30	0.789474	UKB_FA_phase15_LOC244_CLST41_VOX586_chr13_pos23202450_number_sexual_partners.txt	number_sexual_partners	quant		1306	2.09213e-08	0.989324	1.69154e-10	0.00799628	0.0026796	rs9510260	0.0791017
244	rs9510260	13	23189476	1.53e-13	2	PTR,SS	TRUE	2	38	3758	30	0.789474	UKB_FA_phase15_LOC244_CLST41_VOX586_chr13_pos23202450_PD.txt	PD	cc	0.07	1349	1.90767e-08	0.903506	9.34638e-10	0.0442137	0.0522799	rs9510260	0.080992
244	rs9510260	13	23189476	1.53e-13	2	PTR,SS	TRUE	2	38	3758	30	0.789474	UKB_FA_phase15_LOC244_CLST41_VOX586_chr13_pos23202450_RT.txt	RT	quant		1297	2.10712e-08	0.991934	1.03656e-10	0.00487644	0.00318913	rs9510260	0.0795549
244	rs9510260	13	23189476	1.53e-13	2	PTR,SS	TRUE	2	38	3758	30	0.789474	UKB_FA_phase15_LOC244_CLST41_VOX586_chr13_pos23202450_SCZ.txt	SCZ	cc	0.408637	1287	1.96869e-08	0.92667	1.44832e-09	0.0681677	0.00516211	rs9510260	0.0786314
244	rs9510260	13	23189476	1.53e-13	2	PTR,SS	TRUE	2	38	3758	30	0.789474	UKB_FA_phase15_LOC244_CLST41_VOX586_chr13_pos23202450_stroke.txt	stroke	cc	0.0563	1288	2.0375e-08	0.964412	6.5048e-10	0.0307845	0.00480348	rs9510260	0.0818892
244	rs9510260	13	23189476	1.53e-13	2	PTR,SS	TRUE	2	38	3758	30	0.789474	UKB_FA_phase15_LOC244_CLST41_VOX586_chr13_pos23202450_t2d.txt	t2d	cc	0.133709	1297	4.91836e-16	2.33357e-08	2.10766e-08	1	1.93788e-10	rs314879	0.706954
245	rs217886	13	26339526	1.53e-12	1	PCR	TRUE	1	16	470	0	0	UKB_FA_phase15_LOC245_CLST150_VOX601_chr13_pos26276813_AD.txt	AD	cc	0.1777	1143	1.03704e-06	0.960801	2.29322e-08	0.0212284	0.0179698	rs217886	0.530856
245	rs217886	13	26339526	1.53e-12	1	PCR	TRUE	1	16	470	0	0	UKB_FA_phase15_LOC245_CLST150_VOX601_chr13_pos26276813_ADHD.txt	ADHD	cc	0.1715	1013	1.35187e-06	0.975083	2.17149e-08	0.0156534	0.00926182	rs217886	0.491326
245	rs217886	13	26339526	1.53e-12	1	PCR	TRUE	1	16	470	0	0	UKB_FA_phase15_LOC245_CLST150_VOX601_chr13_pos26276813_ASD.txt	ASD	cc	0.3965	1092	1.3188e-06	0.952176	5.39897e-08	0.0389718	0.00885042	rs217886	0.490721
245	rs217886	13	26339526	1.53e-12	1	PCR	TRUE	1	16	470	0	0	UKB_FA_phase15_LOC245_CLST150_VOX601_chr13_pos26276813_BD.txt	BD	cc	0.1014	1113	1.00124e-06	0.936487	5.83888e-08	0.0546039	0.00890771	rs217886	0.329711
245	rs217886	13	26339526	1.53e-12	1	PCR	TRUE	1	16	470	0	0	UKB_FA_phase15_LOC245_CLST150_VOX601_chr13_pos26276813_coronary_atherosclerosis.txt	coronary_atherosclerosis	cc	0.29293	1157	1.02825e-06	0.959884	3.69496e-08	0.0344874	0.00562711	rs217886	0.273233
245	rs217886	13	26339526	1.53e-12	1	PCR	TRUE	1	16	470	0	0	UKB_FA_phase15_LOC245_CLST150_VOX601_chr13_pos26276813_CP.txt	CP	quant		1106	1.36311e-06	0.985074	1.48325e-08	0.0107147	0.00421012	rs217886	0.509346
245	rs217886	13	26339526	1.53e-12	1	PCR	TRUE	1	16	470	0	0	UKB_FA_phase15_LOC245_CLST150_VOX601_chr13_pos26276813_drinks.txt	drinks	quant		1116	1.05545e-06	0.984075	1.51091e-08	0.0140855	0.00183811	rs217886	0.402311
245	rs217886	13	26339526	1.53e-12	1	PCR	TRUE	1	16	470	0	0	UKB_FA_phase15_LOC245_CLST150_VOX601_chr13_pos26276813_EA.txt	EA	quant		1106	1.37358e-06	0.992639	6.13683e-09	0.00443196	0.00292783	rs217886	0.562252
245	rs217886	13	26339526	1.53e-12	1	PCR	TRUE	1	16	470	0	0	UKB_FA_phase15_LOC245_CLST150_VOX601_chr13_pos26276813_glomerular_filtration_rate.txt	glomerular_filtration_rate	quant		1171	1.0621e-06	0.989441	9.30095e-09	0.00866275	0.00189484	rs217886	0.419775
245	rs217886	13	26339526	1.53e-12	1	PCR	TRUE	1	16	470	0	0	UKB_FA_phase15_LOC245_CLST150_VOX601_chr13_pos26276813_insomina.txt	insomina	cc	0.3206	1159	1.06395e-06	0.984922	1.16404e-08	0.0107715	0.00430594	rs217886	0.396844
245	rs217886	13	26339526	1.53e-12	1	PCR	TRUE	1	16	470	0	0	UKB_FA_phase15_LOC245_CLST150_VOX601_chr13_pos26276813_intelligence.txt	intelligence	quant		1117	1.04936e-06	0.978403	1.82515e-08	0.0170127	0.00458348	rs217886	0.411557
245	rs217886	13	26339526	1.53e-12	1	PCR	TRUE	1	16	470	0	0	UKB_FA_phase15_LOC245_CLST150_VOX601_chr13_pos26276813_liver_disease.txt	liver_disease	cc	0.0761293	1148	1.05549e-06	0.980739	1.52398e-08	0.0141554	0.00510499	rs217886	0.383519
245	rs217886	13	26339526	1.53e-12	1	PCR	TRUE	1	16	470	0	0	UKB_FA_phase15_LOC245_CLST150_VOX601_chr13_pos26276813_MDD.txt	MDD	cc	0.3182	1148	1.33639e-06	0.964865	4.01369e-08	0.0289725	0.00616071	rs217886	0.444667
245	rs217886	13	26339526	1.53e-12	1	PCR	TRUE	1	16	470	0	0	UKB_FA_phase15_LOC245_CLST150_VOX601_chr13_pos26276813_number_sexual_partners.txt	number_sexual_partners	quant		1116	1.06487e-06	0.992857	5.0286e-09	0.00468609	0.00245623	rs217886	0.346786
245	rs217886	13	26339526	1.53e-12	1	PCR	TRUE	1	16	470	0	0	UKB_FA_phase15_LOC245_CLST150_VOX601_chr13_pos26276813_PD.txt	PD	cc	0.07	1113	1.01152e-06	0.942715	4.65765e-08	0.0433945	0.0138896	rs217886	0.406188
245	rs217886	13	26339526	1.53e-12	1	PCR	TRUE	1	16	470	0	0	UKB_FA_phase15_LOC245_CLST150_VOX601_chr13_pos26276813_RT.txt	RT	quant		1113	1.05875e-06	0.990267	7.59517e-09	0.00710127	0.00263098	rs217886	0.416302
245	rs217886	13	26339526	1.53e-12	1	PCR	TRUE	1	16	470	0	0	UKB_FA_phase15_LOC245_CLST150_VOX601_chr13_pos26276813_SCZ.txt	SCZ	cc	0.408637	1113	1.01303e-06	0.947514	4.72214e-08	0.0441593	0.00832537	rs217886	0.332653
245	rs217886	13	26339526	1.53e-12	1	PCR	TRUE	1	16	470	0	0	UKB_FA_phase15_LOC245_CLST150_VOX601_chr13_pos26276813_stroke.txt	stroke	cc	0.0563	1105	1.05095e-06	0.978752	1.77471e-08	0.0165233	0.00472406	rs217886	0.360412
245	rs217886	13	26339526	1.53e-12	1	PCR	TRUE	1	16	470	0	0	UKB_FA_phase15_LOC245_CLST150_VOX601_chr13_pos26276813_t2d.txt	t2d	cc	0.133709	1114	1.05828e-06	0.986274	1.21153e-08	0.0112885	0.002436	rs217886	0.370162
246	rs9601689	13	36513429	2.24e-16	2	SCR,SLF	TRUE	2	1636	6372	545	0.33313	UKB_FA_phase15_LOC246_CLST201_VOX969_chr13_pos36486893_AD.txt	AD	cc	0.1777	1367	1.20256e-10	0.965856	3.58349e-12	0.028776	0.00536766	rs9601689	0.2196
246	rs9601689	13	36513429	2.24e-16	2	SCR,SLF	TRUE	2	1636	6372	545	0.33313	UKB_FA_phase15_LOC246_CLST201_VOX969_chr13_pos36486893_ADHD.txt	ADHD	cc	0.1715	1261	1.37776e-10	0.968542	3.57003e-12	0.0250904	0.00636804	rs9601689	0.249946
246	rs9601689	13	36513429	2.24e-16	2	SCR,SLF	TRUE	2	1636	6372	545	0.33313	UKB_FA_phase15_LOC246_CLST201_VOX969_chr13_pos36486893_ASD.txt	ASD	cc	0.3965	1368	1.16636e-10	0.938615	3.62358e-12	0.0291281	0.0322568	rs9601689	0.271694
246	rs9601689	13	36513429	2.24e-16	2	SCR,SLF	TRUE	2	1636	6372	545	0.33313	UKB_FA_phase15_LOC246_CLST201_VOX969_chr13_pos36486893_BD.txt	BD	cc	0.1014	1324	1.36061e-10	0.956261	5.26586e-12	0.0370028	0.00673617	rs9601689	0.267382
246	rs9601689	13	36513429	2.24e-16	2	SCR,SLF	TRUE	2	1636	6372	545	0.33313	UKB_FA_phase15_LOC246_CLST201_VOX969_chr13_pos36486893_coronary_atherosclerosis.txt	coronary_atherosclerosis	cc	0.29293	1403	1.33947e-10	0.958606	5.36657e-12	0.0384034	0.0029907	rs9601689	0.273636
246	rs9601689	13	36513429	2.24e-16	2	SCR,SLF	TRUE	2	1636	6372	545	0.33313	UKB_FA_phase15_LOC246_CLST201_VOX969_chr13_pos36486893_CP.txt	CP	quant		1327	1.30088e-10	0.91189	1.23143e-11	0.086319	0.00179089	rs9601689	0.275128
246	rs9601689	13	36513429	2.24e-16	2	SCR,SLF	TRUE	2	1636	6372	545	0.33313	UKB_FA_phase15_LOC246_CLST201_VOX969_chr13_pos36486893_drinks.txt	drinks	quant		1334	1.40344e-10	0.981813	2.33535e-12	0.0163357	0.00185134	rs9601689	0.275335
246	rs9601689	13	36513429	2.24e-16	2	SCR,SLF	TRUE	2	1636	6372	545	0.33313	UKB_FA_phase15_LOC246_CLST201_VOX969_chr13_pos36486893_EA.txt	EA	quant		1327	2.08996e-12	0.0146502	1.40565e-10	0.985332	1.82643e-05	rs9601689	0.276805
246	rs9601689	13	36513429	2.24e-16	2	SCR,SLF	TRUE	2	1636	6372	545	0.33313	UKB_FA_phase15_LOC246_CLST201_VOX969_chr13_pos36486893_glomerular_filtration_rate.txt	glomerular_filtration_rate	quant		1415	1.21673e-10	0.977899	2.04401e-12	0.0164223	0.00567875	rs9601689	0.181927
246	rs9601689	13	36513429	2.24e-16	2	SCR,SLF	TRUE	2	1636	6372	545	0.33313	UKB_FA_phase15_LOC246_CLST201_VOX969_chr13_pos36486893_insomina.txt	insomina	cc	0.3206	1385	1.20783e-10	0.968979	3.38399e-12	0.0271441	0.00387645	rs9601689	0.212897
246	rs9601689	13	36513429	2.24e-16	2	SCR,SLF	TRUE	2	1636	6372	545	0.33313	UKB_FA_phase15_LOC246_CLST201_VOX969_chr13_pos36486893_intelligence.txt	intelligence	quant		1328	3.75448e-11	0.262672	1.05318e-10	0.736823	0.000505069	rs9601689	0.271802
246	rs9601689	13	36513429	2.24e-16	2	SCR,SLF	TRUE	2	1636	6372	545	0.33313	UKB_FA_phase15_LOC246_CLST201_VOX969_chr13_pos36486893_liver_disease.txt	liver_disease	cc	0.0761293	1395	1.40022e-10	0.967094	4.11571e-12	0.0284216	0.00448467	rs9601689	0.276178
246	rs9601689	13	36513429	2.24e-16	2	SCR,SLF	TRUE	2	1636	6372	545	0.33313	UKB_FA_phase15_LOC246_CLST201_VOX969_chr13_pos36486893_MDD.txt	MDD	cc	0.3182	1373	1.21272e-10	0.976035	2.18836e-12	0.0176063	0.00635888	rs9601689	0.239801
246	rs9601689	13	36513429	2.24e-16	2	SCR,SLF	TRUE	2	1636	6372	545	0.33313	UKB_FA_phase15_LOC246_CLST201_VOX969_chr13_pos36486893_number_sexual_partners.txt	number_sexual_partners	quant		1334	1.40837e-10	0.98526	1.8777e-12	0.0131343	0.00160555	rs9601689	0.275222
246	rs9601689	13	36513429	2.24e-16	2	SCR,SLF	TRUE	2	1636	6372	545	0.33313	UKB_FA_phase15_LOC246_CLST201_VOX969_chr13_pos36486893_PD.txt	PD	cc	0.07	1340	1.18296e-10	0.950297	4.91923e-12	0.0395069	0.0101963	rs9601689	0.216136
246	rs9601689	13	36513429	2.24e-16	2	SCR,SLF	TRUE	2	1636	6372	545	0.33313	UKB_FA_phase15_LOC246_CLST201_VOX969_chr13_pos36486893_RT.txt	RT	quant		1330	1.40544e-10	0.987798	1.11186e-12	0.00781014	0.00439183	rs9601689	0.243561
246	rs9601689	13	36513429	2.24e-16	2	SCR,SLF	TRUE	2	1636	6372	545	0.33313	UKB_FA_phase15_LOC246_CLST201_VOX969_chr13_pos36486893_SCZ.txt	SCZ	cc	0.408637	1327	1.13063e-10	0.794632	2.84511e-11	0.199955	0.00541319	rs9601689	0.253062
246	rs9601689	13	36513429	2.24e-16	2	SCR,SLF	TRUE	2	1636	6372	545	0.33313	UKB_FA_phase15_LOC246_CLST201_VOX969_chr13_pos36486893_stroke.txt	stroke	cc	0.0563	1323	1.36712e-10	0.960895	4.2299e-12	0.0297209	0.00938389	rs9601689	0.218979
246	rs9601689	13	36513429	2.24e-16	2	SCR,SLF	TRUE	2	1636	6372	545	0.33313	UKB_FA_phase15_LOC246_CLST201_VOX969_chr13_pos36486893_t2d.txt	t2d	cc	0.133709	1331	1.24259e-10	0.873066	1.77499e-11	0.124712	0.00222141	rs9601689	0.295043
247	rs9526109	13	46380534	1.35e-28	3	CP,PCR,SCR	TRUE	3	1052	1779	380	0.361217	UKB_FA_phase15_LOC247_CLST84_VOX1307_chr13_pos46396521_AD.txt	AD	cc	0.1777	1046	1.92987e-22	0.975523	3.60322e-24	0.0182075	0.00626987	rs9526109	0.500656
247	rs9526109	13	46380534	1.35e-28	3	CP,PCR,SCR	TRUE	3	1052	1779	380	0.361217	UKB_FA_phase15_LOC247_CLST84_VOX1307_chr13_pos46396521_ADHD.txt	ADHD	cc	0.1715	979	1.92007e-22	0.967582	3.32422e-24	0.0167361	0.015682	rs9526109	0.274004
247	rs9526109	13	46380534	1.35e-28	3	CP,PCR,SCR	TRUE	3	1052	1779	380	0.361217	UKB_FA_phase15_LOC247_CLST84_VOX1307_chr13_pos46396521_ASD.txt	ASD	cc	0.3965	1017	1.67428e-22	0.843475	2.68427e-23	0.135207	0.0213178	rs9526109	0.562974
247	rs9526109	13	46380534	1.35e-28	3	CP,PCR,SCR	TRUE	3	1052	1779	380	0.361217	UKB_FA_phase15_LOC247_CLST84_VOX1307_chr13_pos46396521_BD.txt	BD	cc	0.1014	996	1.93019e-22	0.972652	3.48417e-24	0.0175475	0.00980018	rs9526109	0.429559
247	rs9526109	13	46380534	1.35e-28	3	CP,PCR,SCR	TRUE	3	1052	1779	380	0.361217	UKB_FA_phase15_LOC247_CLST84_VOX1307_chr13_pos46396521_coronary_atherosclerosis.txt	coronary_atherosclerosis	cc	0.29293	1063	6.987e-23	0.353387	6.71095e-23	0.339117	0.307496	rs9526109	0.537336
247	rs9526109	13	46380534	1.35e-28	3	CP,PCR,SCR	TRUE	3	1052	1779	380	0.361217	UKB_FA_phase15_LOC247_CLST84_VOX1307_chr13_pos46396521_CP.txt	CP	quant		1011	2.03969e-22	0.990659	1.53379e-24	0.00744759	0.00189344	rs9526109	0.447175
247	rs9526109	13	46380534	1.35e-28	3	CP,PCR,SCR	TRUE	3	1052	1779	380	0.361217	UKB_FA_phase15_LOC247_CLST84_VOX1307_chr13_pos46396521_drinks.txt	drinks	quant		1017	1.9476e-22	0.985362	1.55907e-24	0.00788116	0.00675729	rs9526109	0.526638
247	rs9526109	13	46380534	1.35e-28	3	CP,PCR,SCR	TRUE	3	1052	1779	380	0.361217	UKB_FA_phase15_LOC247_CLST84_VOX1307_chr13_pos46396521_EA.txt	EA	quant		1011	2.0391e-22	0.990371	1.19064e-24	0.00577896	0.00385005	rs9526109	0.534425
247	rs9526109	13	46380534	1.35e-28	3	CP,PCR,SCR	TRUE	3	1052	1779	380	0.361217	UKB_FA_phase15_LOC247_CLST84_VOX1307_chr13_pos46396521_glomerular_filtration_rate.txt	glomerular_filtration_rate	quant		1065	1.95899e-22	0.991069	1.21881e-24	0.00616329	0.00276745	rs9526109	0.377684
247	rs9526109	13	46380534	1.35e-28	3	CP,PCR,SCR	TRUE	3	1052	1779	380	0.361217	UKB_FA_phase15_LOC247_CLST84_VOX1307_chr13_pos46396521_insomina.txt	insomina	cc	0.3206	1031	1.946e-22	0.985212	2.40591e-24	0.0121779	0.00261054	rs9526109	0.441238
247	rs9526109	13	46380534	1.35e-28	3	CP,PCR,SCR	TRUE	3	1052	1779	380	0.361217	UKB_FA_phase15_LOC247_CLST84_VOX1307_chr13_pos46396521_intelligence.txt	intelligence	quant		1019	1.95183e-22	0.987508	1.65147e-24	0.00835132	0.00414029	rs9526109	0.554583
247	rs9526109	13	46380534	1.35e-28	3	CP,PCR,SCR	TRUE	3	1052	1779	380	0.361217	UKB_FA_phase15_LOC247_CLST84_VOX1307_chr13_pos46396521_liver_disease.txt	liver_disease	cc	0.0761293	1051	1.93286e-22	0.976144	3.68853e-24	0.0186228	0.00523292	rs9526109	0.471962
247	rs9526109	13	46380534	1.35e-28	3	CP,PCR,SCR	TRUE	3	1052	1779	380	0.361217	UKB_FA_phase15_LOC247_CLST84_VOX1307_chr13_pos46396521_MDD.txt	MDD	cc	0.3182	1031	1.98189e-22	0.962465	5.31091e-24	0.0257796	0.0117558	rs9526109	0.726991
247	rs9526109	13	46380534	1.35e-28	3	CP,PCR,SCR	TRUE	3	1052	1779	380	0.361217	UKB_FA_phase15_LOC247_CLST84_VOX1307_chr13_pos46396521_number_sexual_partners.txt	number_sexual_partners	quant		1017	1.95119e-22	0.987177	1.39098e-24	0.0070317	0.00579176	rs9526109	0.525158
247	rs9526109	13	46380534	1.35e-28	3	CP,PCR,SCR	TRUE	3	1052	1779	380	0.361217	UKB_FA_phase15_LOC247_CLST84_VOX1307_chr13_pos46396521_PD.txt	PD	cc	0.07	1030	1.85085e-22	0.928905	1.19903e-23	0.060166	0.0109287	rs9526109	0.400046
247	rs9526109	13	46380534	1.35e-28	3	CP,PCR,SCR	TRUE	3	1052	1779	380	0.361217	UKB_FA_phase15_LOC247_CLST84_VOX1307_chr13_pos46396521_RT.txt	RT	quant		1012	1.96736e-22	0.9914	1.23346e-24	0.0062133	0.00238679	rs9526109	0.435095
247	rs9526109	13	46380534	1.35e-28	3	CP,PCR,SCR	TRUE	3	1052	1779	380	0.361217	UKB_FA_phase15_LOC247_CLST84_VOX1307_chr13_pos46396521_SCZ.txt	SCZ	cc	0.408637	1014	1.87404e-22	0.944356	1.00785e-23	0.0507823	0.00486141	rs9526109	0.430143
247	rs9526109	13	46380534	1.35e-28	3	CP,PCR,SCR	TRUE	3	1052	1779	380	0.361217	UKB_FA_phase15_LOC247_CLST84_VOX1307_chr13_pos46396521_stroke.txt	stroke	cc	0.0563	1001	1.92366e-22	0.973764	4.09263e-24	0.0207116	0.00552407	rs9526109	0.360197
247	rs9526109	13	46380534	1.35e-28	3	CP,PCR,SCR	TRUE	3	1052	1779	380	0.361217	UKB_FA_phase15_LOC247_CLST84_VOX1307_chr13_pos46396521_t2d.txt	t2d	cc	0.133709	1016	3.13593e-28	1.55892e-06	2.0116e-22	0.999998	3.09549e-09	rs9526109	0.442394
248	rs1747223	13	47224681	1.04e-12	3	GCC,PCR,PTR	TRUE	3	51	1561	50	0.980392	UKB_FA_phase15_LOC248_CLST85_VOX1430_chr13_pos47221074_AD.txt	AD	cc	0.1777	1098	1.44622e-07	0.970996	2.98285e-09	0.020018	0.00898557	rs1747223	0.0892104
248	rs1747223	13	47224681	1.04e-12	3	GCC,PCR,PTR	TRUE	3	51	1561	50	0.980392	UKB_FA_phase15_LOC248_CLST85_VOX1430_chr13_pos47221074_ADHD.txt	ADHD	cc	0.1715	956	1.48654e-07	0.980577	1.95681e-09	0.0129013	0.00652151	rs1467604	0.0926961
248	rs1747223	13	47224681	1.04e-12	3	GCC,PCR,PTR	TRUE	3	51	1561	50	0.980392	UKB_FA_phase15_LOC248_CLST85_VOX1430_chr13_pos47221074_ASD.txt	ASD	cc	0.3965	1107	1.43222e-07	0.963336	3.97996e-09	0.0267601	0.00990344	rs1747223	0.0792196
248	rs1747223	13	47224681	1.04e-12	3	GCC,PCR,PTR	TRUE	3	51	1561	50	0.980392	UKB_FA_phase15_LOC248_CLST85_VOX1430_chr13_pos47221074_BD.txt	BD	cc	0.1014	1030	1.47437e-07	0.972705	3.14429e-09	0.0207376	0.0065574	rs1747223	0.0773896
248	rs1747223	13	47224681	1.04e-12	3	GCC,PCR,PTR	TRUE	3	51	1561	50	0.980392	UKB_FA_phase15_LOC248_CLST85_VOX1430_chr13_pos47221074_coronary_atherosclerosis.txt	coronary_atherosclerosis	cc	0.29293	1158	7.64971e-08	0.545155	5.50267e-08	0.392084	0.0627613	rs1467605	0.07075
248	rs1747223	13	47224681	1.04e-12	3	GCC,PCR,PTR	TRUE	3	51	1561	50	0.980392	UKB_FA_phase15_LOC248_CLST85_VOX1430_chr13_pos47221074_CP.txt	CP	quant		1032	1.49681e-07	0.979619	2.25093e-09	0.0147261	0.00565446	rs1747223	0.0957681
248	rs1747223	13	47224681	1.04e-12	3	GCC,PCR,PTR	TRUE	3	51	1561	50	0.980392	UKB_FA_phase15_LOC248_CLST85_VOX1430_chr13_pos47221074_drinks.txt	drinks	quant		1045	1.4894e-07	0.993193	7.59345e-10	0.00506189	0.00174488	rs1747223	0.0787592
248	rs1747223	13	47224681	1.04e-12	3	GCC,PCR,PTR	TRUE	3	51	1561	50	0.980392	UKB_FA_phase15_LOC248_CLST85_VOX1430_chr13_pos47221074_EA.txt	EA	quant		1032	1.51837e-07	0.99373	7.21349e-10	0.00471947	0.00155068	rs1747223	0.0754351
248	rs1747223	13	47224681	1.04e-12	3	GCC,PCR,PTR	TRUE	3	51	1561	50	0.980392	UKB_FA_phase15_LOC248_CLST85_VOX1430_chr13_pos47221074_glomerular_filtration_rate.txt	glomerular_filtration_rate	quant		1163	1.05582e-07	0.707139	4.32183e-08	0.289451	0.00340974	rs1747223	0.077537
248	rs1747223	13	47224681	1.04e-12	3	GCC,PCR,PTR	TRUE	3	51	1561	50	0.980392	UKB_FA_phase15_LOC248_CLST85_VOX1430_chr13_pos47221074_insomina.txt	insomina	cc	0.3206	1144	1.3447e-07	0.960379	5.08869e-09	0.0363398	0.00328119	rs1747223	0.0683802
248	rs1747223	13	47224681	1.04e-12	3	GCC,PCR,PTR	TRUE	3	51	1561	50	0.980392	UKB_FA_phase15_LOC248_CLST85_VOX1430_chr13_pos47221074_intelligence.txt	intelligence	quant		1047	1.43158e-07	0.954627	1.53876e-09	0.0102259	0.0351473	rs9526212	0.0898518
248	rs1747223	13	47224681	1.04e-12	3	GCC,PCR,PTR	TRUE	3	51	1561	50	0.980392	UKB_FA_phase15_LOC248_CLST85_VOX1430_chr13_pos47221074_liver_disease.txt	liver_disease	cc	0.0761293	1150	1.66396e-07	0.976083	3.02403e-09	0.0177329	0.00618396	rs1747223	0.113528
248	rs1747223	13	47224681	1.04e-12	3	GCC,PCR,PTR	TRUE	3	51	1561	50	0.980392	UKB_FA_phase15_LOC248_CLST85_VOX1430_chr13_pos47221074_MDD.txt	MDD	cc	0.3182	1109	1.44594e-07	0.972176	2.7794e-09	0.0186781	0.00914581	rs4942561	0.0752974
248	rs1747223	13	47224681	1.04e-12	3	GCC,PCR,PTR	TRUE	3	51	1561	50	0.980392	UKB_FA_phase15_LOC248_CLST85_VOX1430_chr13_pos47221074_number_sexual_partners.txt	number_sexual_partners	quant		1045	1.44737e-07	0.965165	2.68915e-09	0.0179155	0.0169191	rs1747223	0.0778047
248	rs1747223	13	47224681	1.04e-12	3	GCC,PCR,PTR	TRUE	3	51	1561	50	0.980392	UKB_FA_phase15_LOC248_CLST85_VOX1430_chr13_pos47221074_PD.txt	PD	cc	0.07	1088	1.43264e-07	0.95856	4.6542e-09	0.0311303	0.0103097	rs1747223	0.0701915
248	rs1747223	13	47224681	1.04e-12	3	GCC,PCR,PTR	TRUE	3	51	1561	50	0.980392	UKB_FA_phase15_LOC248_CLST85_VOX1430_chr13_pos47221074_RT.txt	RT	quant		1040	1.50225e-07	0.990966	1.02809e-09	0.00677962	0.00225386	rs1747223	0.0860317
248	rs1747223	13	47224681	1.04e-12	3	GCC,PCR,PTR	TRUE	3	51	1561	50	0.980392	UKB_FA_phase15_LOC248_CLST85_VOX1430_chr13_pos47221074_SCZ.txt	SCZ	cc	0.408637	1038	2.34493e-08	0.154705	1.10641e-08	0.0722214	0.773074	rs1747223	0.0884392
248	rs1747223	13	47224681	1.04e-12	3	GCC,PCR,PTR	TRUE	3	51	1561	50	0.980392	UKB_FA_phase15_LOC248_CLST85_VOX1430_chr13_pos47221074_stroke.txt	stroke	cc	0.0563	1026	4.29457e-10	0.0028174	1.03418e-08	0.0669158	0.930267	rs2181786	0.297793
248	rs1747223	13	47224681	1.04e-12	3	GCC,PCR,PTR	TRUE	3	51	1561	50	0.980392	UKB_FA_phase15_LOC248_CLST85_VOX1430_chr13_pos47221074_t2d.txt	t2d	cc	0.133709	1040	1.50742e-07	0.989255	1.25222e-09	0.00821525	0.00252995	rs1747223	0.0737608
249	rs1538864	13	60309818	3.63e-14	2	BCC,SCR	TRUE	2	41	2486	0	0	UKB_FA_phase15_LOC249_CLST53_VOX1842_chr13_pos60294122_AD.txt	AD	cc	0.1777	1039	1.26463e-10	0.979307	2.12048e-12	0.0164163	0.00427676	rs1417329	0.0391437
249	rs1538864	13	60309818	3.63e-14	2	BCC,SCR	TRUE	2	41	2486	0	0	UKB_FA_phase15_LOC249_CLST53_VOX1842_chr13_pos60294122_ADHD.txt	ADHD	cc	0.1715	928	1.3459e-10	0.975465	2.04661e-12	0.0148235	0.00971116	rs2173037	0.0501078
249	rs1538864	13	60309818	3.63e-14	2	BCC,SCR	TRUE	2	41	2486	0	0	UKB_FA_phase15_LOC249_CLST53_VOX1842_chr13_pos60294122_ASD.txt	ASD	cc	0.3965	1010	1.19938e-10	0.954038	4.75733e-12	0.0378336	0.0081281	rs7991732	0.0478735
249	rs1538864	13	60309818	3.63e-14	2	BCC,SCR	TRUE	2	41	2486	0	0	UKB_FA_phase15_LOC249_CLST53_VOX1842_chr13_pos60294122_BD.txt	BD	cc	0.1014	953	1.24561e-10	0.902608	5.89073e-12	0.0426312	0.054761	rs1417329	0.0446542
249	rs1538864	13	60309818	3.63e-14	2	BCC,SCR	TRUE	2	41	2486	0	0	UKB_FA_phase15_LOC249_CLST53_VOX1842_chr13_pos60294122_coronary_atherosclerosis.txt	coronary_atherosclerosis	cc	0.29293	1050	8.79621e-11	0.703726	3.66893e-11	0.293524	0.00274956	rs7991732	0.0589786
249	rs1538864	13	60309818	3.63e-14	2	BCC,SCR	TRUE	2	41	2486	0	0	UKB_FA_phase15_LOC249_CLST53_VOX1842_chr13_pos60294122_CP.txt	CP	quant		1003	6.68145e-11	0.477987	1.50096e-11	0.106963	0.41505	rs2645042	0.0494722
249	rs1538864	13	60309818	3.63e-14	2	BCC,SCR	TRUE	2	41	2486	0	0	UKB_FA_phase15_LOC249_CLST53_VOX1842_chr13_pos60294122_drinks.txt	drinks	quant		1013	1.32976e-10	0.992532	7.61553e-13	0.00568244	0.0017856	rs1417329	0.0405224
249	rs1538864	13	60309818	3.63e-14	2	BCC,SCR	TRUE	2	41	2486	0	0	UKB_FA_phase15_LOC249_CLST53_VOX1842_chr13_pos60294122_EA.txt	EA	quant		1003	3.26869e-13	0.0023384	6.78149e-11	0.48463	0.513032	rs1417329	0.0543472
249	rs1538864	13	60309818	3.63e-14	2	BCC,SCR	TRUE	2	41	2486	0	0	UKB_FA_phase15_LOC249_CLST53_VOX1842_chr13_pos60294122_glomerular_filtration_rate.txt	glomerular_filtration_rate	quant		1056	1.24405e-10	0.989724	9.88336e-13	0.00786048	0.00241556	rs7991732	0.0480773
249	rs1538864	13	60309818	3.63e-14	2	BCC,SCR	TRUE	2	41	2486	0	0	UKB_FA_phase15_LOC249_CLST53_VOX1842_chr13_pos60294122_insomina.txt	insomina	cc	0.3206	1053	1.10568e-10	0.903142	1.14041e-11	0.0931472	0.00371068	rs7991732	0.0471463
249	rs1538864	13	60309818	3.63e-14	2	BCC,SCR	TRUE	2	41	2486	0	0	UKB_FA_phase15_LOC249_CLST53_VOX1842_chr13_pos60294122_intelligence.txt	intelligence	quant		1011	9.9414e-11	0.741966	6.48374e-12	0.0481809	0.209853	rs1417329	0.0509736
249	rs1538864	13	60309818	3.63e-14	2	BCC,SCR	TRUE	2	41	2486	0	0	UKB_FA_phase15_LOC249_CLST53_VOX1842_chr13_pos60294122_liver_disease.txt	liver_disease	cc	0.0761293	1048	1.2067e-10	0.960522	4.39385e-12	0.03497	0.00450786	rs7991732	0.0478031
249	rs1538864	13	60309818	3.63e-14	2	BCC,SCR	TRUE	2	41	2486	0	0	UKB_FA_phase15_LOC249_CLST53_VOX1842_chr13_pos60294122_MDD.txt	MDD	cc	0.3182	1033	1.19115e-10	0.946306	5.49671e-12	0.0436585	0.0100352	rs7991732	0.0689505
249	rs1538864	13	60309818	3.63e-14	2	BCC,SCR	TRUE	2	41	2486	0	0	UKB_FA_phase15_LOC249_CLST53_VOX1842_chr13_pos60294122_number_sexual_partners.txt	number_sexual_partners	quant		1013	1.31229e-10	0.979493	1.64873e-12	0.0122979	0.00820911	rs9563757	0.0395288
249	rs1538864	13	60309818	3.63e-14	2	BCC,SCR	TRUE	2	41	2486	0	0	UKB_FA_phase15_LOC249_CLST53_VOX1842_chr13_pos60294122_PD.txt	PD	cc	0.07	1018	1.19478e-10	0.932101	4.5605e-12	0.0355462	0.0323529	rs1538864	0.0932833
249	rs1538864	13	60309818	3.63e-14	2	BCC,SCR	TRUE	2	41	2486	0	0	UKB_FA_phase15_LOC249_CLST53_VOX1842_chr13_pos60294122_RT.txt	RT	quant		1007	1.36595e-10	0.989911	9.80477e-13	0.00710258	0.00298633	rs1417329	0.040113
249	rs1538864	13	60309818	3.63e-14	2	BCC,SCR	TRUE	2	41	2486	0	0	UKB_FA_phase15_LOC249_CLST53_VOX1842_chr13_pos60294122_SCZ.txt	SCZ	cc	0.408637	1006	1.34281e-10	0.973062	2.84708e-12	0.0206249	0.00631346	rs1417329	0.04156
249	rs1538864	13	60309818	3.63e-14	2	BCC,SCR	TRUE	2	41	2486	0	0	UKB_FA_phase15_LOC249_CLST53_VOX1842_chr13_pos60294122_stroke.txt	stroke	cc	0.0563	986	1.2436e-10	0.907828	1.20059e-11	0.0876382	0.00453383	rs2036113	0.0507429
249	rs1538864	13	60309818	3.63e-14	2	BCC,SCR	TRUE	2	41	2486	0	0	UKB_FA_phase15_LOC249_CLST53_VOX1842_chr13_pos60294122_t2d.txt	t2d	cc	0.133709	1008	9.05319e-11	0.657169	4.62083e-11	0.335418	0.00741235	rs1538864	0.0679553
25	rs6540873	1	215137222	6.82e-14	3	BCC,SCR,SLF	TRUE	3	36	11688	5	0.138889	UKB_FA_phase15_LOC25_CLST49_VOX690_chr1_pos215139245_AD.txt	AD	cc	0.1777	1288	7.46763e-08	0.974613	1.47901e-09	0.0192968	0.00608971	rs10494988	0.500779
25	rs6540873	1	215137222	6.82e-14	3	BCC,SCR,SLF	TRUE	3	36	11688	5	0.138889	UKB_FA_phase15_LOC25_CLST49_VOX690_chr1_pos215139245_ADHD.txt	ADHD	cc	0.1715	1114	6.59005e-08	0.85383	9.5709e-09	0.123982	0.0221879	rs6540873	0.521149
25	rs6540873	1	215137222	6.82e-14	3	BCC,SCR,SLF	TRUE	3	36	11688	5	0.138889	UKB_FA_phase15_LOC25_CLST49_VOX690_chr1_pos215139245_ASD.txt	ASD	cc	0.3965	1206	7.31547e-08	0.94758	2.84033e-09	0.0367754	0.0156447	rs6540873	0.585797
25	rs6540873	1	215137222	6.82e-14	3	BCC,SCR,SLF	TRUE	3	36	11688	5	0.138889	UKB_FA_phase15_LOC25_CLST49_VOX690_chr1_pos215139245_BD.txt	BD	cc	0.1014	1180	6.27099e-08	0.812546	1.37745e-08	0.17847	0.00898379	rs10494988	0.527753
25	rs6540873	1	215137222	6.82e-14	3	BCC,SCR,SLF	TRUE	3	36	11688	5	0.138889	UKB_FA_phase15_LOC25_CLST49_VOX690_chr1_pos215139245_coronary_atherosclerosis.txt	coronary_atherosclerosis	cc	0.29293	1297	7.22064e-08	0.947106	3.43983e-09	0.0451113	0.00778267	rs6540873	0.527889
25	rs6540873	1	215137222	6.82e-14	3	BCC,SCR,SLF	TRUE	3	36	11688	5	0.138889	UKB_FA_phase15_LOC25_CLST49_VOX690_chr1_pos215139245_CP.txt	CP	quant		1230	7.44887e-08	0.963997	9.08552e-10	0.0117338	0.0242689	rs6540873	0.541109
25	rs6540873	1	215137222	6.82e-14	3	BCC,SCR,SLF	TRUE	3	36	11688	5	0.138889	UKB_FA_phase15_LOC25_CLST49_VOX690_chr1_pos215139245_drinks.txt	drinks	quant		1247	7.61071e-08	0.990169	6.36713e-10	0.00828222	0.00154869	rs6540873	0.531963
25	rs6540873	1	215137222	6.82e-14	3	BCC,SCR,SLF	TRUE	3	36	11688	5	0.138889	UKB_FA_phase15_LOC25_CLST49_VOX690_chr1_pos215139245_EA.txt	EA	quant		1230	7.65636e-08	0.990849	6.21319e-10	0.0080397	0.00111082	rs6540873	0.516888
25	rs6540873	1	215137222	6.82e-14	3	BCC,SCR,SLF	TRUE	3	36	11688	5	0.138889	UKB_FA_phase15_LOC25_CLST49_VOX690_chr1_pos215139245_glomerular_filtration_rate.txt	glomerular_filtration_rate	quant		1302	7.41574e-08	0.975998	1.41903e-09	0.0186708	0.00533136	rs6540873	0.500059
25	rs6540873	1	215137222	6.82e-14	3	BCC,SCR,SLF	TRUE	3	36	11688	5	0.138889	UKB_FA_phase15_LOC25_CLST49_VOX690_chr1_pos215139245_insomina.txt	insomina	cc	0.3206	1303	7.45984e-08	0.976657	1.4385e-09	0.0188286	0.00451406	rs6540873	0.5492
25	rs6540873	1	215137222	6.82e-14	3	BCC,SCR,SLF	TRUE	3	36	11688	5	0.138889	UKB_FA_phase15_LOC25_CLST49_VOX690_chr1_pos215139245_intelligence.txt	intelligence	quant		1248	7.54002e-08	0.980967	8.07365e-10	0.0104954	0.00853765	rs6540873	0.529009
25	rs6540873	1	215137222	6.82e-14	3	BCC,SCR,SLF	TRUE	3	36	11688	5	0.138889	UKB_FA_phase15_LOC25_CLST49_VOX690_chr1_pos215139245_liver_disease.txt	liver_disease	cc	0.0761293	1296	1.58175e-07	0.973738	3.51558e-09	0.0216376	0.00462399	rs10494988	0.999899
25	rs6540873	1	215137222	6.82e-14	3	BCC,SCR,SLF	TRUE	3	36	11688	5	0.138889	UKB_FA_phase15_LOC25_CLST49_VOX690_chr1_pos215139245_MDD.txt	MDD	cc	0.3182	1270	7.43812e-08	0.963415	2.46853e-09	0.0319688	0.00461631	rs6540873	0.529937
25	rs6540873	1	215137222	6.82e-14	3	BCC,SCR,SLF	TRUE	3	36	11688	5	0.138889	UKB_FA_phase15_LOC25_CLST49_VOX690_chr1_pos215139245_number_sexual_partners.txt	number_sexual_partners	quant		1247	7.53119e-08	0.979823	1.29486e-09	0.016843	0.00333377	rs6540873	0.523335
25	rs6540873	1	215137222	6.82e-14	3	BCC,SCR,SLF	TRUE	3	36	11688	5	0.138889	UKB_FA_phase15_LOC25_CLST49_VOX690_chr1_pos215139245_PD.txt	PD	cc	0.07	1240	7.30058e-08	0.955387	2.8378e-09	0.0371293	0.00748407	rs6540873	0.525535
25	rs6540873	1	215137222	6.82e-14	3	BCC,SCR,SLF	TRUE	3	36	11688	5	0.138889	UKB_FA_phase15_LOC25_CLST49_VOX690_chr1_pos215139245_RT.txt	RT	quant		1240	7.44227e-08	0.964264	9.10659e-10	0.0117751	0.023961	rs6540873	0.544402
25	rs6540873	1	215137222	6.82e-14	3	BCC,SCR,SLF	TRUE	3	36	11688	5	0.138889	UKB_FA_phase15_LOC25_CLST49_VOX690_chr1_pos215139245_SCZ.txt	SCZ	cc	0.408637	1239	7.4701e-08	0.967869	1.65347e-09	0.0214126	0.0107178	rs6540873	0.524054
25	rs6540873	1	215137222	6.82e-14	3	BCC,SCR,SLF	TRUE	3	36	11688	5	0.138889	UKB_FA_phase15_LOC25_CLST49_VOX690_chr1_pos215139245_stroke.txt	stroke	cc	0.0563	1227	6.67596e-08	0.878487	3.82526e-09	0.0502652	0.0712482	rs6540873	0.885074
25	rs6540873	1	215137222	6.82e-14	3	BCC,SCR,SLF	TRUE	3	36	11688	5	0.138889	UKB_FA_phase15_LOC25_CLST49_VOX690_chr1_pos215139245_t2d.txt	t2d	cc	0.133709	1240	5.36281e-08	0.704884	2.23322e-08	0.293531	0.00158466	rs6540873	0.549918
250	rs6562715	13	73132632	6.56e-13	1	CP	TRUE	1	10	564	10	1	UKB_FA_phase15_LOC250_CLST426_VOX1352_chr13_pos73129928_AD.txt	AD	cc	0.1777	1288	1.58705e-07	0.884296	1.96364e-08	0.109407	0.0062966	rs12323197	0.0935384
250	rs6562715	13	73132632	6.56e-13	1	CP	TRUE	1	10	564	10	1	UKB_FA_phase15_LOC250_CLST426_VOX1352_chr13_pos73129928_ADHD.txt	ADHD	cc	0.1715	1113	1.71569e-07	0.957349	4.93286e-09	0.0275099	0.0151413	rs56981064	0.122309
250	rs6562715	13	73132632	6.56e-13	1	CP	TRUE	1	10	564	10	1	UKB_FA_phase15_LOC250_CLST426_VOX1352_chr13_pos73129928_ASD.txt	ASD	cc	0.3965	1222	1.44795e-07	0.94517	4.85538e-09	0.0316709	0.0231588	rs6562715	0.156916
250	rs6562715	13	73132632	6.56e-13	1	CP	TRUE	1	10	564	10	1	UKB_FA_phase15_LOC250_CLST426_VOX1352_chr13_pos73129928_BD.txt	BD	cc	0.1014	1256	1.73268e-07	0.967727	4.40276e-09	0.0245824	0.00769006	rs12323197	0.119952
250	rs6562715	13	73132632	6.56e-13	1	CP	TRUE	1	10	564	10	1	UKB_FA_phase15_LOC250_CLST426_VOX1352_chr13_pos73129928_coronary_atherosclerosis.txt	coronary_atherosclerosis	cc	0.29293	1296	1.46792e-07	0.957346	4.47451e-09	0.0291683	0.0134852	rs6562715	0.210572
250	rs6562715	13	73132632	6.56e-13	1	CP	TRUE	1	10	564	10	1	UKB_FA_phase15_LOC250_CLST426_VOX1352_chr13_pos73129928_CP.txt	CP	quant		1262	1.75164e-07	0.976885	3.6167e-09	0.0201673	0.00294766	rs9285278	0.102059
250	rs6562715	13	73132632	6.56e-13	1	CP	TRUE	1	10	564	10	1	UKB_FA_phase15_LOC250_CLST426_VOX1352_chr13_pos73129928_drinks.txt	drinks	quant		1267	1.75746e-07	0.980434	2.06902e-09	0.0115344	0.00803179	rs12323197	0.123175
250	rs6562715	13	73132632	6.56e-13	1	CP	TRUE	1	10	564	10	1	UKB_FA_phase15_LOC250_CLST426_VOX1352_chr13_pos73129928_EA.txt	EA	quant		1262	1.5605e-07	0.870286	6.1894e-09	0.0344228	0.0952911	rs9285278	0.192005
250	rs6562715	13	73132632	6.56e-13	1	CP	TRUE	1	10	564	10	1	UKB_FA_phase15_LOC250_CLST426_VOX1352_chr13_pos73129928_glomerular_filtration_rate.txt	glomerular_filtration_rate	quant		1320	6.59653e-08	0.430015	8.49319e-08	0.553638	0.0163463	rs6562715	0.182087
250	rs6562715	13	73132632	6.56e-13	1	CP	TRUE	1	10	564	10	1	UKB_FA_phase15_LOC250_CLST426_VOX1352_chr13_pos73129928_insomina.txt	insomina	cc	0.3206	1297	1.228e-07	0.800982	3.82409e-09	0.0247689	0.174249	rs6562715	0.20265
250	rs6562715	13	73132632	6.56e-13	1	CP	TRUE	1	10	564	10	1	UKB_FA_phase15_LOC250_CLST426_VOX1352_chr13_pos73129928_intelligence.txt	intelligence	quant		1266	1.75374e-07	0.978367	3.41783e-09	0.0190646	0.00256848	rs12323197	0.109753
250	rs6562715	13	73132632	6.56e-13	1	CP	TRUE	1	10	564	10	1	UKB_FA_phase15_LOC250_CLST426_VOX1352_chr13_pos73129928_liver_disease.txt	liver_disease	cc	0.0761293	1303	1.44782e-07	0.9509	5.34907e-09	0.0351176	0.013982	rs9285278	0.105694
250	rs6562715	13	73132632	6.56e-13	1	CP	TRUE	1	10	564	10	1	UKB_FA_phase15_LOC250_CLST426_VOX1352_chr13_pos73129928_MDD.txt	MDD	cc	0.3182	1292	1.48113e-07	0.966868	3.91992e-09	0.0255813	0.00755024	rs6562715	0.168492
250	rs6562715	13	73132632	6.56e-13	1	CP	TRUE	1	10	564	10	1	UKB_FA_phase15_LOC250_CLST426_VOX1352_chr13_pos73129928_number_sexual_partners.txt	number_sexual_partners	quant		1267	1.77188e-07	0.988481	1.69294e-09	0.00944235	0.00207679	rs12323197	0.112898
250	rs6562715	13	73132632	6.56e-13	1	CP	TRUE	1	10	564	10	1	UKB_FA_phase15_LOC250_CLST426_VOX1352_chr13_pos73129928_PD.txt	PD	cc	0.07	1258	1.68215e-07	0.938432	6.51318e-09	0.0363102	0.0252572	rs12323197	0.15089
250	rs6562715	13	73132632	6.56e-13	1	CP	TRUE	1	10	564	10	1	UKB_FA_phase15_LOC250_CLST426_VOX1352_chr13_pos73129928_RT.txt	RT	quant		1265	1.73648e-07	0.969851	4.15662e-09	0.0232084	0.00694012	rs12323197	0.117648
250	rs6562715	13	73132632	6.56e-13	1	CP	TRUE	1	10	564	10	1	UKB_FA_phase15_LOC250_CLST426_VOX1352_chr13_pos73129928_SCZ.txt	SCZ	cc	0.408637	1262	1.7071e-07	0.953441	7.11995e-09	0.0397592	0.00679959	rs12323197	0.110552
250	rs6562715	13	73132632	6.56e-13	1	CP	TRUE	1	10	564	10	1	UKB_FA_phase15_LOC250_CLST426_VOX1352_chr13_pos73129928_stroke.txt	stroke	cc	0.0563	1255	1.74615e-07	0.972835	4.00967e-09	0.0223344	0.00483043	rs9285278	0.103916
250	rs6562715	13	73132632	6.56e-13	1	CP	TRUE	1	10	564	10	1	UKB_FA_phase15_LOC250_CLST426_VOX1352_chr13_pos73129928_t2d.txt	t2d	cc	0.133709	1263	1.65729e-07	0.923313	4.53655e-09	0.0252226	0.051464	rs12323197	0.223369
251	rs4141825	13	80190848	7e-12	1	PTR	TRUE	1	1	642	0	0	UKB_FA_phase15_LOC251_CLST24_VOX4800_chr13_pos80173760_AD.txt	AD	cc	0.1777	816	2.73345e-06	0.955959	7.70199e-08	0.0269188	0.0171198	rs4141825	0.201758
251	rs4141825	13	80190848	7e-12	1	PTR	TRUE	1	1	642	0	0	UKB_FA_phase15_LOC251_CLST24_VOX4800_chr13_pos80173760_ADHD.txt	ADHD	cc	0.1715	747	2.80526e-06	0.981158	3.3217e-08	0.0116106	0.00722836	rs4141825	0.208711
251	rs4141825	13	80190848	7e-12	1	PTR	TRUE	1	1	642	0	0	UKB_FA_phase15_LOC251_CLST24_VOX4800_chr13_pos80173760_ASD.txt	ASD	cc	0.3965	815	2.78251e-06	0.973235	5.39654e-08	0.0188676	0.00789427	rs4141825	0.204964
251	rs4141825	13	80190848	7e-12	1	PTR	TRUE	1	1	642	0	0	UKB_FA_phase15_LOC251_CLST24_VOX4800_chr13_pos80173760_BD.txt	BD	cc	0.1014	788	7.81298e-09	0.00273259	7.72573e-07	0.26948	0.727787	rs2783130	0.262409
251	rs4141825	13	80190848	7e-12	1	PTR	TRUE	1	1	642	0	0	UKB_FA_phase15_LOC251_CLST24_VOX4800_chr13_pos80173760_coronary_atherosclerosis.txt	coronary_atherosclerosis	cc	0.29293	833	2.7025e-06	0.945771	1.38504e-07	0.0484652	0.00576054	rs4141825	0.200201
251	rs4141825	13	80190848	7e-12	1	PTR	TRUE	1	1	642	0	0	UKB_FA_phase15_LOC251_CLST24_VOX4800_chr13_pos80173760_CP.txt	CP	quant		780	2.79883e-06	0.978138	3.81894e-08	0.0133379	0.00852147	rs4141825	0.196103
251	rs4141825	13	80190848	7e-12	1	PTR	TRUE	1	1	642	0	0	UKB_FA_phase15_LOC251_CLST24_VOX4800_chr13_pos80173760_drinks.txt	drinks	quant		792	2.62199e-06	0.918065	3.2438e-08	0.0112872	0.0706452	rs9545155	0.207463
251	rs4141825	13	80190848	7e-12	1	PTR	TRUE	1	1	642	0	0	UKB_FA_phase15_LOC251_CLST24_VOX4800_chr13_pos80173760_EA.txt	EA	quant		780	2.75914e-06	0.964267	9.91179e-08	0.0346387	0.0010918	rs4141825	0.198295
251	rs4141825	13	80190848	7e-12	1	PTR	TRUE	1	1	642	0	0	UKB_FA_phase15_LOC251_CLST24_VOX4800_chr13_pos80173760_glomerular_filtration_rate.txt	glomerular_filtration_rate	quant		841	2.65111e-06	0.926843	1.78758e-07	0.0624842	0.0106697	rs4141825	0.214333
251	rs4141825	13	80190848	7e-12	1	PTR	TRUE	1	1	642	0	0	UKB_FA_phase15_LOC251_CLST24_VOX4800_chr13_pos80173760_insomina.txt	insomina	cc	0.3206	837	2.82243e-06	0.986585	3.11484e-08	0.0108855	0.00252679	rs4141825	0.204048
251	rs4141825	13	80190848	7e-12	1	PTR	TRUE	1	1	642	0	0	UKB_FA_phase15_LOC251_CLST24_VOX4800_chr13_pos80173760_intelligence.txt	intelligence	quant		794	2.30497e-06	0.80709	4.66536e-07	0.163329	0.029578	rs2783130	0.214684
251	rs4141825	13	80190848	7e-12	1	PTR	TRUE	1	1	642	0	0	UKB_FA_phase15_LOC251_CLST24_VOX4800_chr13_pos80173760_liver_disease.txt	liver_disease	cc	0.0761293	830	2.80292e-06	0.984422	3.32488e-08	0.0116735	0.00390188	rs9545155	0.207162
251	rs4141825	13	80190848	7e-12	1	PTR	TRUE	1	1	642	0	0	UKB_FA_phase15_LOC251_CLST24_VOX4800_chr13_pos80173760_MDD.txt	MDD	cc	0.3182	812	2.80862e-06	0.982484	3.73486e-08	0.0130604	0.00445287	rs4141825	0.203081
251	rs4141825	13	80190848	7e-12	1	PTR	TRUE	1	1	642	0	0	UKB_FA_phase15_LOC251_CLST24_VOX4800_chr13_pos80173760_number_sexual_partners.txt	number_sexual_partners	quant		792	2.65431e-06	0.929381	1.38672e-07	0.0485328	0.0220829	rs2783130	0.239876
251	rs4141825	13	80190848	7e-12	1	PTR	TRUE	1	1	642	0	0	UKB_FA_phase15_LOC251_CLST24_VOX4800_chr13_pos80173760_PD.txt	PD	cc	0.07	804	2.77739e-06	0.973152	5.26916e-08	0.0184539	0.00839173	rs2783130	0.221846
251	rs4141825	13	80190848	7e-12	1	PTR	TRUE	1	1	642	0	0	UKB_FA_phase15_LOC251_CLST24_VOX4800_chr13_pos80173760_RT.txt	RT	quant		790	2.77973e-06	0.972211	1.17087e-08	0.00407142	0.0237145	rs4141825	0.199669
251	rs4141825	13	80190848	7e-12	1	PTR	TRUE	1	1	642	0	0	UKB_FA_phase15_LOC251_CLST24_VOX4800_chr13_pos80173760_SCZ.txt	SCZ	cc	0.408637	787	8.07257e-12	2.82338e-06	2.85782e-06	0.999523	0.000471799	rs9574418	0.0759277
251	rs4141825	13	80190848	7e-12	1	PTR	TRUE	1	1	642	0	0	UKB_FA_phase15_LOC251_CLST24_VOX4800_chr13_pos80173760_stroke.txt	stroke	cc	0.0563	782	2.80403e-06	0.980486	3.98606e-08	0.0139325	0.00557865	rs4141825	0.303005
251	rs4141825	13	80190848	7e-12	1	PTR	TRUE	1	1	642	0	0	UKB_FA_phase15_LOC251_CLST24_VOX4800_chr13_pos80173760_t2d.txt	t2d	cc	0.133709	789	1.22061e-06	0.426839	1.6357e-06	0.571991	0.00116752	rs4141825	0.206482
252	rs9545524	13	81231842	2.81e-12	1	PTR	TRUE	1	46	1477	46	1	UKB_FA_phase15_LOC252_CLST21_VOX441_chr13_pos81254018_AD.txt	AD	cc	0.1777	1356	2.38621e-06	0.970856	6.04765e-08	0.024601	0.00454083	rs9545524	0.445112
252	rs9545524	13	81231842	2.81e-12	1	PTR	TRUE	1	46	1477	46	1	UKB_FA_phase15_LOC252_CLST21_VOX441_chr13_pos81254018_ADHD.txt	ADHD	cc	0.1715	1249	2.47799e-06	0.978027	3.71516e-08	0.0146559	0.00731489	rs9545524	0.383369
252	rs9545524	13	81231842	2.81e-12	1	PTR	TRUE	1	46	1477	46	1	UKB_FA_phase15_LOC252_CLST21_VOX441_chr13_pos81254018_ASD.txt	ASD	cc	0.3965	1337	2.37164e-06	0.936087	1.06264e-07	0.0419206	0.0219899	rs9545524	0.358673
252	rs9545524	13	81231842	2.81e-12	1	PTR	TRUE	1	46	1477	46	1	UKB_FA_phase15_LOC252_CLST21_VOX441_chr13_pos81254018_BD.txt	BD	cc	0.1014	1293	2.37539e-06	0.937571	1.44173e-07	0.0568997	0.00552671	rs9545524	0.533632
252	rs9545524	13	81231842	2.81e-12	1	PTR	TRUE	1	46	1477	46	1	UKB_FA_phase15_LOC252_CLST21_VOX441_chr13_pos81254018_coronary_atherosclerosis.txt	coronary_atherosclerosis	cc	0.29293	1385	2.21474e-06	0.910897	1.78336e-07	0.0733319	0.0157688	rs9545524	0.547691
252	rs9545524	13	81231842	2.81e-12	1	PTR	TRUE	1	46	1477	46	1	UKB_FA_phase15_LOC252_CLST21_VOX441_chr13_pos81254018_CP.txt	CP	quant		1290	2.40612e-06	0.952955	1.10725e-07	0.0438502	0.00319189	rs9545524	0.282662
252	rs9545524	13	81231842	2.81e-12	1	PTR	TRUE	1	46	1477	46	1	UKB_FA_phase15_LOC252_CLST21_VOX441_chr13_pos81254018_drinks.txt	drinks	quant		1312	2.46553e-06	0.978877	4.90607e-08	0.0194767	0.00164419	rs9545524	0.468716
252	rs9545524	13	81231842	2.81e-12	1	PTR	TRUE	1	46	1477	46	1	UKB_FA_phase15_LOC252_CLST21_VOX441_chr13_pos81254018_EA.txt	EA	quant		1290	1.51401e-06	0.599632	6.38382e-07	0.252687	0.147679	rs9531104	0.286724
252	rs9545524	13	81231842	2.81e-12	1	PTR	TRUE	1	46	1477	46	1	UKB_FA_phase15_LOC252_CLST21_VOX441_chr13_pos81254018_glomerular_filtration_rate.txt	glomerular_filtration_rate	quant		1376	1.80907e-06	0.74464	6.1619e-07	0.253632	0.00172539	rs9545524	0.396645
252	rs9545524	13	81231842	2.81e-12	1	PTR	TRUE	1	46	1477	46	1	UKB_FA_phase15_LOC252_CLST21_VOX441_chr13_pos81254018_insomina.txt	insomina	cc	0.3206	1374	2.40286e-06	0.975816	5.28006e-08	0.0214399	0.00274184	rs9545524	0.467121
252	rs9545524	13	81231842	2.81e-12	1	PTR	TRUE	1	46	1477	46	1	UKB_FA_phase15_LOC252_CLST21_VOX441_chr13_pos81254018_intelligence.txt	intelligence	quant		1314	2.34393e-06	0.930631	1.61534e-07	0.0641301	0.00523645	rs9545524	0.373423
252	rs9545524	13	81231842	2.81e-12	1	PTR	TRUE	1	46	1477	46	1	UKB_FA_phase15_LOC252_CLST21_VOX441_chr13_pos81254018_liver_disease.txt	liver_disease	cc	0.0761293	1371	2.27241e-06	0.947178	6.60107e-08	0.0274891	0.0253306	rs1176293	0.25503
252	rs9545524	13	81231842	2.81e-12	1	PTR	TRUE	1	46	1477	46	1	UKB_FA_phase15_LOC252_CLST21_VOX441_chr13_pos81254018_MDD.txt	MDD	cc	0.3182	1331	2.14751e-06	0.847502	3.49147e-07	0.137774	0.0147213	rs9545524	0.464251
252	rs9545524	13	81231842	2.81e-12	1	PTR	TRUE	1	46	1477	46	1	UKB_FA_phase15_LOC252_CLST21_VOX441_chr13_pos81254018_number_sexual_partners.txt	number_sexual_partners	quant		1312	2.44605e-06	0.971142	6.45214e-08	0.0256134	0.00324262	rs9545524	0.720369
252	rs9545524	13	81231842	2.81e-12	1	PTR	TRUE	1	46	1477	46	1	UKB_FA_phase15_LOC252_CLST21_VOX441_chr13_pos81254018_PD.txt	PD	cc	0.07	1332	2.32227e-06	0.95022	8.0764e-08	0.03303	0.0167475	rs9545524	0.35484
252	rs9545524	13	81231842	2.81e-12	1	PTR	TRUE	1	46	1477	46	1	UKB_FA_phase15_LOC252_CLST21_VOX441_chr13_pos81254018_RT.txt	RT	quant		1301	2.5149e-06	0.992592	1.20429e-08	0.00475047	0.00265523	rs9545524	0.523227
252	rs9545524	13	81231842	2.81e-12	1	PTR	TRUE	1	46	1477	46	1	UKB_FA_phase15_LOC252_CLST21_VOX441_chr13_pos81254018_SCZ.txt	SCZ	cc	0.408637	1298	2.37176e-06	0.936138	1.43623e-07	0.0566812	0.00717863	rs9545524	0.620136
252	rs9545524	13	81231842	2.81e-12	1	PTR	TRUE	1	46	1477	46	1	UKB_FA_phase15_LOC252_CLST21_VOX441_chr13_pos81254018_stroke.txt	stroke	cc	0.0563	1298	2.48032e-06	0.979349	3.79102e-08	0.0149631	0.0056852	rs9545524	0.537182
252	rs9545524	13	81231842	2.81e-12	1	PTR	TRUE	1	46	1477	46	1	UKB_FA_phase15_LOC252_CLST21_VOX441_chr13_pos81254018_t2d.txt	t2d	cc	0.133709	1301	4.18512e-08	0.0165602	2.48458e-06	0.983133	0.00030442	rs9545524	0.724856
253	rs1078514	13	110463168	7.07e-13	4	CP,PCR,SCC,SLF	TRUE	4	85	17670	67	0.788235	UKB_FA_phase15_LOC253_CLST426_VOX1269_chr13_pos110453798_AD.txt	AD	cc	0.1777	1488	3.67005e-07	0.96272	8.0768e-09	0.0211708	0.016109	rs1078514	0.305807
253	rs1078514	13	110463168	7.07e-13	4	CP,PCR,SCC,SLF	TRUE	4	85	17670	67	0.788235	UKB_FA_phase15_LOC253_CLST426_VOX1269_chr13_pos110453798_ADHD.txt	ADHD	cc	0.1715	1317	3.657e-07	0.951675	1.66509e-08	0.0433261	0.00499873	rs1078514	0.271184
253	rs1078514	13	110463168	7.07e-13	4	CP,PCR,SCC,SLF	TRUE	4	85	17670	67	0.788235	UKB_FA_phase15_LOC253_CLST426_VOX1269_chr13_pos110453798_ASD.txt	ASD	cc	0.3965	1421	3.19387e-07	0.913069	1.36296e-08	0.0389167	0.0480145	rs1078514	0.270234
253	rs1078514	13	110463168	7.07e-13	4	CP,PCR,SCC,SLF	TRUE	4	85	17670	67	0.788235	UKB_FA_phase15_LOC253_CLST426_VOX1269_chr13_pos110453798_BD.txt	BD	cc	0.1014	1436	3.61461e-07	0.940646	1.65482e-08	0.0430478	0.016306	rs1078514	0.261894
253	rs1078514	13	110463168	7.07e-13	4	CP,PCR,SCC,SLF	TRUE	4	85	17670	67	0.788235	UKB_FA_phase15_LOC253_CLST426_VOX1269_chr13_pos110453798_coronary_atherosclerosis.txt	coronary_atherosclerosis	cc	0.29293	1538	6.83668e-08	0.195897	2.80337e-07	0.803271	0.000831233	rs1078514	0.23288
253	rs1078514	13	110463168	7.07e-13	4	CP,PCR,SCC,SLF	TRUE	4	85	17670	67	0.788235	UKB_FA_phase15_LOC253_CLST426_VOX1269_chr13_pos110453798_CP.txt	CP	quant		1457	3.79125e-07	0.98504	4.97157e-09	0.0129151	0.00204454	rs1078514	0.281061
253	rs1078514	13	110463168	7.07e-13	4	CP,PCR,SCC,SLF	TRUE	4	85	17670	67	0.788235	UKB_FA_phase15_LOC253_CLST426_VOX1269_chr13_pos110453798_drinks.txt	drinks	quant		1475	3.75144e-07	0.985993	4.03023e-09	0.0105893	0.00341749	rs9521520	0.297174
253	rs1078514	13	110463168	7.07e-13	4	CP,PCR,SCC,SLF	TRUE	4	85	17670	67	0.788235	UKB_FA_phase15_LOC253_CLST426_VOX1269_chr13_pos110453798_EA.txt	EA	quant		1457	3.78633e-07	0.983762	5.60306e-09	0.0145561	0.00168137	rs1078514	0.253045
253	rs1078514	13	110463168	7.07e-13	4	CP,PCR,SCC,SLF	TRUE	4	85	17670	67	0.788235	UKB_FA_phase15_LOC253_CLST426_VOX1269_chr13_pos110453798_glomerular_filtration_rate.txt	glomerular_filtration_rate	quant		1533	1.28723e-10	0.000368808	3.48888e-07	0.999607	2.42212e-05	rs8001323	0.36234
253	rs1078514	13	110463168	7.07e-13	4	CP,PCR,SCC,SLF	TRUE	4	85	17670	67	0.788235	UKB_FA_phase15_LOC253_CLST426_VOX1269_chr13_pos110453798_insomina.txt	insomina	cc	0.3206	1518	3.38132e-07	0.972689	8.2582e-09	0.0237524	0.00355862	rs1078514	0.264603
253	rs1078514	13	110463168	7.07e-13	4	CP,PCR,SCC,SLF	TRUE	4	85	17670	67	0.788235	UKB_FA_phase15_LOC253_CLST426_VOX1269_chr13_pos110453798_intelligence.txt	intelligence	quant		1478	3.73704e-07	0.982199	6.03544e-09	0.0158609	0.00193965	rs1078514	0.269506
253	rs1078514	13	110463168	7.07e-13	4	CP,PCR,SCC,SLF	TRUE	4	85	17670	67	0.788235	UKB_FA_phase15_LOC253_CLST426_VOX1269_chr13_pos110453798_liver_disease.txt	liver_disease	cc	0.0761293	1521	3.33595e-07	0.956479	1.21014e-08	0.0346881	0.00883281	rs1078514	0.234378
253	rs1078514	13	110463168	7.07e-13	4	CP,PCR,SCC,SLF	TRUE	4	85	17670	67	0.788235	UKB_FA_phase15_LOC253_CLST426_VOX1269_chr13_pos110453798_MDD.txt	MDD	cc	0.3182	1491	3.66394e-07	0.953309	1.48388e-08	0.0386005	0.00808997	rs1078514	0.305513
253	rs1078514	13	110463168	7.07e-13	4	CP,PCR,SCC,SLF	TRUE	4	85	17670	67	0.788235	UKB_FA_phase15_LOC253_CLST426_VOX1269_chr13_pos110453798_number_sexual_partners.txt	number_sexual_partners	quant		1475	3.72574e-07	0.979239	7.245e-09	0.0190404	0.00172043	rs1078514	0.271458
253	rs1078514	13	110463168	7.07e-13	4	CP,PCR,SCC,SLF	TRUE	4	85	17670	67	0.788235	UKB_FA_phase15_LOC253_CLST426_VOX1269_chr13_pos110453798_PD.txt	PD	cc	0.07	1466	1.65536e-06	0.901429	1.02283e-07	0.0556557	0.0429132	rs1966662	0.217565
253	rs1078514	13	110463168	7.07e-13	4	CP,PCR,SCC,SLF	TRUE	4	85	17670	67	0.788235	UKB_FA_phase15_LOC253_CLST426_VOX1269_chr13_pos110453798_RT.txt	RT	quant		1465	1.86408e-07	0.485125	1.04118e-08	0.0266084	0.488267	rs1078514	0.308873
253	rs1078514	13	110463168	7.07e-13	4	CP,PCR,SCC,SLF	TRUE	4	85	17670	67	0.788235	UKB_FA_phase15_LOC253_CLST426_VOX1269_chr13_pos110453798_SCZ.txt	SCZ	cc	0.408637	1454	3.20756e-07	0.834704	6.15819e-08	0.16025	0.00504641	rs9521520	0.262582
253	rs1078514	13	110463168	7.07e-13	4	CP,PCR,SCC,SLF	TRUE	4	85	17670	67	0.788235	UKB_FA_phase15_LOC253_CLST426_VOX1269_chr13_pos110453798_stroke.txt	stroke	cc	0.0563	1430	3.72562e-07	0.972148	9.38055e-09	0.0244739	0.00337727	rs1078514	0.272532
253	rs1078514	13	110463168	7.07e-13	4	CP,PCR,SCC,SLF	TRUE	4	85	17670	67	0.788235	UKB_FA_phase15_LOC253_CLST426_VOX1269_chr13_pos110453798_t2d.txt	t2d	cc	0.133709	1467	3.83778e-10	0.0010008	3.07696e-08	0.0793198	0.919679	rs4771648	0.247536
254	rs11838776	13	111040681	5.64e-12	2	ACR,SLF	TRUE	2	6	9539	6	1	UKB_FA_phase15_LOC254_CLST349_VOX174_chr13_pos111059567_AD.txt	AD	cc	0.1777	1714	4.93596e-06	0.928341	2.70186e-07	0.050795	0.0208589	rs11838776	0.511239
254	rs11838776	13	111040681	5.64e-12	2	ACR,SLF	TRUE	2	6	9539	6	1	UKB_FA_phase15_LOC254_CLST349_VOX174_chr13_pos111059567_ADHD.txt	ADHD	cc	0.1715	1538	5.13366e-06	0.964987	1.28957e-07	0.0242295	0.0107782	rs11838776	0.57451
254	rs11838776	13	111040681	5.64e-12	2	ACR,SLF	TRUE	2	6	9539	6	1	UKB_FA_phase15_LOC254_CLST349_VOX174_chr13_pos111059567_ASD.txt	ASD	cc	0.3965	1693	4.04937e-06	0.763949	1.15085e-06	0.217099	0.0189467	rs11838776	0.482371
254	rs11838776	13	111040681	5.64e-12	2	ACR,SLF	TRUE	2	6	9539	6	1	UKB_FA_phase15_LOC254_CLST349_VOX174_chr13_pos111059567_BD.txt	BD	cc	0.1014	1708	5.02641e-06	0.944913	2.33399e-07	0.0438654	0.011216	rs11838776	0.500076
254	rs11838776	13	111040681	5.64e-12	2	ACR,SLF	TRUE	2	6	9539	6	1	UKB_FA_phase15_LOC254_CLST349_VOX174_chr13_pos111059567_coronary_atherosclerosis.txt	coronary_atherosclerosis	cc	0.29293	1758	1.09367e-13	1.66988e-10	0.000652675	0.996544	0.00280306	rs9521686	0.334297
254	rs11838776	13	111040681	5.64e-12	2	ACR,SLF	TRUE	2	6	9539	6	1	UKB_FA_phase15_LOC254_CLST349_VOX174_chr13_pos111059567_CP.txt	CP	quant		1712	5.23181e-06	0.984823	6.81225e-08	0.0128209	0.00235073	rs11838776	0.486276
254	rs11838776	13	111040681	5.64e-12	2	ACR,SLF	TRUE	2	6	9539	6	1	UKB_FA_phase15_LOC254_CLST349_VOX174_chr13_pos111059567_drinks.txt	drinks	quant		1734	5.22913e-06	0.984733	6.06608e-08	0.0114196	0.00384169	rs11838776	0.582665
254	rs11838776	13	111040681	5.64e-12	2	ACR,SLF	TRUE	2	6	9539	6	1	UKB_FA_phase15_LOC254_CLST349_VOX174_chr13_pos111059567_EA.txt	EA	quant		1712	5.22512e-06	0.983564	6.52843e-08	0.0122848	0.00414592	rs11838776	0.551311
254	rs11838776	13	111040681	5.64e-12	2	ACR,SLF	TRUE	2	6	9539	6	1	UKB_FA_phase15_LOC254_CLST349_VOX174_chr13_pos111059567_glomerular_filtration_rate.txt	glomerular_filtration_rate	quant		1824	1.3721e-17	2.59277e-12	5.28391e-06	0.998463	0.00153149	rs9521733	0.473318
254	rs11838776	13	111040681	5.64e-12	2	ACR,SLF	TRUE	2	6	9539	6	1	UKB_FA_phase15_LOC254_CLST349_VOX174_chr13_pos111059567_insomina.txt	insomina	cc	0.3206	1762	5.16517e-06	0.9753	8.65339e-08	0.0163312	0.00836376	rs11838776	0.598533
254	rs11838776	13	111040681	5.64e-12	2	ACR,SLF	TRUE	2	6	9539	6	1	UKB_FA_phase15_LOC254_CLST349_VOX174_chr13_pos111059567_intelligence.txt	intelligence	quant		1725	5.17006e-06	0.973676	9.86879e-08	0.0185781	0.00774023	rs55940034	0.60465
254	rs11838776	13	111040681	5.64e-12	2	ACR,SLF	TRUE	2	6	9539	6	1	UKB_FA_phase15_LOC254_CLST349_VOX174_chr13_pos111059567_liver_disease.txt	liver_disease	cc	0.0761293	1807	5.0605e-06	0.952783	2.20327e-07	0.041477	0.0057351	rs11838776	0.584768
254	rs11838776	13	111040681	5.64e-12	2	ACR,SLF	TRUE	2	6	9539	6	1	UKB_FA_phase15_LOC254_CLST349_VOX174_chr13_pos111059567_MDD.txt	MDD	cc	0.3182	1760	5.08166e-06	0.955132	2.13054e-07	0.0400402	0.00482228	rs11838776	0.521934
254	rs11838776	13	111040681	5.64e-12	2	ACR,SLF	TRUE	2	6	9539	6	1	UKB_FA_phase15_LOC254_CLST349_VOX174_chr13_pos111059567_number_sexual_partners.txt	number_sexual_partners	quant		1734	5.21148e-06	0.981409	8.91332e-08	0.0167835	0.00180184	rs11838776	0.541658
254	rs11838776	13	111040681	5.64e-12	2	ACR,SLF	TRUE	2	6	9539	6	1	UKB_FA_phase15_LOC254_CLST349_VOX174_chr13_pos111059567_PD.txt	PD	cc	0.07	1718	4.78521e-06	0.89986	2.92377e-07	0.0549364	0.0451989	rs55940034	0.554478
254	rs11838776	13	111040681	5.64e-12	2	ACR,SLF	TRUE	2	6	9539	6	1	UKB_FA_phase15_LOC254_CLST349_VOX174_chr13_pos111059567_RT.txt	RT	quant		1723	5.25316e-06	0.987528	4.74855e-08	0.00892313	0.00354309	rs11838776	0.449818
254	rs11838776	13	111040681	5.64e-12	2	ACR,SLF	TRUE	2	6	9539	6	1	UKB_FA_phase15_LOC254_CLST349_VOX174_chr13_pos111059567_SCZ.txt	SCZ	cc	0.408637	1711	5.06708e-06	0.952557	2.19539e-07	0.0412648	0.00617255	rs11838776	0.571451
254	rs11838776	13	111040681	5.64e-12	2	ACR,SLF	TRUE	2	6	9539	6	1	UKB_FA_phase15_LOC254_CLST349_VOX174_chr13_pos111059567_stroke.txt	stroke	cc	0.0563	1711	1.08864e-08	0.00204392	2.4688e-06	0.462984	0.53497	rs55940034	0.550256
254	rs11838776	13	111040681	5.64e-12	2	ACR,SLF	TRUE	2	6	9539	6	1	UKB_FA_phase15_LOC254_CLST349_VOX174_chr13_pos111059567_t2d.txt	t2d	cc	0.133709	1718	5.10871e-06	0.959911	1.79964e-07	0.0338084	0.00627507	rs11838776	0.653397
255	rs2231810	14	23826819	7.32e-12	1	SS	TRUE	1	2	682	0	0	UKB_FA_phase15_LOC255_CLST34_VOX1279_chr14_pos23785307_AD.txt	AD	cc	0.1777	923	2.9066e-06	0.97744	4.20505e-08	0.0141324	0.0084244	rs2231810	0.228584
255	rs2231810	14	23826819	7.32e-12	1	SS	TRUE	1	2	682	0	0	UKB_FA_phase15_LOC255_CLST34_VOX1279_chr14_pos23785307_ADHD.txt	ADHD	cc	0.1715	792	2.73218e-06	0.955129	4.21821e-08	0.0147161	0.0301526	rs2231810	0.304983
255	rs2231810	14	23826819	7.32e-12	1	SS	TRUE	1	2	682	0	0	UKB_FA_phase15_LOC255_CLST34_VOX1279_chr14_pos23785307_ASD.txt	ASD	cc	0.3965	905	2.66683e-06	0.931869	1.39392e-07	0.0486881	0.0194401	rs2231810	0.283932
255	rs2231810	14	23826819	7.32e-12	1	SS	TRUE	1	2	682	0	0	UKB_FA_phase15_LOC255_CLST34_VOX1279_chr14_pos23785307_BD.txt	BD	cc	0.1014	898	2.77252e-06	0.969111	6.17043e-08	0.0215589	0.00932749	rs2231810	0.252159
255	rs2231810	14	23826819	7.32e-12	1	SS	TRUE	1	2	682	0	0	UKB_FA_phase15_LOC255_CLST34_VOX1279_chr14_pos23785307_coronary_atherosclerosis.txt	coronary_atherosclerosis	cc	0.29293	959	1.10436e-06	0.382096	1.73461e-06	0.600137	0.0177645	rs10136161	0.277823
255	rs2231810	14	23826819	7.32e-12	1	SS	TRUE	1	2	682	0	0	UKB_FA_phase15_LOC255_CLST34_VOX1279_chr14_pos23785307_CP.txt	CP	quant		902	2.75509e-06	0.966693	6.466e-08	0.022677	0.010627	rs2231810	0.25066
255	rs2231810	14	23826819	7.32e-12	1	SS	TRUE	1	2	682	0	0	UKB_FA_phase15_LOC255_CLST34_VOX1279_chr14_pos23785307_drinks.txt	drinks	quant		912	2.85599e-06	0.989328	2.29778e-08	0.0079569	0.00271182	rs2231810	0.285188
255	rs2231810	14	23826819	7.32e-12	1	SS	TRUE	1	2	682	0	0	UKB_FA_phase15_LOC255_CLST34_VOX1279_chr14_pos23785307_EA.txt	EA	quant		902	2.6155e-06	0.917714	4.22567e-08	0.0147593	0.067524	rs2231810	0.266798
255	rs2231810	14	23826819	7.32e-12	1	SS	TRUE	1	2	682	0	0	UKB_FA_phase15_LOC255_CLST34_VOX1279_chr14_pos23785307_glomerular_filtration_rate.txt	glomerular_filtration_rate	quant		962	8.74192e-08	0.0302775	2.79908e-06	0.969454	0.000266113	rs2231810	0.337158
255	rs2231810	14	23826819	7.32e-12	1	SS	TRUE	1	2	682	0	0	UKB_FA_phase15_LOC255_CLST34_VOX1279_chr14_pos23785307_insomina.txt	insomina	cc	0.3206	942	2.82171e-06	0.974787	4.98128e-08	0.0172003	0.00800951	rs2231810	0.436459
255	rs2231810	14	23826819	7.32e-12	1	SS	TRUE	1	2	682	0	0	UKB_FA_phase15_LOC255_CLST34_VOX1279_chr14_pos23785307_intelligence.txt	intelligence	quant		902	2.82049e-06	0.977035	5.72009e-08	0.0198115	0.00315077	rs2231810	0.245569
255	rs2231810	14	23826819	7.32e-12	1	SS	TRUE	1	2	682	0	0	UKB_FA_phase15_LOC255_CLST34_VOX1279_chr14_pos23785307_liver_disease.txt	liver_disease	cc	0.0761293	947	2.87831e-06	0.981305	3.84619e-08	0.0131073	0.00558493	rs2231810	0.194163
255	rs2231810	14	23826819	7.32e-12	1	SS	TRUE	1	2	682	0	0	UKB_FA_phase15_LOC255_CLST34_VOX1279_chr14_pos23785307_MDD.txt	MDD	cc	0.3182	933	2.75781e-06	0.96352	8.13683e-08	0.0284203	0.0080564	rs2231810	0.253286
255	rs2231810	14	23826819	7.32e-12	1	SS	TRUE	1	2	682	0	0	UKB_FA_phase15_LOC255_CLST34_VOX1279_chr14_pos23785307_number_sexual_partners.txt	number_sexual_partners	quant		912	2.62775e-06	0.910264	2.49187e-07	0.0863162	0.00341664	rs8004203	0.204659
255	rs2231810	14	23826819	7.32e-12	1	SS	TRUE	1	2	682	0	0	UKB_FA_phase15_LOC255_CLST34_VOX1279_chr14_pos23785307_PD.txt	PD	cc	0.07	916	2.7248e-06	0.944756	8.34224e-08	0.0288983	0.0263433	rs2231810	0.27912
255	rs2231810	14	23826819	7.32e-12	1	SS	TRUE	1	2	682	0	0	UKB_FA_phase15_LOC255_CLST34_VOX1279_chr14_pos23785307_RT.txt	RT	quant		906	2.82116e-06	0.986116	3.23645e-08	0.0113102	0.00257065	rs2231810	0.267076
255	rs2231810	14	23826819	7.32e-12	1	SS	TRUE	1	2	682	0	0	UKB_FA_phase15_LOC255_CLST34_VOX1279_chr14_pos23785307_SCZ.txt	SCZ	cc	0.408637	901	2.60812e-06	0.911645	2.02963e-07	0.0709265	0.0174252	rs2231810	0.323535
255	rs2231810	14	23826819	7.32e-12	1	SS	TRUE	1	2	682	0	0	UKB_FA_phase15_LOC255_CLST34_VOX1279_chr14_pos23785307_stroke.txt	stroke	cc	0.0563	892	2.79208e-06	0.970906	6.09578e-08	0.0211893	0.00790207	rs2231810	0.365433
255	rs2231810	14	23826819	7.32e-12	1	SS	TRUE	1	2	682	0	0	UKB_FA_phase15_LOC255_CLST34_VOX1279_chr14_pos23785307_t2d.txt	t2d	cc	0.133709	903	3.66051e-08	0.0126943	2.5222e-08	0.00776722	0.979538	rs10136161	0.332412
256	rs4983170	14	26886758	4.24e-13	1	SCR	TRUE	1	219	621	0	0	UKB_FA_phase15_LOC256_CLST88_VOX2512_chr14_pos26838132_AD.txt	AD	cc	0.1777	781	2.61429e-07	0.982984	2.37668e-09	0.00892833	0.00808773	rs4983170	0.369865
256	rs4983170	14	26886758	4.24e-13	1	SCR	TRUE	1	219	621	0	0	UKB_FA_phase15_LOC256_CLST88_VOX2512_chr14_pos26838132_ADHD.txt	ADHD	cc	0.1715	702	2.53647e-07	0.959216	4.34987e-09	0.0164255	0.0243584	rs1951387	0.375163
256	rs4983170	14	26886758	4.24e-13	1	SCR	TRUE	1	219	621	0	0	UKB_FA_phase15_LOC256_CLST88_VOX2512_chr14_pos26838132_ASD.txt	ASD	cc	0.3965	760	2.48459e-07	0.939389	1.33316e-08	0.0503948	0.0102158	rs1951387	0.367108
256	rs4983170	14	26886758	4.24e-13	1	SCR	TRUE	1	219	621	0	0	UKB_FA_phase15_LOC256_CLST88_VOX2512_chr14_pos26838132_BD.txt	BD	cc	0.1014	755	2.59575e-07	0.981522	2.87833e-09	0.0108761	0.00760126	rs4983170	0.370391
256	rs4983170	14	26886758	4.24e-13	1	SCR	TRUE	1	219	621	0	0	UKB_FA_phase15_LOC256_CLST88_VOX2512_chr14_pos26838132_coronary_atherosclerosis.txt	coronary_atherosclerosis	cc	0.29293	801	2.55487e-07	0.956553	1.02357e-08	0.0383175	0.00512924	rs4983170	0.379769
256	rs4983170	14	26886758	4.24e-13	1	SCR	TRUE	1	219	621	0	0	UKB_FA_phase15_LOC256_CLST88_VOX2512_chr14_pos26838132_CP.txt	CP	quant		754	3.99777e-10	0.00150389	2.65426e-07	0.998482	1.41152e-05	rs4983170	0.382048
256	rs4983170	14	26886758	4.24e-13	1	SCR	TRUE	1	219	621	0	0	UKB_FA_phase15_LOC256_CLST88_VOX2512_chr14_pos26838132_drinks.txt	drinks	quant		764	2.62445e-07	0.990278	1.75344e-09	0.00661309	0.00310893	rs4983170	0.379795
256	rs4983170	14	26886758	4.24e-13	1	SCR	TRUE	1	219	621	0	0	UKB_FA_phase15_LOC256_CLST88_VOX2512_chr14_pos26838132_EA.txt	EA	quant		754	2.03833e-16	7.66782e-10	2.65829e-07	1	1.86919e-09	rs8020034	0.0913022
256	rs4983170	14	26886758	4.24e-13	1	SCR	TRUE	1	219	621	0	0	UKB_FA_phase15_LOC256_CLST88_VOX2512_chr14_pos26838132_glomerular_filtration_rate.txt	glomerular_filtration_rate	quant		797	2.63425e-07	0.992796	1.40407e-09	0.00528975	0.001914	rs4983170	0.369834
256	rs4983170	14	26886758	4.24e-13	1	SCR	TRUE	1	219	621	0	0	UKB_FA_phase15_LOC256_CLST88_VOX2512_chr14_pos26838132_insomina.txt	insomina	cc	0.3206	792	2.62947e-07	0.986727	2.38318e-09	0.00893871	0.0043342	rs4983170	0.36901
256	rs4983170	14	26886758	4.24e-13	1	SCR	TRUE	1	219	621	0	0	UKB_FA_phase15_LOC256_CLST88_VOX2512_chr14_pos26838132_intelligence.txt	intelligence	quant		764	8.2608e-10	0.00311706	2.64178e-07	0.996825	5.73198e-05	rs1951387	0.366153
256	rs4983170	14	26886758	4.24e-13	1	SCR	TRUE	1	219	621	0	0	UKB_FA_phase15_LOC256_CLST88_VOX2512_chr14_pos26838132_liver_disease.txt	liver_disease	cc	0.0761293	785	2.69279e-07	0.981416	3.3993e-09	0.0123829	0.00620088	rs4983170	0.374114
256	rs4983170	14	26886758	4.24e-13	1	SCR	TRUE	1	219	621	0	0	UKB_FA_phase15_LOC256_CLST88_VOX2512_chr14_pos26838132_MDD.txt	MDD	cc	0.3182	770	2.59759e-07	0.982154	3.14755e-09	0.011895	0.00595074	rs4983170	0.367714
256	rs4983170	14	26886758	4.24e-13	1	SCR	TRUE	1	219	621	0	0	UKB_FA_phase15_LOC256_CLST88_VOX2512_chr14_pos26838132_number_sexual_partners.txt	number_sexual_partners	quant		764	7.8374e-08	0.295727	1.82965e-07	0.690363	0.0139096	rs1951387	0.348381
256	rs4983170	14	26886758	4.24e-13	1	SCR	TRUE	1	219	621	0	0	UKB_FA_phase15_LOC256_CLST88_VOX2512_chr14_pos26838132_PD.txt	PD	cc	0.07	742	2.5143e-07	0.95076	6.77021e-09	0.0255773	0.0236622	rs1951387	0.434736
256	rs4983170	14	26886758	4.24e-13	1	SCR	TRUE	1	219	621	0	0	UKB_FA_phase15_LOC256_CLST88_VOX2512_chr14_pos26838132_RT.txt	RT	quant		759	2.2519e-07	0.851499	3.85607e-08	0.145805	0.00269597	rs1951387	0.367842
256	rs4983170	14	26886758	4.24e-13	1	SCR	TRUE	1	219	621	0	0	UKB_FA_phase15_LOC256_CLST88_VOX2512_chr14_pos26838132_SCZ.txt	SCZ	cc	0.408637	756	2.33731e-07	0.883801	2.93466e-08	0.110962	0.00523719	rs4983170	0.368314
256	rs4983170	14	26886758	4.24e-13	1	SCR	TRUE	1	219	621	0	0	UKB_FA_phase15_LOC256_CLST88_VOX2512_chr14_pos26838132_stroke.txt	stroke	cc	0.0563	757	1.16504e-07	0.44232	1.05276e-07	0.399532	0.158147	rs1951387	0.405575
256	rs4983170	14	26886758	4.24e-13	1	SCR	TRUE	1	219	621	0	0	UKB_FA_phase15_LOC256_CLST88_VOX2512_chr14_pos26838132_t2d.txt	t2d	cc	0.133709	759	2.47619e-07	0.935657	1.54412e-08	0.0583403	0.00600224	rs4983170	0.358697
257	rs2378813	14	31424661	3.6e-14	2	SCR,SLF	TRUE	2	153	5104	42	0.27451	UKB_FA_phase15_LOC257_CLST89_VOX3044_chr14_pos31386529_AD.txt	AD	cc	0.1777	885	1.24395e-08	0.984347	1.31795e-10	0.0104238	0.00522905	rs2378813	0.148494
257	rs2378813	14	31424661	3.6e-14	2	SCR,SLF	TRUE	2	153	5104	42	0.27451	UKB_FA_phase15_LOC257_CLST89_VOX3044_chr14_pos31386529_ADHD.txt	ADHD	cc	0.1715	797	1.20368e-08	0.959326	2.8022e-10	0.0223151	0.0183594	rs2378813	0.595558
257	rs2378813	14	31424661	3.6e-14	2	SCR,SLF	TRUE	2	153	5104	42	0.27451	UKB_FA_phase15_LOC257_CLST89_VOX3044_chr14_pos31386529_ASD.txt	ASD	cc	0.3965	881	1.18913e-08	0.967661	2.5194e-10	0.0204898	0.0118493	rs2378813	0.144071
257	rs2378813	14	31424661	3.6e-14	2	SCR,SLF	TRUE	2	153	5104	42	0.27451	UKB_FA_phase15_LOC257_CLST89_VOX3044_chr14_pos31386529_BD.txt	BD	cc	0.1014	860	8.8267e-09	0.703729	4.52966e-10	0.0358533	0.260418	rs2378813	0.2236
257	rs2378813	14	31424661	3.6e-14	2	SCR,SLF	TRUE	2	153	5104	42	0.27451	UKB_FA_phase15_LOC257_CLST89_VOX3044_chr14_pos31386529_coronary_atherosclerosis.txt	coronary_atherosclerosis	cc	0.29293	904	1.19531e-08	0.971867	2.95938e-10	0.0240576	0.00407493	rs2378813	0.13949
257	rs2378813	14	31424661	3.6e-14	2	SCR,SLF	TRUE	2	153	5104	42	0.27451	UKB_FA_phase15_LOC257_CLST89_VOX3044_chr14_pos31386529_CP.txt	CP	quant		867	1.24699e-08	0.992097	7.33777e-11	0.00583581	0.0020674	rs2378813	0.166275
257	rs2378813	14	31424661	3.6e-14	2	SCR,SLF	TRUE	2	153	5104	42	0.27451	UKB_FA_phase15_LOC257_CLST89_VOX3044_chr14_pos31386529_drinks.txt	drinks	quant		872	1.24052e-08	0.986212	1.49626e-10	0.0118934	0.00189488	rs2378813	0.153516
257	rs2378813	14	31424661	3.6e-14	2	SCR,SLF	TRUE	2	153	5104	42	0.27451	UKB_FA_phase15_LOC257_CLST89_VOX3044_chr14_pos31386529_EA.txt	EA	quant		867	1.24485e-08	0.990395	1.07396e-10	0.00854332	0.00106148	rs2378813	0.157206
257	rs2378813	14	31424661	3.6e-14	2	SCR,SLF	TRUE	2	153	5104	42	0.27451	UKB_FA_phase15_LOC257_CLST89_VOX3044_chr14_pos31386529_glomerular_filtration_rate.txt	glomerular_filtration_rate	quant		916	1.33541e-10	0.010893	6.37888e-10	0.0510946	0.938012	rs2378813	0.131814
257	rs2378813	14	31424661	3.6e-14	2	SCR,SLF	TRUE	2	153	5104	42	0.27451	UKB_FA_phase15_LOC257_CLST89_VOX3044_chr14_pos31386529_insomina.txt	insomina	cc	0.3206	896	1.19653e-08	0.973565	1.93572e-10	0.0157395	0.0106954	rs2378813	0.153917
257	rs2378813	14	31424661	3.6e-14	2	SCR,SLF	TRUE	2	153	5104	42	0.27451	UKB_FA_phase15_LOC257_CLST89_VOX3044_chr14_pos31386529_intelligence.txt	intelligence	quant		870	1.24664e-08	0.991065	8.47009e-11	0.00673144	0.0022036	rs2378813	0.181412
257	rs2378813	14	31424661	3.6e-14	2	SCR,SLF	TRUE	2	153	5104	42	0.27451	UKB_FA_phase15_LOC257_CLST89_VOX3044_chr14_pos31386529_liver_disease.txt	liver_disease	cc	0.0761293	913	1.21174e-08	0.980159	1.47591e-10	0.0119305	0.00791066	rs2378813	0.126024
257	rs2378813	14	31424661	3.6e-14	2	SCR,SLF	TRUE	2	153	5104	42	0.27451	UKB_FA_phase15_LOC257_CLST89_VOX3044_chr14_pos31386529_MDD.txt	MDD	cc	0.3182	895	1.19186e-08	0.96985	3.0363e-10	0.0247018	0.00544829	rs2378813	0.142408
257	rs2378813	14	31424661	3.6e-14	2	SCR,SLF	TRUE	2	153	5104	42	0.27451	UKB_FA_phase15_LOC257_CLST89_VOX3044_chr14_pos31386529_number_sexual_partners.txt	number_sexual_partners	quant		872	1.23506e-08	0.981872	2.08022e-10	0.0165362	0.00159219	rs2378813	0.160581
257	rs2378813	14	31424661	3.6e-14	2	SCR,SLF	TRUE	2	153	5104	42	0.27451	UKB_FA_phase15_LOC257_CLST89_VOX3044_chr14_pos31386529_PD.txt	PD	cc	0.07	878	1.08793e-08	0.883957	4.75784e-10	0.0385806	0.0774625	rs66463317	0.324943
257	rs2378813	14	31424661	3.6e-14	2	SCR,SLF	TRUE	2	153	5104	42	0.27451	UKB_FA_phase15_LOC257_CLST89_VOX3044_chr14_pos31386529_RT.txt	RT	quant		866	1.23928e-08	0.988061	1.01054e-10	0.00805299	0.00388632	rs2378813	0.13938
257	rs2378813	14	31424661	3.6e-14	2	SCR,SLF	TRUE	2	153	5104	42	0.27451	UKB_FA_phase15_LOC257_CLST89_VOX3044_chr14_pos31386529_SCZ.txt	SCZ	cc	0.408637	861	8.23621e-09	0.656651	4.12159e-09	0.328588	0.0147612	rs2378813	0.191949
257	rs2378813	14	31424661	3.6e-14	2	SCR,SLF	TRUE	2	153	5104	42	0.27451	UKB_FA_phase15_LOC257_CLST89_VOX3044_chr14_pos31386529_stroke.txt	stroke	cc	0.0563	856	1.23296e-08	0.98422	1.21875e-10	0.0097227	0.00605757	rs2378813	0.135665
257	rs2378813	14	31424661	3.6e-14	2	SCR,SLF	TRUE	2	153	5104	42	0.27451	UKB_FA_phase15_LOC257_CLST89_VOX3044_chr14_pos31386529_t2d.txt	t2d	cc	0.133709	866	1.09792e-08	0.875655	5.62622e-10	0.0447927	0.0795525	rs7150642	0.165585
258	rs1959830	14	53975570	5.19e-18	2	CP,SCC	TRUE	2	207	1215	53	0.256039	UKB_FA_phase15_LOC258_CLST182_VOX63_chr14_pos53908942_AD.txt	AD	cc	0.1777	1030	3.00596e-12	0.971633	7.43285e-14	0.0240213	0.00434524	rs1959830	0.247907
258	rs1959830	14	53975570	5.19e-18	2	CP,SCC	TRUE	2	207	1215	53	0.256039	UKB_FA_phase15_LOC258_CLST182_VOX63_chr14_pos53908942_ADHD.txt	ADHD	cc	0.1715	944	2.89103e-12	0.936736	8.832e-14	0.0285823	0.0346821	rs1959830	0.285229
258	rs1959830	14	53975570	5.19e-18	2	CP,SCC	TRUE	2	207	1215	53	0.256039	UKB_FA_phase15_LOC258_CLST182_VOX63_chr14_pos53908942_ASD.txt	ASD	cc	0.3965	1026	2.99673e-12	0.97112	6.60242e-14	0.0213883	0.00749121	rs17126556	0.25578
258	rs1959830	14	53975570	5.19e-18	2	CP,SCC	TRUE	2	207	1215	53	0.256039	UKB_FA_phase15_LOC258_CLST182_VOX63_chr14_pos53908942_BD.txt	BD	cc	0.1014	962	3.01074e-12	0.975576	5.84939e-14	0.0189484	0.00547563	rs1959830	0.252412
258	rs1959830	14	53975570	5.19e-18	2	CP,SCC	TRUE	2	207	1215	53	0.256039	UKB_FA_phase15_LOC258_CLST182_VOX63_chr14_pos53908942_coronary_atherosclerosis.txt	coronary_atherosclerosis	cc	0.29293	1057	2.98777e-12	0.967004	7.28788e-14	0.0235781	0.00941767	rs1959830	0.303869
258	rs1959830	14	53975570	5.19e-18	2	CP,SCC	TRUE	2	207	1215	53	0.256039	UKB_FA_phase15_LOC258_CLST182_VOX63_chr14_pos53908942_CP.txt	CP	quant		963	1.74037e-12	0.562918	1.34523e-12	0.435109	0.00197266	rs17126556	0.252942
258	rs1959830	14	53975570	5.19e-18	2	CP,SCC	TRUE	2	207	1215	53	0.256039	UKB_FA_phase15_LOC258_CLST182_VOX63_chr14_pos53908942_drinks.txt	drinks	quant		972	3.07132e-12	0.992348	1.20507e-14	0.00388985	0.00376209	rs1959830	0.243697
258	rs1959830	14	53975570	5.19e-18	2	CP,SCC	TRUE	2	207	1215	53	0.256039	UKB_FA_phase15_LOC258_CLST182_VOX63_chr14_pos53908942_EA.txt	EA	quant		963	3.07948e-12	0.996051	8.57991e-15	0.00277398	0.0011753	rs1959830	0.249685
258	rs1959830	14	53975570	5.19e-18	2	CP,SCC	TRUE	2	207	1215	53	0.256039	UKB_FA_phase15_LOC258_CLST182_VOX63_chr14_pos53908942_glomerular_filtration_rate.txt	glomerular_filtration_rate	quant		1051	1.58366e-12	0.51165	1.49189e-12	0.481992	0.00635835	rs17126556	0.24236
258	rs1959830	14	53975570	5.19e-18	2	CP,SCC	TRUE	2	207	1215	53	0.256039	UKB_FA_phase15_LOC258_CLST182_VOX63_chr14_pos53908942_insomina.txt	insomina	cc	0.3206	1060	2.99655e-12	0.966516	5.7952e-14	0.0186772	0.0148071	rs1959830	0.317287
258	rs1959830	14	53975570	5.19e-18	2	CP,SCC	TRUE	2	207	1215	53	0.256039	UKB_FA_phase15_LOC258_CLST182_VOX63_chr14_pos53908942_intelligence.txt	intelligence	quant		973	3.01893e-12	0.975409	6.81143e-14	0.022005	0.00258645	rs17126556	0.27922
258	rs1959830	14	53975570	5.19e-18	2	CP,SCC	TRUE	2	207	1215	53	0.256039	UKB_FA_phase15_LOC258_CLST182_VOX63_chr14_pos53908942_liver_disease.txt	liver_disease	cc	0.0761293	1050	2.81351e-12	0.909656	2.15124e-13	0.0695324	0.020812	rs17126556	0.279494
258	rs1959830	14	53975570	5.19e-18	2	CP,SCC	TRUE	2	207	1215	53	0.256039	UKB_FA_phase15_LOC258_CLST182_VOX63_chr14_pos53908942_MDD.txt	MDD	cc	0.3182	993	3.00081e-12	0.972391	7.03218e-14	0.0227825	0.004827	rs1959830	0.249707
258	rs1959830	14	53975570	5.19e-18	2	CP,SCC	TRUE	2	207	1215	53	0.256039	UKB_FA_phase15_LOC258_CLST182_VOX63_chr14_pos53908942_number_sexual_partners.txt	number_sexual_partners	quant		972	3.05012e-12	0.985499	3.95082e-14	0.0127634	0.00173719	rs1959830	0.246368
258	rs1959830	14	53975570	5.19e-18	2	CP,SCC	TRUE	2	207	1215	53	0.256039	UKB_FA_phase15_LOC258_CLST182_VOX63_chr14_pos53908942_PD.txt	PD	cc	0.07	1020	3.33162e-12	0.962099	6.97587e-14	0.0201271	0.0177736	rs17126556	0.354558
258	rs1959830	14	53975570	5.19e-18	2	CP,SCC	TRUE	2	207	1215	53	0.256039	UKB_FA_phase15_LOC258_CLST182_VOX63_chr14_pos53908942_RT.txt	RT	quant		968	3.06243e-12	0.992353	1.10579e-14	0.00357914	0.00406808	rs17126556	0.261714
258	rs1959830	14	53975570	5.19e-18	2	CP,SCC	TRUE	2	207	1215	53	0.256039	UKB_FA_phase15_LOC258_CLST182_VOX63_chr14_pos53908942_SCZ.txt	SCZ	cc	0.408637	964	2.97847e-12	0.965118	6.7293e-14	0.021792	0.0130895	rs1959830	0.283159
258	rs1959830	14	53975570	5.19e-18	2	CP,SCC	TRUE	2	207	1215	53	0.256039	UKB_FA_phase15_LOC258_CLST182_VOX63_chr14_pos53908942_stroke.txt	stroke	cc	0.0563	961	2.95709e-12	0.953093	4.77257e-14	0.0153508	0.0315558	rs1959830	0.436922
258	rs1959830	14	53975570	5.19e-18	2	CP,SCC	TRUE	2	207	1215	53	0.256039	UKB_FA_phase15_LOC258_CLST182_VOX63_chr14_pos53908942_t2d.txt	t2d	cc	0.133709	969	1.17487e-12	0.379034	1.90894e-12	0.615851	0.00511485	rs1959830	0.272837
259	rs160458	14	59074878	2.77e-24	8	CGH,FX,PCR,PTR,SCC,SCR,SLF,SS	TRUE	8	2182	15314	1022	0.468378	UKB_FA_phase15_LOC259_CLST224_VOX219_chr14_pos59181924_AD.txt	AD	cc	0.1777	910	3.16487e-18	0.938539	1.8992e-19	0.0563154	0.00514601	rs160458	0.422902
259	rs160458	14	59074878	2.77e-24	8	CGH,FX,PCR,PTR,SCC,SCR,SLF,SS	TRUE	8	2182	15314	1022	0.468378	UKB_FA_phase15_LOC259_CLST224_VOX219_chr14_pos59181924_ADHD.txt	ADHD	cc	0.1715	865	3.22735e-18	0.956858	1.24657e-19	0.0369527	0.00618925	rs160458	0.316243
259	rs160458	14	59074878	2.77e-24	8	CGH,FX,PCR,PTR,SCC,SCR,SLF,SS	TRUE	8	2182	15314	1022	0.468378	UKB_FA_phase15_LOC259_CLST224_VOX219_chr14_pos59181924_ASD.txt	ASD	cc	0.3965	913	3.13713e-18	0.930269	2.12586e-19	0.0630326	0.0066981	rs160458	0.385856
259	rs160458	14	59074878	2.77e-24	8	CGH,FX,PCR,PTR,SCC,SCR,SLF,SS	TRUE	8	2182	15314	1022	0.468378	UKB_FA_phase15_LOC259_CLST224_VOX219_chr14_pos59181924_BD.txt	BD	cc	0.1014	884	3.25823e-18	0.965991	9.49664e-20	0.0281495	0.0058599	rs160458	0.33852
259	rs160458	14	59074878	2.77e-24	8	CGH,FX,PCR,PTR,SCC,SCR,SLF,SS	TRUE	8	2182	15314	1022	0.468378	UKB_FA_phase15_LOC259_CLST224_VOX219_chr14_pos59181924_coronary_atherosclerosis.txt	coronary_atherosclerosis	cc	0.29293	927	5.76346e-20	0.0171081	3.30792e-18	0.981915	0.000976509	rs160458	0.359418
259	rs160458	14	59074878	2.77e-24	8	CGH,FX,PCR,PTR,SCC,SCR,SLF,SS	TRUE	8	2182	15314	1022	0.468378	UKB_FA_phase15_LOC259_CLST224_VOX219_chr14_pos59181924_CP.txt	CP	quant		884	3.34352e-18	0.988814	2.93114e-20	0.00866606	0.00251975	rs160458	0.366072
259	rs160458	14	59074878	2.77e-24	8	CGH,FX,PCR,PTR,SCC,SCR,SLF,SS	TRUE	8	2182	15314	1022	0.468378	UKB_FA_phase15_LOC259_CLST224_VOX219_chr14_pos59181924_drinks.txt	drinks	quant		887	2.02715e-20	0.00601453	2.42204e-20	0.00619838	0.987787	rs160459	0.537836
259	rs160458	14	59074878	2.77e-24	8	CGH,FX,PCR,PTR,SCC,SCR,SLF,SS	TRUE	8	2182	15314	1022	0.468378	UKB_FA_phase15_LOC259_CLST224_VOX219_chr14_pos59181924_EA.txt	EA	quant		884	4.02534e-19	0.119046	2.94692e-18	0.871515	0.00943978	rs186347	0.399162
259	rs160458	14	59074878	2.77e-24	8	CGH,FX,PCR,PTR,SCC,SCR,SLF,SS	TRUE	8	2182	15314	1022	0.468378	UKB_FA_phase15_LOC259_CLST224_VOX219_chr14_pos59181924_glomerular_filtration_rate.txt	glomerular_filtration_rate	quant		929	3.19423e-18	0.949101	1.53265e-19	0.0455341	0.00536443	rs160459	0.332
259	rs160458	14	59074878	2.77e-24	8	CGH,FX,PCR,PTR,SCC,SCR,SLF,SS	TRUE	8	2182	15314	1022	0.468378	UKB_FA_phase15_LOC259_CLST224_VOX219_chr14_pos59181924_insomina.txt	insomina	cc	0.3206	930	3.07982e-18	0.914722	2.73524e-19	0.0812341	0.00404416	rs160458	0.309841
259	rs160458	14	59074878	2.77e-24	8	CGH,FX,PCR,PTR,SCC,SCR,SLF,SS	TRUE	8	2182	15314	1022	0.468378	UKB_FA_phase15_LOC259_CLST224_VOX219_chr14_pos59181924_intelligence.txt	intelligence	quant		887	3.12019e-18	0.925758	2.42661e-19	0.071995	0.00224663	rs160458	0.318843
259	rs160458	14	59074878	2.77e-24	8	CGH,FX,PCR,PTR,SCC,SCR,SLF,SS	TRUE	8	2182	15314	1022	0.468378	UKB_FA_phase15_LOC259_CLST224_VOX219_chr14_pos59181924_liver_disease.txt	liver_disease	cc	0.0761293	912	3.29928e-18	0.974171	7.25447e-20	0.0214157	0.00441339	rs160458	0.395514
259	rs160458	14	59074878	2.77e-24	8	CGH,FX,PCR,PTR,SCC,SCR,SLF,SS	TRUE	8	2182	15314	1022	0.468378	UKB_FA_phase15_LOC259_CLST224_VOX219_chr14_pos59181924_MDD.txt	MDD	cc	0.3182	912	3.26132e-18	0.967031	8.38038e-20	0.024841	0.00812834	rs160459	0.366741
259	rs160458	14	59074878	2.77e-24	8	CGH,FX,PCR,PTR,SCC,SCR,SLF,SS	TRUE	8	2182	15314	1022	0.468378	UKB_FA_phase15_LOC259_CLST224_VOX219_chr14_pos59181924_number_sexual_partners.txt	number_sexual_partners	quant		887	3.30932e-18	0.981871	5.55837e-20	0.01649	0.00163874	rs160458	0.382306
259	rs160458	14	59074878	2.77e-24	8	CGH,FX,PCR,PTR,SCC,SCR,SLF,SS	TRUE	8	2182	15314	1022	0.468378	UKB_FA_phase15_LOC259_CLST224_VOX219_chr14_pos59181924_PD.txt	PD	cc	0.07	892	3.11442e-18	0.924106	1.44585e-19	0.042868	0.0330256	rs160458	0.350813
259	rs160458	14	59074878	2.77e-24	8	CGH,FX,PCR,PTR,SCC,SCR,SLF,SS	TRUE	8	2182	15314	1022	0.468378	UKB_FA_phase15_LOC259_CLST224_VOX219_chr14_pos59181924_RT.txt	RT	quant		885	3.32272e-18	0.984434	4.44226e-20	0.0131588	0.00240747	rs160458	0.403663
259	rs160458	14	59074878	2.77e-24	8	CGH,FX,PCR,PTR,SCC,SCR,SLF,SS	TRUE	8	2182	15314	1022	0.468378	UKB_FA_phase15_LOC259_CLST224_VOX219_chr14_pos59181924_SCZ.txt	SCZ	cc	0.408637	884	2.87702e-18	0.852972	9.71467e-20	0.0286834	0.118345	rs160458	0.417307
259	rs160458	14	59074878	2.77e-24	8	CGH,FX,PCR,PTR,SCC,SCR,SLF,SS	TRUE	8	2182	15314	1022	0.468378	UKB_FA_phase15_LOC259_CLST224_VOX219_chr14_pos59181924_stroke.txt	stroke	cc	0.0563	884	3.31256e-18	0.982399	4.42445e-20	0.013117	0.0044835	rs186347	0.399323
259	rs160458	14	59074878	2.77e-24	8	CGH,FX,PCR,PTR,SCC,SCR,SLF,SS	TRUE	8	2182	15314	1022	0.468378	UKB_FA_phase15_LOC259_CLST224_VOX219_chr14_pos59181924_t2d.txt	t2d	cc	0.133709	887	7.39469e-20	0.0219324	3.29423e-18	0.977059	0.00100834	rs160458	0.492558
26	rs644688	2	4526248	3.96e-12	1	PTR	TRUE	1	20	1524	16	0.8	UKB_FA_phase15_LOC26_CLST244_VOX335_chr2_pos4567844_AD.txt	AD	cc	0.1777	1203	1.24049e-06	0.974307	2.5203e-08	0.0197891	0.00590254	rs644688	0.19062
26	rs644688	2	4526248	3.96e-12	1	PTR	TRUE	1	20	1524	16	0.8	UKB_FA_phase15_LOC26_CLST244_VOX335_chr2_pos4567844_ADHD.txt	ADHD	cc	0.1715	1088	1.14045e-06	0.897593	1.1247e-07	0.0885056	0.0139002	rs644688	0.191566
26	rs644688	2	4526248	3.96e-12	1	PTR	TRUE	1	20	1524	16	0.8	UKB_FA_phase15_LOC26_CLST244_VOX335_chr2_pos4567844_ASD.txt	ASD	cc	0.3965	1198	1.22606e-06	0.964943	3.43473e-08	0.0270242	0.00803183	rs644688	0.189486
26	rs644688	2	4526248	3.96e-12	1	PTR	TRUE	1	20	1524	16	0.8	UKB_FA_phase15_LOC26_CLST244_VOX335_chr2_pos4567844_BD.txt	BD	cc	0.1014	1178	1.22313e-06	0.962363	3.01979e-08	0.0237459	0.0138899	rs644688	0.198206
26	rs644688	2	4526248	3.96e-12	1	PTR	TRUE	1	20	1524	16	0.8	UKB_FA_phase15_LOC26_CLST244_VOX335_chr2_pos4567844_coronary_atherosclerosis.txt	coronary_atherosclerosis	cc	0.29293	1235	1.21388e-06	0.955237	4.94664e-08	0.0389207	0.00584135	rs644688	0.188995
26	rs644688	2	4526248	3.96e-12	1	PTR	TRUE	1	20	1524	16	0.8	UKB_FA_phase15_LOC26_CLST244_VOX335_chr2_pos4567844_CP.txt	CP	quant		1171	1.2494e-06	0.983343	1.19137e-08	0.00936944	0.00728612	rs644688	0.188878
26	rs644688	2	4526248	3.96e-12	1	PTR	TRUE	1	20	1524	16	0.8	UKB_FA_phase15_LOC26_CLST244_VOX335_chr2_pos4567844_drinks.txt	drinks	quant		1187	1.25395e-06	0.985281	1.47179e-08	0.0115613	0.00315627	rs644688	0.190427
26	rs644688	2	4526248	3.96e-12	1	PTR	TRUE	1	20	1524	16	0.8	UKB_FA_phase15_LOC26_CLST244_VOX335_chr2_pos4567844_EA.txt	EA	quant		1171	1.24581e-06	0.98052	2.26043e-08	0.0177892	0.00168953	rs644688	0.185174
26	rs644688	2	4526248	3.96e-12	1	PTR	TRUE	1	20	1524	16	0.8	UKB_FA_phase15_LOC26_CLST244_VOX335_chr2_pos4567844_glomerular_filtration_rate.txt	glomerular_filtration_rate	quant		1251	1.2531e-06	0.986358	1.28487e-08	0.0101101	0.00353102	rs644688	0.186696
26	rs644688	2	4526248	3.96e-12	1	PTR	TRUE	1	20	1524	16	0.8	UKB_FA_phase15_LOC26_CLST244_VOX335_chr2_pos4567844_insomina.txt	insomina	cc	0.3206	1241	1.10969e-06	0.871583	1.59993e-07	0.12566	0.00275611	rs644688	0.188893
26	rs644688	2	4526248	3.96e-12	1	PTR	TRUE	1	20	1524	16	0.8	UKB_FA_phase15_LOC26_CLST244_VOX335_chr2_pos4567844_intelligence.txt	intelligence	quant		1187	9.81883e-07	0.771495	1.89296e-08	0.0146597	0.213844	rs669952	0.211107
26	rs644688	2	4526248	3.96e-12	1	PTR	TRUE	1	20	1524	16	0.8	UKB_FA_phase15_LOC26_CLST244_VOX335_chr2_pos4567844_liver_disease.txt	liver_disease	cc	0.0761293	1244	1.22721e-06	0.962206	4.16779e-08	0.0326728	0.00511993	rs644688	0.199699
26	rs644688	2	4526248	3.96e-12	1	PTR	TRUE	1	20	1524	16	0.8	UKB_FA_phase15_LOC26_CLST244_VOX335_chr2_pos4567844_MDD.txt	MDD	cc	0.3182	1200	1.20673e-06	0.949743	5.52928e-08	0.0435109	0.00674485	rs644688	0.18065
26	rs644688	2	4526248	3.96e-12	1	PTR	TRUE	1	20	1524	16	0.8	UKB_FA_phase15_LOC26_CLST244_VOX335_chr2_pos4567844_number_sexual_partners.txt	number_sexual_partners	quant		1187	1.25987e-06	0.989935	1.03114e-08	0.00810014	0.00196313	rs644688	0.19044
26	rs644688	2	4526248	3.96e-12	1	PTR	TRUE	1	20	1524	16	0.8	UKB_FA_phase15_LOC26_CLST244_VOX335_chr2_pos4567844_PD.txt	PD	cc	0.07	1187	1.46903e-06	0.933967	6.99719e-08	0.0444647	0.0215665	rs599315	0.189729
26	rs644688	2	4526248	3.96e-12	1	PTR	TRUE	1	20	1524	16	0.8	UKB_FA_phase15_LOC26_CLST244_VOX335_chr2_pos4567844_RT.txt	RT	quant		1177	1.2327e-06	0.969835	2.42128e-08	0.0190385	0.0111252	rs644688	0.194261
26	rs644688	2	4526248	3.96e-12	1	PTR	TRUE	1	20	1524	16	0.8	UKB_FA_phase15_LOC26_CLST244_VOX335_chr2_pos4567844_SCZ.txt	SCZ	cc	0.408637	1179	1.1323e-06	0.890897	1.28362e-07	0.100988	0.00811398	rs644688	0.193535
26	rs644688	2	4526248	3.96e-12	1	PTR	TRUE	1	20	1524	16	0.8	UKB_FA_phase15_LOC26_CLST244_VOX335_chr2_pos4567844_stroke.txt	stroke	cc	0.0563	1174	1.24885e-06	0.978812	2.13638e-08	0.0167399	0.00444731	rs644688	0.200757
26	rs644688	2	4526248	3.96e-12	1	PTR	TRUE	1	20	1524	16	0.8	UKB_FA_phase15_LOC26_CLST244_VOX335_chr2_pos4567844_t2d.txt	t2d	cc	0.133709	1179	1.26072e-06	0.989429	1.05411e-08	0.00827043	0.0022997	rs644688	0.190165
260	rs74826997	14	59628609	4.12e-67	6	CGH,PCR,PTR,SCC,SLF,SS	TRUE	6	10797	36286	9146	0.847087	UKB_FA_phase15_LOC260_CLST1_VOX135_chr14_pos59587941_AD.txt	AD	cc	0.1777	1419	1.66908e-60	0.952923	7.20541e-62	0.0411317	0.00594486	rs74826997	0.657946
260	rs74826997	14	59628609	4.12e-67	6	CGH,PCR,PTR,SCC,SLF,SS	TRUE	6	10797	36286	9146	0.847087	UKB_FA_phase15_LOC260_CLST1_VOX135_chr14_pos59587941_ADHD.txt	ADHD	cc	0.1715	1359	1.60814e-60	0.91807	1.11833e-61	0.0638262	0.0181039	rs74826997	0.667726
260	rs74826997	14	59628609	4.12e-67	6	CGH,PCR,PTR,SCC,SLF,SS	TRUE	6	10797	36286	9146	0.847087	UKB_FA_phase15_LOC260_CLST1_VOX135_chr14_pos59587941_ASD.txt	ASD	cc	0.3965	1417	1.66808e-60	0.9524	5.9035e-62	0.0336925	0.0139074	rs74826997	0.653456
260	rs74826997	14	59628609	4.12e-67	6	CGH,PCR,PTR,SCC,SLF,SS	TRUE	6	10797	36286	9146	0.847087	UKB_FA_phase15_LOC260_CLST1_VOX135_chr14_pos59587941_BD.txt	BD	cc	0.1014	1381	1.6601e-60	0.947732	7.60596e-62	0.0434126	0.00885519	rs74826997	0.666533
260	rs74826997	14	59628609	4.12e-67	6	CGH,PCR,PTR,SCC,SLF,SS	TRUE	6	10797	36286	9146	0.847087	UKB_FA_phase15_LOC260_CLST1_VOX135_chr14_pos59587941_coronary_atherosclerosis.txt	coronary_atherosclerosis	cc	0.29293	1411	1.5462e-60	0.882111	1.908e-61	0.108843	0.00904591	rs74826997	0.650207
260	rs74826997	14	59628609	4.12e-67	6	CGH,PCR,PTR,SCC,SLF,SS	TRUE	6	10797	36286	9146	0.847087	UKB_FA_phase15_LOC260_CLST1_VOX135_chr14_pos59587941_CP.txt	CP	quant		1377	1.60113e-60	0.913803	3.08864e-62	0.017559	0.0686384	rs74826997	0.634425
260	rs74826997	14	59628609	4.12e-67	6	CGH,PCR,PTR,SCC,SLF,SS	TRUE	6	10797	36286	9146	0.847087	UKB_FA_phase15_LOC260_CLST1_VOX135_chr14_pos59587941_drinks.txt	drinks	quant		1385	1.73266e-60	0.988069	1.7045e-62	0.0097179	0.00221285	rs74826997	0.653704
260	rs74826997	14	59628609	4.12e-67	6	CGH,PCR,PTR,SCC,SLF,SS	TRUE	6	10797	36286	9146	0.847087	UKB_FA_phase15_LOC260_CLST1_VOX135_chr14_pos59587941_EA.txt	EA	quant		1377	7.72716e-62	0.0441007	1.66511e-60	0.950312	0.00558775	rs74826997	0.625832
260	rs74826997	14	59628609	4.12e-67	6	CGH,PCR,PTR,SCC,SLF,SS	TRUE	6	10797	36286	9146	0.847087	UKB_FA_phase15_LOC260_CLST1_VOX135_chr14_pos59587941_glomerular_filtration_rate.txt	glomerular_filtration_rate	quant		1435	1.68392e-60	0.961503	6.26526e-62	0.0357714	0.00272525	rs74826997	0.642521
260	rs74826997	14	59628609	4.12e-67	6	CGH,PCR,PTR,SCC,SLF,SS	TRUE	6	10797	36286	9146	0.847087	UKB_FA_phase15_LOC260_CLST1_VOX135_chr14_pos59587941_insomina.txt	insomina	cc	0.3206	1430	1.68693e-60	0.962547	3.05349e-62	0.017403	0.0200496	rs74826997	0.614141
260	rs74826997	14	59628609	4.12e-67	6	CGH,PCR,PTR,SCC,SLF,SS	TRUE	6	10797	36286	9146	0.847087	UKB_FA_phase15_LOC260_CLST1_VOX135_chr14_pos59587941_intelligence.txt	intelligence	quant		1389	1.69139e-60	0.964533	4.37732e-62	0.0249516	0.0105155	rs74826997	0.625267
260	rs74826997	14	59628609	4.12e-67	6	CGH,PCR,PTR,SCC,SLF,SS	TRUE	6	10797	36286	9146	0.847087	UKB_FA_phase15_LOC260_CLST1_VOX135_chr14_pos59587941_liver_disease.txt	liver_disease	cc	0.0761293	1418	1.7173e-60	0.973359	3.35404e-62	0.019003	0.00763785	rs74826997	0.653562
260	rs74826997	14	59628609	4.12e-67	6	CGH,PCR,PTR,SCC,SLF,SS	TRUE	6	10797	36286	9146	0.847087	UKB_FA_phase15_LOC260_CLST1_VOX135_chr14_pos59587941_MDD.txt	MDD	cc	0.3182	1410	1.70481e-60	0.973268	3.48314e-62	0.0198783	0.00685352	rs74826997	0.650873
260	rs74826997	14	59628609	4.12e-67	6	CGH,PCR,PTR,SCC,SLF,SS	TRUE	6	10797	36286	9146	0.847087	UKB_FA_phase15_LOC260_CLST1_VOX135_chr14_pos59587941_number_sexual_partners.txt	number_sexual_partners	quant		1385	1.73336e-60	0.988472	1.61577e-62	0.00921181	0.00231636	rs74826997	0.654174
260	rs74826997	14	59628609	4.12e-67	6	CGH,PCR,PTR,SCC,SLF,SS	TRUE	6	10797	36286	9146	0.847087	UKB_FA_phase15_LOC260_CLST1_VOX135_chr14_pos59587941_PD.txt	PD	cc	0.07	1384	1.58987e-60	0.907534	9.63383e-62	0.0549548	0.0375109	rs74826997	0.65707
260	rs74826997	14	59628609	4.12e-67	6	CGH,PCR,PTR,SCC,SLF,SS	TRUE	6	10797	36286	9146	0.847087	UKB_FA_phase15_LOC260_CLST1_VOX135_chr14_pos59587941_RT.txt	RT	quant		1380	1.73754e-60	0.99192	9.67069e-63	0.00551821	0.00256136	rs74826997	0.655923
260	rs74826997	14	59628609	4.12e-67	6	CGH,PCR,PTR,SCC,SLF,SS	TRUE	6	10797	36286	9146	0.847087	UKB_FA_phase15_LOC260_CLST1_VOX135_chr14_pos59587941_SCZ.txt	SCZ	cc	0.408637	1383	7.47103e-62	0.0426511	1.59564e-61	0.0902257	0.867123	rs74826997	0.684787
260	rs74826997	14	59628609	4.12e-67	6	CGH,PCR,PTR,SCC,SLF,SS	TRUE	6	10797	36286	9146	0.847087	UKB_FA_phase15_LOC260_CLST1_VOX135_chr14_pos59587941_stroke.txt	stroke	cc	0.0563	1380	1.69299e-60	0.968138	4.71585e-62	0.0269627	0.0048988	rs74826997	0.670862
260	rs74826997	14	59628609	4.12e-67	6	CGH,PCR,PTR,SCC,SLF,SS	TRUE	6	10797	36286	9146	0.847087	UKB_FA_phase15_LOC260_CLST1_VOX135_chr14_pos59587941_t2d.txt	t2d	cc	0.133709	1381	1.60864e-60	0.919466	1.25498e-61	0.0717233	0.00881118	rs74826997	0.694313
261	rs7141254	14	75190527	1.73e-15	3	BCC,GCC,SCC	TRUE	3	672	9120	538	0.800595	UKB_FA_phase15_LOC261_CLST96_VOX354_chr14_pos75182325_AD.txt	AD	cc	0.1777	816	9.25751e-10	0.985774	7.97793e-12	0.00848947	0.00573612	rs7147721	0.167599
261	rs7141254	14	75190527	1.73e-15	3	BCC,GCC,SCC	TRUE	3	672	9120	538	0.800595	UKB_FA_phase15_LOC261_CLST96_VOX354_chr14_pos75182325_ADHD.txt	ADHD	cc	0.1715	748	9.50825e-10	0.861609	1.48077e-10	0.134178	0.0042126	rs35641442	0.15309
261	rs7141254	14	75190527	1.73e-15	3	BCC,GCC,SCC	TRUE	3	672	9120	538	0.800595	UKB_FA_phase15_LOC261_CLST96_VOX354_chr14_pos75182325_ASD.txt	ASD	cc	0.3965	805	7.39839e-10	0.970981	1.66551e-11	0.0218513	0.00716766	rs7141254	0.191023
261	rs7141254	14	75190527	1.73e-15	3	BCC,GCC,SCC	TRUE	3	672	9120	538	0.800595	UKB_FA_phase15_LOC261_CLST96_VOX354_chr14_pos75182325_BD.txt	BD	cc	0.1014	802	1.0788e-09	0.977517	1.75204e-11	0.0158688	0.00661369	rs35641442	0.152957
261	rs7141254	14	75190527	1.73e-15	3	BCC,GCC,SCC	TRUE	3	672	9120	538	0.800595	UKB_FA_phase15_LOC261_CLST96_VOX354_chr14_pos75182325_coronary_atherosclerosis.txt	coronary_atherosclerosis	cc	0.29293	820	7.34829e-10	0.966045	2.16288e-11	0.0284289	0.00552574	rs7141254	0.211933
261	rs7141254	14	75190527	1.73e-15	3	BCC,GCC,SCC	TRUE	3	672	9120	538	0.800595	UKB_FA_phase15_LOC261_CLST96_VOX354_chr14_pos75182325_CP.txt	CP	quant		796	1.00659e-09	0.912754	8.74215e-11	0.079264	0.0079816	rs35641442	0.0944856
261	rs7141254	14	75190527	1.73e-15	3	BCC,GCC,SCC	TRUE	3	672	9120	538	0.800595	UKB_FA_phase15_LOC261_CLST96_VOX354_chr14_pos75182325_drinks.txt	drinks	quant		806	7.75593e-10	0.702726	3.63483e-11	0.0326688	0.264605	rs35641442	0.166565
261	rs7141254	14	75190527	1.73e-15	3	BCC,GCC,SCC	TRUE	3	672	9120	538	0.800595	UKB_FA_phase15_LOC261_CLST96_VOX354_chr14_pos75182325_EA.txt	EA	quant		796	6.47673e-11	0.0587296	1.03771e-09	0.940972	0.000298244	rs35641442	0.120376
261	rs7141254	14	75190527	1.73e-15	3	BCC,GCC,SCC	TRUE	3	672	9120	538	0.800595	UKB_FA_phase15_LOC261_CLST96_VOX354_chr14_pos75182325_glomerular_filtration_rate.txt	glomerular_filtration_rate	quant		833	7.34835e-10	0.964859	9.11199e-12	0.0119411	0.0231995	rs7141254	0.155242
261	rs7141254	14	75190527	1.73e-15	3	BCC,GCC,SCC	TRUE	3	672	9120	538	0.800595	UKB_FA_phase15_LOC261_CLST96_VOX354_chr14_pos75182325_insomina.txt	insomina	cc	0.3206	836	7.55803e-10	0.991663	4.3701e-12	0.00573126	0.00260568	rs7141254	0.198623
261	rs7141254	14	75190527	1.73e-15	3	BCC,GCC,SCC	TRUE	3	672	9120	538	0.800595	UKB_FA_phase15_LOC261_CLST96_VOX354_chr14_pos75182325_intelligence.txt	intelligence	quant		807	8.72356e-10	0.790402	2.27191e-10	0.205844	0.00375485	rs35641442	0.125443
261	rs7141254	14	75190527	1.73e-15	3	BCC,GCC,SCC	TRUE	3	672	9120	538	0.800595	UKB_FA_phase15_LOC261_CLST96_VOX354_chr14_pos75182325_liver_disease.txt	liver_disease	cc	0.0761293	835	7.37728e-10	0.96787	2.10692e-11	0.0276375	0.00449286	rs7141254	0.213767
261	rs7141254	14	75190527	1.73e-15	3	BCC,GCC,SCC	TRUE	3	672	9120	538	0.800595	UKB_FA_phase15_LOC261_CLST96_VOX354_chr14_pos75182325_MDD.txt	MDD	cc	0.3182	819	6.90226e-10	0.905771	2.29793e-11	0.0300912	0.0641378	rs7147721	0.205999
261	rs7141254	14	75190527	1.73e-15	3	BCC,GCC,SCC	TRUE	3	672	9120	538	0.800595	UKB_FA_phase15_LOC261_CLST96_VOX354_chr14_pos75182325_number_sexual_partners.txt	number_sexual_partners	quant		806	1.09397e-09	0.99119	6.22758e-12	0.00563934	0.00317049	rs35641442	0.174637
261	rs7141254	14	75190527	1.73e-15	3	BCC,GCC,SCC	TRUE	3	672	9120	538	0.800595	UKB_FA_phase15_LOC261_CLST96_VOX354_chr14_pos75182325_PD.txt	PD	cc	0.07	794	6.04291e-11	0.0642454	8.79051e-10	0.934564	0.00119019	rs7147721	0.34062
261	rs7141254	14	75190527	1.73e-15	3	BCC,GCC,SCC	TRUE	3	672	9120	538	0.800595	UKB_FA_phase15_LOC261_CLST96_VOX354_chr14_pos75182325_RT.txt	RT	quant		803	7.34536e-10	0.665582	3.67491e-10	0.332991	0.00142623	rs35641442	0.155322
261	rs7141254	14	75190527	1.73e-15	3	BCC,GCC,SCC	TRUE	3	672	9120	538	0.800595	UKB_FA_phase15_LOC261_CLST96_VOX354_chr14_pos75182325_SCZ.txt	SCZ	cc	0.408637	801	5.42164e-10	0.491262	2.17195e-10	0.196491	0.312247	rs35641442	0.112532
261	rs7141254	14	75190527	1.73e-15	3	BCC,GCC,SCC	TRUE	3	672	9120	538	0.800595	UKB_FA_phase15_LOC261_CLST96_VOX354_chr14_pos75182325_stroke.txt	stroke	cc	0.0563	792	1.08938e-09	0.985174	1.16798e-11	0.0105582	0.00426788	rs35641442	0.181662
261	rs7141254	14	75190527	1.73e-15	3	BCC,GCC,SCC	TRUE	3	672	9120	538	0.800595	UKB_FA_phase15_LOC261_CLST96_VOX354_chr14_pos75182325_t2d.txt	t2d	cc	0.133709	800	2.96226e-11	0.0268295	1.07443e-09	0.97312	5.02721e-05	rs35641442	0.15755
262	rs11625512	14	91988576	1.09e-18	4	ACR,BCC,GCC,SCR	TRUE	4	746	7751	275	0.368633	UKB_FA_phase15_LOC262_CLST184_VOX2471_chr14_pos92020051_AD.txt	AD	cc	0.1777	1200	3.49327e-13	0.792544	3.74754e-14	0.0849006	0.122556	rs11625512	0.100828
262	rs11625512	14	91988576	1.09e-18	4	ACR,BCC,GCC,SCR	TRUE	4	746	7751	275	0.368633	UKB_FA_phase15_LOC262_CLST184_VOX2471_chr14_pos92020051_ADHD.txt	ADHD	cc	0.1715	1080	3.94102e-13	0.888711	4.65134e-14	0.104882	0.00640668	rs11625512	0.143189
262	rs11625512	14	91988576	1.09e-18	4	ACR,BCC,GCC,SCR	TRUE	4	746	7751	275	0.368633	UKB_FA_phase15_LOC262_CLST184_VOX2471_chr14_pos92020051_ASD.txt	ASD	cc	0.3965	1155	3.98764e-13	0.969263	8.99576e-15	0.0218568	0.00887984	rs11625512	0.135538
262	rs11625512	14	91988576	1.09e-18	4	ACR,BCC,GCC,SCR	TRUE	4	746	7751	275	0.368633	UKB_FA_phase15_LOC262_CLST184_VOX2471_chr14_pos92020051_BD.txt	BD	cc	0.1014	1131	3.1105e-13	0.701529	1.88045e-14	0.0421546	0.256316	rs11625512	0.178837
262	rs11625512	14	91988576	1.09e-18	4	ACR,BCC,GCC,SCR	TRUE	4	746	7751	275	0.368633	UKB_FA_phase15_LOC262_CLST184_VOX2471_chr14_pos92020051_coronary_atherosclerosis.txt	coronary_atherosclerosis	cc	0.29293	1235	3.70543e-13	0.893323	4.27298e-14	0.103011	0.00366518	rs11625512	0.145544
262	rs11625512	14	91988576	1.09e-18	4	ACR,BCC,GCC,SCR	TRUE	4	746	7751	275	0.368633	UKB_FA_phase15_LOC262_CLST184_VOX2471_chr14_pos92020051_CP.txt	CP	quant		1157	4.30577e-13	0.963246	1.04928e-14	0.0234602	0.0132934	rs11625512	0.173698
262	rs11625512	14	91988576	1.09e-18	4	ACR,BCC,GCC,SCR	TRUE	4	746	7751	275	0.368633	UKB_FA_phase15_LOC262_CLST184_VOX2471_chr14_pos92020051_drinks.txt	drinks	quant		1174	4.43944e-13	0.987846	2.8338e-15	0.00629979	0.00585436	rs11625512	0.149385
262	rs11625512	14	91988576	1.09e-18	4	ACR,BCC,GCC,SCR	TRUE	4	746	7751	275	0.368633	UKB_FA_phase15_LOC262_CLST184_VOX2471_chr14_pos92020051_EA.txt	EA	quant		1157	4.42243e-13	0.989344	4.27603e-15	0.00956486	0.00109107	rs11625512	0.154788
262	rs11625512	14	91988576	1.09e-18	4	ACR,BCC,GCC,SCR	TRUE	4	746	7751	275	0.368633	UKB_FA_phase15_LOC262_CLST184_VOX2471_chr14_pos92020051_glomerular_filtration_rate.txt	glomerular_filtration_rate	quant		1257	3.29577e-13	0.788084	8.04925e-14	0.192454	0.019462	rs11625512	0.097419
262	rs11625512	14	91988576	1.09e-18	4	ACR,BCC,GCC,SCR	TRUE	4	746	7751	275	0.368633	UKB_FA_phase15_LOC262_CLST184_VOX2471_chr14_pos92020051_insomina.txt	insomina	cc	0.3206	1244	4.03187e-13	0.983664	5.29925e-15	0.0129253	0.00341095	rs11625512	0.143629
262	rs11625512	14	91988576	1.09e-18	4	ACR,BCC,GCC,SCR	TRUE	4	746	7751	275	0.368633	UKB_FA_phase15_LOC262_CLST184_VOX2471_chr14_pos92020051_intelligence.txt	intelligence	quant		1173	4.42747e-13	0.985205	5.55644e-15	0.0123618	0.00243296	rs11625512	0.146156
262	rs11625512	14	91988576	1.09e-18	4	ACR,BCC,GCC,SCR	TRUE	4	746	7751	275	0.368633	UKB_FA_phase15_LOC262_CLST184_VOX2471_chr14_pos92020051_liver_disease.txt	liver_disease	cc	0.0761293	1227	4.18674e-13	0.980082	6.38917e-15	0.0149516	0.00496627	rs11625512	0.2204
262	rs11625512	14	91988576	1.09e-18	4	ACR,BCC,GCC,SCR	TRUE	4	746	7751	275	0.368633	UKB_FA_phase15_LOC262_CLST184_VOX2471_chr14_pos92020051_MDD.txt	MDD	cc	0.3182	1209	3.74536e-13	0.900612	3.89688e-14	0.0936988	0.00568901	rs11625512	0.12311
262	rs11625512	14	91988576	1.09e-18	4	ACR,BCC,GCC,SCR	TRUE	4	746	7751	275	0.368633	UKB_FA_phase15_LOC262_CLST184_VOX2471_chr14_pos92020051_number_sexual_partners.txt	number_sexual_partners	quant		1174	4.42033e-13	0.983594	6.59566e-15	0.0146747	0.00173184	rs11625512	0.146288
262	rs11625512	14	91988576	1.09e-18	4	ACR,BCC,GCC,SCR	TRUE	4	746	7751	275	0.368633	UKB_FA_phase15_LOC262_CLST184_VOX2471_chr14_pos92020051_PD.txt	PD	cc	0.07	1188	4.0569e-13	0.951651	1.64013e-14	0.0384637	0.00988544	rs11625512	0.134417
262	rs11625512	14	91988576	1.09e-18	4	ACR,BCC,GCC,SCR	TRUE	4	746	7751	275	0.368633	UKB_FA_phase15_LOC262_CLST184_VOX2471_chr14_pos92020051_RT.txt	RT	quant		1166	4.43213e-13	0.987727	3.05252e-15	0.00679726	0.00547554	rs11625512	0.10934
262	rs11625512	14	91988576	1.09e-18	4	ACR,BCC,GCC,SCR	TRUE	4	746	7751	275	0.368633	UKB_FA_phase15_LOC262_CLST184_VOX2471_chr14_pos92020051_SCZ.txt	SCZ	cc	0.408637	1168	4.30653e-13	0.971264	1.04551e-14	0.0235745	0.00516192	rs11625512	0.172936
262	rs11625512	14	91988576	1.09e-18	4	ACR,BCC,GCC,SCR	TRUE	4	746	7751	275	0.368633	UKB_FA_phase15_LOC262_CLST184_VOX2471_chr14_pos92020051_stroke.txt	stroke	cc	0.0563	1111	4.35531e-13	0.979438	6.53688e-15	0.0146945	0.00586789	rs11625512	0.0917199
262	rs11625512	14	91988576	1.09e-18	4	ACR,BCC,GCC,SCR	TRUE	4	746	7751	275	0.368633	UKB_FA_phase15_LOC262_CLST184_VOX2471_chr14_pos92020051_t2d.txt	t2d	cc	0.133709	1166	2.7556e-21	6.19124e-09	2.3761e-14	0.0524383	0.947562	rs11625512	0.312302
263	rs2693698	14	99719219	8.24e-14	1	RLIC	TRUE	1	59	109	0	0	UKB_FA_phase15_LOC263_CLST258_VOX33_chr14_pos99649030_AD.txt	AD	cc	0.1777	1080	8.39562e-08	0.572152	1.2364e-08	0.0839153	0.343933	rs2693698	0.971544
263	rs2693698	14	99719219	8.24e-14	1	RLIC	TRUE	1	59	109	0	0	UKB_FA_phase15_LOC263_CLST258_VOX33_chr14_pos99649030_ADHD.txt	ADHD	cc	0.1715	932	1.36857e-07	0.918104	4.0677e-09	0.0272335	0.0546621	rs2693698	0.856685
263	rs2693698	14	99719219	8.24e-14	1	RLIC	TRUE	1	59	109	0	0	UKB_FA_phase15_LOC263_CLST258_VOX33_chr14_pos99649030_ASD.txt	ASD	cc	0.3965	1025	1.33587e-07	0.911663	1.10031e-08	0.075077	0.0132601	rs2693698	0.86571
263	rs2693698	14	99719219	8.24e-14	1	RLIC	TRUE	1	59	109	0	0	UKB_FA_phase15_LOC263_CLST258_VOX33_chr14_pos99649030_BD.txt	BD	cc	0.1014	1055	5.86752e-12	3.93507e-05	5.51326e-10	0.00270022	0.99726	rs2693698	0.946284
263	rs2693698	14	99719219	8.24e-14	1	RLIC	TRUE	1	59	109	0	0	UKB_FA_phase15_LOC263_CLST258_VOX33_chr14_pos99649030_coronary_atherosclerosis.txt	coronary_atherosclerosis	cc	0.29293	1083	1.34554e-07	0.917393	1.00876e-08	0.0687636	0.0138433	rs12895055	0.444425
263	rs2693698	14	99719219	8.24e-14	1	RLIC	TRUE	1	59	109	0	0	UKB_FA_phase15_LOC263_CLST258_VOX33_chr14_pos99649030_CP.txt	CP	quant		1061	1.46385e-07	0.982623	2.19452e-09	0.0147283	0.00264883	rs2693698	0.786916
263	rs2693698	14	99719219	8.24e-14	1	RLIC	TRUE	1	59	109	0	0	UKB_FA_phase15_LOC263_CLST258_VOX33_chr14_pos99649030_drinks.txt	drinks	quant		1075	1.47714e-07	0.988864	1.42709e-09	0.00955198	0.00158423	rs2693698	0.832039
263	rs2693698	14	99719219	8.24e-14	1	RLIC	TRUE	1	59	109	0	0	UKB_FA_phase15_LOC263_CLST258_VOX33_chr14_pos99649030_EA.txt	EA	quant		1061	1.22094e-10	0.000819568	1.4885e-07	0.999174	6.30327e-06	rs7146019	0.394042
263	rs2693698	14	99719219	8.24e-14	1	RLIC	TRUE	1	59	109	0	0	UKB_FA_phase15_LOC263_CLST258_VOX33_chr14_pos99649030_glomerular_filtration_rate.txt	glomerular_filtration_rate	quant		1096	1.1711e-11	7.98929e-05	1.46571e-07	0.999917	2.52051e-06	rs2748809	0.604957
263	rs2693698	14	99719219	8.24e-14	1	RLIC	TRUE	1	59	109	0	0	UKB_FA_phase15_LOC263_CLST258_VOX33_chr14_pos99649030_insomina.txt	insomina	cc	0.3206	1043	1.35578e-07	0.924125	3.9581e-09	0.0269302	0.0489451	rs2693698	0.579401
263	rs2693698	14	99719219	8.24e-14	1	RLIC	TRUE	1	59	109	0	0	UKB_FA_phase15_LOC263_CLST258_VOX33_chr14_pos99649030_intelligence.txt	intelligence	quant		1058	1.46125e-07	0.978374	2.88129e-09	0.0192892	0.00233652	rs2693698	0.763512
263	rs2693698	14	99719219	8.24e-14	1	RLIC	TRUE	1	59	109	0	0	UKB_FA_phase15_LOC263_CLST258_VOX33_chr14_pos99649030_liver_disease.txt	liver_disease	cc	0.0761293	1092	1.41322e-07	0.963453	2.99196e-09	0.0203814	0.0161657	rs2693698	0.690817
263	rs2693698	14	99719219	8.24e-14	1	RLIC	TRUE	1	59	109	0	0	UKB_FA_phase15_LOC263_CLST258_VOX33_chr14_pos99649030_MDD.txt	MDD	cc	0.3182	1071	1.39976e-07	0.955132	5.27985e-09	0.0360184	0.00884978	rs2693698	0.843657
263	rs2693698	14	99719219	8.24e-14	1	RLIC	TRUE	1	59	109	0	0	UKB_FA_phase15_LOC263_CLST258_VOX33_chr14_pos99649030_number_sexual_partners.txt	number_sexual_partners	quant		1075	1.44239e-07	0.965601	4.87102e-09	0.032607	0.00179222	rs2693698	0.813948
263	rs2693698	14	99719219	8.24e-14	1	RLIC	TRUE	1	59	109	0	0	UKB_FA_phase15_LOC263_CLST258_VOX33_chr14_pos99649030_PD.txt	PD	cc	0.07	1053	1.15439e-07	0.78677	1.35368e-08	0.0921385	0.121091	rs2693698	0.625322
263	rs2693698	14	99719219	8.24e-14	1	RLIC	TRUE	1	59	109	0	0	UKB_FA_phase15_LOC263_CLST258_VOX33_chr14_pos99649030_RT.txt	RT	quant		1066	1.4756e-07	0.989601	1.17984e-09	0.00791	0.00248914	rs2693698	0.780149
263	rs2693698	14	99719219	8.24e-14	1	RLIC	TRUE	1	59	109	0	0	UKB_FA_phase15_LOC263_CLST258_VOX33_chr14_pos99649030_SCZ.txt	SCZ	cc	0.408637	1060	2.25442e-10	0.00151193	1.82902e-08	0.121787	0.876701	rs2693698	0.749917
263	rs2693698	14	99719219	8.24e-14	1	RLIC	TRUE	1	59	109	0	0	UKB_FA_phase15_LOC263_CLST258_VOX33_chr14_pos99649030_stroke.txt	stroke	cc	0.0563	1054	1.41746e-07	0.948774	3.70021e-09	0.0247408	0.0264847	rs2693698	0.608608
263	rs2693698	14	99719219	8.24e-14	1	RLIC	TRUE	1	59	109	0	0	UKB_FA_phase15_LOC263_CLST258_VOX33_chr14_pos99649030_t2d.txt	t2d	cc	0.133709	1067	1.60334e-09	0.0107363	1.41993e-07	0.950777	0.0384863	rs2693698	0.93421
264	rs35522344	14	100283856	9.9e-16	5	ACR,EC,SCR,SLF,SS	TRUE	5	147	6882	31	0.210884	UKB_FA_phase15_LOC264_CLST52_VOX1354_chr14_pos100258222_AD.txt	AD	cc	0.1777	1126	1.77359e-09	0.953391	7.52716e-11	0.0404561	0.0061528	rs35522344	0.835265
264	rs35522344	14	100283856	9.9e-16	5	ACR,EC,SCR,SLF,SS	TRUE	5	147	6882	31	0.210884	UKB_FA_phase15_LOC264_CLST52_VOX1354_chr14_pos100258222_ADHD.txt	ADHD	cc	0.1715	958	1.67269e-09	0.904778	1.63294e-10	0.088321	0.00690095	rs35522344	0.809132
264	rs35522344	14	100283856	9.9e-16	5	ACR,EC,SCR,SLF,SS	TRUE	5	147	6882	31	0.210884	UKB_FA_phase15_LOC264_CLST52_VOX1354_chr14_pos100258222_ASD.txt	ASD	cc	0.3965	1077	1.78704e-09	0.966253	4.63553e-11	0.0250556	0.0086915	rs35522344	0.807598
264	rs35522344	14	100283856	9.9e-16	5	ACR,EC,SCR,SLF,SS	TRUE	5	147	6882	31	0.210884	UKB_FA_phase15_LOC264_CLST52_VOX1354_chr14_pos100258222_BD.txt	BD	cc	0.1014	1109	1.87206e-10	0.101217	1.57965e-09	0.854022	0.0447607	rs35522344	0.902489
264	rs35522344	14	100283856	9.9e-16	5	ACR,EC,SCR,SLF,SS	TRUE	5	147	6882	31	0.210884	UKB_FA_phase15_LOC264_CLST52_VOX1354_chr14_pos100258222_coronary_atherosclerosis.txt	coronary_atherosclerosis	cc	0.29293	1144	2.39647e-17	1.28958e-08	1.85834e-09	1	1.61312e-10	rs35522344	0.730758
264	rs35522344	14	100283856	9.9e-16	5	ACR,EC,SCR,SLF,SS	TRUE	5	147	6882	31	0.210884	UKB_FA_phase15_LOC264_CLST52_VOX1354_chr14_pos100258222_CP.txt	CP	quant		1108	1.76812e-09	0.954138	8.15895e-11	0.0440268	0.00183489	rs35522344	0.814075
264	rs35522344	14	100283856	9.9e-16	5	ACR,EC,SCR,SLF,SS	TRUE	5	147	6882	31	0.210884	UKB_FA_phase15_LOC264_CLST52_VOX1354_chr14_pos100258222_drinks.txt	drinks	quant		1119	1.83341e-09	0.984671	2.27028e-11	0.0121898	0.00313918	rs35522344	0.779708
264	rs35522344	14	100283856	9.9e-16	5	ACR,EC,SCR,SLF,SS	TRUE	5	147	6882	31	0.210884	UKB_FA_phase15_LOC264_CLST52_VOX1354_chr14_pos100258222_EA.txt	EA	quant		1108	1.835e-09	0.990231	1.50667e-11	0.00812886	0.00164038	rs35522344	0.799907
264	rs35522344	14	100283856	9.9e-16	5	ACR,EC,SCR,SLF,SS	TRUE	5	147	6882	31	0.210884	UKB_FA_phase15_LOC264_CLST52_VOX1354_chr14_pos100258222_glomerular_filtration_rate.txt	glomerular_filtration_rate	quant		1165	6.2012e-10	0.333467	1.21333e-09	0.652449	0.0140837	rs35522344	0.812539
264	rs35522344	14	100283856	9.9e-16	5	ACR,EC,SCR,SLF,SS	TRUE	5	147	6882	31	0.210884	UKB_FA_phase15_LOC264_CLST52_VOX1354_chr14_pos100258222_insomina.txt	insomina	cc	0.3206	1130	1.79712e-09	0.965597	5.45722e-11	0.0293167	0.00508584	rs35522344	0.776221
264	rs35522344	14	100283856	9.9e-16	5	ACR,EC,SCR,SLF,SS	TRUE	5	147	6882	31	0.210884	UKB_FA_phase15_LOC264_CLST52_VOX1354_chr14_pos100258222_intelligence.txt	intelligence	quant		1114	1.82996e-09	0.982832	2.78425e-11	0.0149514	0.00221677	rs35522344	0.818274
264	rs35522344	14	100283856	9.9e-16	5	ACR,EC,SCR,SLF,SS	TRUE	5	147	6882	31	0.210884	UKB_FA_phase15_LOC264_CLST52_VOX1354_chr14_pos100258222_liver_disease.txt	liver_disease	cc	0.0761293	1153	1.56125e-09	0.835906	2.96955e-10	0.158987	0.00510752	rs35522344	0.787539
264	rs35522344	14	100283856	9.9e-16	5	ACR,EC,SCR,SLF,SS	TRUE	5	147	6882	31	0.210884	UKB_FA_phase15_LOC264_CLST52_VOX1354_chr14_pos100258222_MDD.txt	MDD	cc	0.3182	1133	1.70197e-09	0.92024	1.38616e-10	0.0749439	0.00481623	rs35522344	0.79284
264	rs35522344	14	100283856	9.9e-16	5	ACR,EC,SCR,SLF,SS	TRUE	5	147	6882	31	0.210884	UKB_FA_phase15_LOC264_CLST52_VOX1354_chr14_pos100258222_number_sexual_partners.txt	number_sexual_partners	quant		1119	1.82287e-09	0.979007	3.50252e-11	0.0188088	0.00218367	rs35522344	0.832993
264	rs35522344	14	100283856	9.9e-16	5	ACR,EC,SCR,SLF,SS	TRUE	5	147	6882	31	0.210884	UKB_FA_phase15_LOC264_CLST52_VOX1354_chr14_pos100258222_PD.txt	PD	cc	0.07	1111	1.77413e-09	0.953658	6.15438e-11	0.0330687	0.0132731	rs35522344	0.797872
264	rs35522344	14	100283856	9.9e-16	5	ACR,EC,SCR,SLF,SS	TRUE	5	147	6882	31	0.210884	UKB_FA_phase15_LOC264_CLST52_VOX1354_chr14_pos100258222_RT.txt	RT	quant		1111	1.81983e-09	0.983927	2.2391e-11	0.0121022	0.00397076	rs35522344	0.833731
264	rs35522344	14	100283856	9.9e-16	5	ACR,EC,SCR,SLF,SS	TRUE	5	147	6882	31	0.210884	UKB_FA_phase15_LOC264_CLST52_VOX1354_chr14_pos100258222_SCZ.txt	SCZ	cc	0.408637	1108	1.56563e-09	0.846488	2.63341e-10	0.14237	0.0111427	rs35522344	0.797666
264	rs35522344	14	100283856	9.9e-16	5	ACR,EC,SCR,SLF,SS	TRUE	5	147	6882	31	0.210884	UKB_FA_phase15_LOC264_CLST52_VOX1354_chr14_pos100258222_stroke.txt	stroke	cc	0.0563	1106	1.79106e-09	0.963587	6.13493e-11	0.0330024	0.00341094	rs35522344	0.780276
264	rs35522344	14	100283856	9.9e-16	5	ACR,EC,SCR,SLF,SS	TRUE	5	147	6882	31	0.210884	UKB_FA_phase15_LOC264_CLST52_VOX1354_chr14_pos100258222_t2d.txt	t2d	cc	0.133709	1109	1.80459e-09	0.970727	1.9865e-11	0.0106672	0.018606	rs35522344	0.826963
265	rs2033939	15	39633904	1.57e-157	7	BCC,PCR,PTR,SCC,SCR,SLF,SS	TRUE	7	26598	47075	19636	0.738251	UKB_FA_phase15_LOC265_CLST77_VOX813_chr15_pos39611264_AD.txt	AD	cc	0.1777	1023	3.60812e-150	0.975395	6.09157e-152	0.0164594	0.00814525	rs2033939	0.470999
265	rs2033939	15	39633904	1.57e-157	7	BCC,PCR,PTR,SCC,SCR,SLF,SS	TRUE	7	26598	47075	19636	0.738251	UKB_FA_phase15_LOC265_CLST77_VOX813_chr15_pos39611264_ADHD.txt	ADHD	cc	0.1715	904	3.61966e-150	0.962054	5.56794e-152	0.0147756	0.0231704	rs2033939	0.561931
265	rs2033939	15	39633904	1.57e-157	7	BCC,PCR,PTR,SCC,SCR,SLF,SS	TRUE	7	26598	47075	19636	0.738251	UKB_FA_phase15_LOC265_CLST77_VOX813_chr15_pos39611264_ASD.txt	ASD	cc	0.3965	999	3.56442e-150	0.949149	1.43425e-151	0.0381793	0.0126712	rs2033939	0.483483
265	rs2033939	15	39633904	1.57e-157	7	BCC,PCR,PTR,SCC,SCR,SLF,SS	TRUE	7	26598	47075	19636	0.738251	UKB_FA_phase15_LOC265_CLST77_VOX813_chr15_pos39611264_BD.txt	BD	cc	0.1014	983	3.60409e-150	0.959797	1.10899e-151	0.0295226	0.0106805	rs2033939	0.431366
265	rs2033939	15	39633904	1.57e-157	7	BCC,PCR,PTR,SCC,SCR,SLF,SS	TRUE	7	26598	47075	19636	0.738251	UKB_FA_phase15_LOC265_CLST77_VOX813_chr15_pos39611264_coronary_atherosclerosis.txt	coronary_atherosclerosis	cc	0.29293	1039	3.56461e-150	0.962757	1.13635e-151	0.0306849	0.00655836	rs2033939	0.499435
265	rs2033939	15	39633904	1.57e-157	7	BCC,PCR,PTR,SCC,SCR,SLF,SS	TRUE	7	26598	47075	19636	0.738251	UKB_FA_phase15_LOC265_CLST77_VOX813_chr15_pos39611264_CP.txt	CP	quant		987	3.7737e-150	0.986966	3.38144e-152	0.00883955	0.00419462	rs2033939	0.445687
265	rs2033939	15	39633904	1.57e-157	7	BCC,PCR,PTR,SCC,SCR,SLF,SS	TRUE	7	26598	47075	19636	0.738251	UKB_FA_phase15_LOC265_CLST77_VOX813_chr15_pos39611264_drinks.txt	drinks	quant		995	3.63796e-150	0.990602	2.44612e-152	0.00665795	0.00273965	rs2033939	0.487331
265	rs2033939	15	39633904	1.57e-157	7	BCC,PCR,PTR,SCC,SCR,SLF,SS	TRUE	7	26598	47075	19636	0.738251	UKB_FA_phase15_LOC265_CLST77_VOX813_chr15_pos39611264_EA.txt	EA	quant		987	3.75198e-150	0.981286	5.69281e-152	0.014885	0.00382926	rs2033939	0.589361
265	rs2033939	15	39633904	1.57e-157	7	BCC,PCR,PTR,SCC,SCR,SLF,SS	TRUE	7	26598	47075	19636	0.738251	UKB_FA_phase15_LOC265_CLST77_VOX813_chr15_pos39611264_glomerular_filtration_rate.txt	glomerular_filtration_rate	quant		1051	3.67354e-150	0.979124	5.9047e-152	0.0157329	0.00514349	rs2033939	0.490518
265	rs2033939	15	39633904	1.57e-157	7	BCC,PCR,PTR,SCC,SCR,SLF,SS	TRUE	7	26598	47075	19636	0.738251	UKB_FA_phase15_LOC265_CLST77_VOX813_chr15_pos39611264_insomina.txt	insomina	cc	0.3206	1038	3.46725e-150	0.941433	3.65738e-152	0.00988187	0.0486849	rs2033939	0.585158
265	rs2033939	15	39633904	1.57e-157	7	BCC,PCR,PTR,SCC,SCR,SLF,SS	TRUE	7	26598	47075	19636	0.738251	UKB_FA_phase15_LOC265_CLST77_VOX813_chr15_pos39611264_intelligence.txt	intelligence	quant		996	3.62888e-150	0.987485	3.36105e-152	0.00914265	0.00337235	rs2033939	0.472338
265	rs2033939	15	39633904	1.57e-157	7	BCC,PCR,PTR,SCC,SCR,SLF,SS	TRUE	7	26598	47075	19636	0.738251	UKB_FA_phase15_LOC265_CLST77_VOX813_chr15_pos39611264_liver_disease.txt	liver_disease	cc	0.0761293	1034	3.76523e-150	0.974024	6.99704e-152	0.0180927	0.00788311	rs2033939	0.572972
265	rs2033939	15	39633904	1.57e-157	7	BCC,PCR,PTR,SCC,SCR,SLF,SS	TRUE	7	26598	47075	19636	0.738251	UKB_FA_phase15_LOC265_CLST77_VOX813_chr15_pos39611264_MDD.txt	MDD	cc	0.3182	1011	3.64064e-150	0.969227	6.72792e-152	0.0178985	0.0128745	rs2033939	0.465616
265	rs2033939	15	39633904	1.57e-157	7	BCC,PCR,PTR,SCC,SCR,SLF,SS	TRUE	7	26598	47075	19636	0.738251	UKB_FA_phase15_LOC265_CLST77_VOX813_chr15_pos39611264_number_sexual_partners.txt	number_sexual_partners	quant		995	3.60959e-150	0.982877	2.11233e-152	0.0057404	0.0113827	rs2033939	0.563787
265	rs2033939	15	39633904	1.57e-157	7	BCC,PCR,PTR,SCC,SCR,SLF,SS	TRUE	7	26598	47075	19636	0.738251	UKB_FA_phase15_LOC265_CLST77_VOX813_chr15_pos39611264_PD.txt	PD	cc	0.07	983	3.45903e-150	0.932906	1.52081e-151	0.0409903	0.0261036	rs2033939	0.589245
265	rs2033939	15	39633904	1.57e-157	7	BCC,PCR,PTR,SCC,SCR,SLF,SS	TRUE	7	26598	47075	19636	0.738251	UKB_FA_phase15_LOC265_CLST77_VOX813_chr15_pos39611264_RT.txt	RT	quant		989	3.73061e-150	0.993424	1.56388e-152	0.00416205	0.00241356	rs2033939	0.465761
265	rs2033939	15	39633904	1.57e-157	7	BCC,PCR,PTR,SCC,SCR,SLF,SS	TRUE	7	26598	47075	19636	0.738251	UKB_FA_phase15_LOC265_CLST77_VOX813_chr15_pos39611264_SCZ.txt	SCZ	cc	0.408637	985	3.64758e-150	0.971366	6.8892e-152	0.0183359	0.010298	rs2033939	0.497046
265	rs2033939	15	39633904	1.57e-157	7	BCC,PCR,PTR,SCC,SCR,SLF,SS	TRUE	7	26598	47075	19636	0.738251	UKB_FA_phase15_LOC265_CLST77_VOX813_chr15_pos39611264_stroke.txt	stroke	cc	0.0563	979	3.59274e-150	0.978512	4.60806e-152	0.0125415	0.00894676	rs2033939	0.417544
265	rs2033939	15	39633904	1.57e-157	7	BCC,PCR,PTR,SCC,SCR,SLF,SS	TRUE	7	26598	47075	19636	0.738251	UKB_FA_phase15_LOC265_CLST77_VOX813_chr15_pos39611264_t2d.txt	t2d	cc	0.133709	993	3.14433e-156	8.5134e-07	3.69338e-150	0.999999	5.08666e-08	rs2033939	0.422707
266	rs12373006	15	55968539	6.83e-16	3	PCR,SCC,SLF	TRUE	3	110	3843	70	0.636364	UKB_FA_phase15_LOC266_CLST212_VOX150_chr15_pos55995542_AD.txt	AD	cc	0.1777	1256	1.05325e-09	0.840778	4.2943e-11	0.0341551	0.125067	rs12373006	0.811149
266	rs12373006	15	55968539	6.83e-16	3	PCR,SCC,SLF	TRUE	3	110	3843	70	0.636364	UKB_FA_phase15_LOC266_CLST212_VOX150_chr15_pos55995542_ADHD.txt	ADHD	cc	0.1715	1178	1.21824e-09	0.971701	2.69697e-11	0.021505	0.00679421	rs12373006	0.878313
266	rs12373006	15	55968539	6.83e-16	3	PCR,SCC,SLF	TRUE	3	110	3843	70	0.636364	UKB_FA_phase15_LOC266_CLST212_VOX150_chr15_pos55995542_ASD.txt	ASD	cc	0.3965	1266	1.08206e-09	0.863049	1.61255e-10	0.128608	0.00834328	rs12373006	0.87891
266	rs12373006	15	55968539	6.83e-16	3	PCR,SCC,SLF	TRUE	3	110	3843	70	0.636364	UKB_FA_phase15_LOC266_CLST212_VOX150_chr15_pos55995542_BD.txt	BD	cc	0.1014	1231	9.69545e-10	0.773254	2.68775e-10	0.214347	0.0123992	rs12373006	0.865656
266	rs12373006	15	55968539	6.83e-16	3	PCR,SCC,SLF	TRUE	3	110	3843	70	0.636364	UKB_FA_phase15_LOC266_CLST212_VOX150_chr15_pos55995542_coronary_atherosclerosis.txt	coronary_atherosclerosis	cc	0.29293	1312	2.1193e-11	0.0169522	1.22878e-09	0.982896	0.000151884	rs12373006	0.911597
266	rs12373006	15	55968539	6.83e-16	3	PCR,SCC,SLF	TRUE	3	110	3843	70	0.636364	UKB_FA_phase15_LOC266_CLST212_VOX150_chr15_pos55995542_CP.txt	CP	quant		1222	1.23896e-09	0.985938	1.32554e-11	0.0105448	0.00351693	rs12373006	0.81596
266	rs12373006	15	55968539	6.83e-16	3	PCR,SCC,SLF	TRUE	3	110	3843	70	0.636364	UKB_FA_phase15_LOC266_CLST212_VOX150_chr15_pos55995542_drinks.txt	drinks	quant		1238	1.23005e-09	0.981082	1.92365e-11	0.0153394	0.00357836	rs12373006	0.832498
266	rs12373006	15	55968539	6.83e-16	3	PCR,SCC,SLF	TRUE	3	110	3843	70	0.636364	UKB_FA_phase15_LOC266_CLST212_VOX150_chr15_pos55995542_EA.txt	EA	quant		1222	1.2446e-11	0.00990424	7.99189e-10	0.635622	0.354474	rs12373006	0.69336
266	rs12373006	15	55968539	6.83e-16	3	PCR,SCC,SLF	TRUE	3	110	3843	70	0.636364	UKB_FA_phase15_LOC266_CLST212_VOX150_chr15_pos55995542_glomerular_filtration_rate.txt	glomerular_filtration_rate	quant		1306	9.95392e-10	0.795812	2.26253e-10	0.180865	0.0233234	rs12373006	0.867484
266	rs12373006	15	55968539	6.83e-16	3	PCR,SCC,SLF	TRUE	3	110	3843	70	0.636364	UKB_FA_phase15_LOC266_CLST212_VOX150_chr15_pos55995542_insomina.txt	insomina	cc	0.3206	1297	1.23669e-09	0.987321	1.13486e-11	0.00905664	0.00362209	rs12373006	0.886175
266	rs12373006	15	55968539	6.83e-16	3	PCR,SCC,SLF	TRUE	3	110	3843	70	0.636364	UKB_FA_phase15_LOC266_CLST212_VOX150_chr15_pos55995542_intelligence.txt	intelligence	quant		1235	1.23613e-09	0.985951	1.4202e-11	0.011325	0.00272431	rs12373006	0.861352
266	rs12373006	15	55968539	6.83e-16	3	PCR,SCC,SLF	TRUE	3	110	3843	70	0.636364	UKB_FA_phase15_LOC266_CLST212_VOX150_chr15_pos55995542_liver_disease.txt	liver_disease	cc	0.0761293	1302	1.22473e-09	0.975266	2.33232e-11	0.0185663	0.00616731	rs12373006	0.877493
266	rs12373006	15	55968539	6.83e-16	3	PCR,SCC,SLF	TRUE	3	110	3843	70	0.636364	UKB_FA_phase15_LOC266_CLST212_VOX150_chr15_pos55995542_MDD.txt	MDD	cc	0.3182	1265	1.2001e-09	0.957228	2.03614e-11	0.0162142	0.0265578	rs12373006	0.884106
266	rs12373006	15	55968539	6.83e-16	3	PCR,SCC,SLF	TRUE	3	110	3843	70	0.636364	UKB_FA_phase15_LOC266_CLST212_VOX150_chr15_pos55995542_number_sexual_partners.txt	number_sexual_partners	quant		1238	4.86286e-10	0.38786	1.71536e-11	0.0130826	0.599057	rs12373006	0.891036
266	rs12373006	15	55968539	6.83e-16	3	PCR,SCC,SLF	TRUE	3	110	3843	70	0.636364	UKB_FA_phase15_LOC266_CLST212_VOX150_chr15_pos55995542_PD.txt	PD	cc	0.07	1259	1.20025e-09	0.95617	4.61447e-11	0.0367539	0.00707611	rs12373006	0.866409
266	rs12373006	15	55968539	6.83e-16	3	PCR,SCC,SLF	TRUE	3	110	3843	70	0.636364	UKB_FA_phase15_LOC266_CLST212_VOX150_chr15_pos55995542_RT.txt	RT	quant		1234	1.21869e-09	0.972032	1.0785e-11	0.00858275	0.0193851	rs12373006	0.79444
266	rs12373006	15	55968539	6.83e-16	3	PCR,SCC,SLF	TRUE	3	110	3843	70	0.636364	UKB_FA_phase15_LOC266_CLST212_VOX150_chr15_pos55995542_SCZ.txt	SCZ	cc	0.408637	1234	1.11088e-09	0.885973	1.36245e-10	0.108656	0.00537085	rs12373006	0.877804
266	rs12373006	15	55968539	6.83e-16	3	PCR,SCC,SLF	TRUE	3	110	3843	70	0.636364	UKB_FA_phase15_LOC266_CLST212_VOX150_chr15_pos55995542_stroke.txt	stroke	cc	0.0563	1229	1.2042e-09	0.96019	2.88309e-11	0.0229719	0.0168377	rs12373006	0.88989
266	rs12373006	15	55968539	6.83e-16	3	PCR,SCC,SLF	TRUE	3	110	3843	70	0.636364	UKB_FA_phase15_LOC266_CLST212_VOX150_chr15_pos55995542_t2d.txt	t2d	cc	0.133709	1231	1.13278e-09	0.904837	1.16534e-10	0.0930824	0.00208037	rs12373006	0.87588
267	rs3742959	15	58249113	1.99e-13	1	PTR	TRUE	1	82	5018	82	1	UKB_FA_phase15_LOC267_CLST2_VOX4459_chr15_pos58244411_AD.txt	AD	cc	0.1777	1150	3.15075e-09	0.913113	2.84077e-10	0.0823234	0.00456351	rs4646645	0.12903
267	rs3742959	15	58249113	1.99e-13	1	PTR	TRUE	1	82	5018	82	1	UKB_FA_phase15_LOC267_CLST2_VOX4459_chr15_pos58244411_ADHD.txt	ADHD	cc	0.1715	1046	1.78626e-09	0.518534	6.53142e-10	0.189308	0.292158	rs4646645	0.125891
267	rs3742959	15	58249113	1.99e-13	1	PTR	TRUE	1	82	5018	82	1	UKB_FA_phase15_LOC267_CLST2_VOX4459_chr15_pos58244411_ASD.txt	ASD	cc	0.3965	1124	3.27779e-09	0.961139	8.164e-11	0.0239241	0.0149373	rs4646645	0.167736
267	rs3742959	15	58249113	1.99e-13	1	PTR	TRUE	1	82	5018	82	1	UKB_FA_phase15_LOC267_CLST2_VOX4459_chr15_pos58244411_BD.txt	BD	cc	0.1014	1147	3.27264e-09	0.950062	1.09143e-10	0.0316664	0.0182719	rs4646645	0.118042
267	rs3742959	15	58249113	1.99e-13	1	PTR	TRUE	1	82	5018	82	1	UKB_FA_phase15_LOC267_CLST2_VOX4459_chr15_pos58244411_coronary_atherosclerosis.txt	coronary_atherosclerosis	cc	0.29293	1133	1.05912e-09	0.309925	2.32989e-09	0.681778	0.00829633	rs4646645	0.169693
267	rs3742959	15	58249113	1.99e-13	1	PTR	TRUE	1	82	5018	82	1	UKB_FA_phase15_LOC267_CLST2_VOX4459_chr15_pos58244411_CP.txt	CP	quant		1143	3.3778e-09	0.978447	3.83164e-11	0.0110887	0.0104642	rs4646645	0.0955319
267	rs3742959	15	58249113	1.99e-13	1	PTR	TRUE	1	82	5018	82	1	UKB_FA_phase15_LOC267_CLST2_VOX4459_chr15_pos58244411_drinks.txt	drinks	quant		1158	3.35636e-09	0.971394	9.24639e-11	0.0267589	0.0018473	rs4646645	0.135084
267	rs3742959	15	58249113	1.99e-13	1	PTR	TRUE	1	82	5018	82	1	UKB_FA_phase15_LOC267_CLST2_VOX4459_chr15_pos58244411_EA.txt	EA	quant		1143	3.4211e-09	0.990989	2.72223e-11	0.00788437	0.00112648	rs4646645	0.12751
267	rs3742959	15	58249113	1.99e-13	1	PTR	TRUE	1	82	5018	82	1	UKB_FA_phase15_LOC267_CLST2_VOX4459_chr15_pos58244411_glomerular_filtration_rate.txt	glomerular_filtration_rate	quant		1175	2.0445e-09	0.597258	1.37507e-09	0.401698	0.00104426	rs4646645	0.127279
267	rs3742959	15	58249113	1.99e-13	1	PTR	TRUE	1	82	5018	82	1	UKB_FA_phase15_LOC267_CLST2_VOX4459_chr15_pos58244411_insomina.txt	insomina	cc	0.3206	1167	3.35392e-09	0.979425	5.91113e-11	0.0172586	0.00331622	rs4646645	0.133201
267	rs3742959	15	58249113	1.99e-13	1	PTR	TRUE	1	82	5018	82	1	UKB_FA_phase15_LOC267_CLST2_VOX4459_chr15_pos58244411_intelligence.txt	intelligence	quant		1159	3.38469e-09	0.979624	4.22216e-11	0.0122119	0.00816394	rs4646645	0.110207
267	rs3742959	15	58249113	1.99e-13	1	PTR	TRUE	1	82	5018	82	1	UKB_FA_phase15_LOC267_CLST2_VOX4459_chr15_pos58244411_liver_disease.txt	liver_disease	cc	0.0761293	1170	3.33092e-09	0.975923	5.83746e-11	0.0170961	0.00698131	rs4646645	0.13501
267	rs3742959	15	58249113	1.99e-13	1	PTR	TRUE	1	82	5018	82	1	UKB_FA_phase15_LOC267_CLST2_VOX4459_chr15_pos58244411_MDD.txt	MDD	cc	0.3182	1160	3.34318e-09	0.976989	5.37874e-11	0.0157112	0.00729985	rs4646645	0.153082
267	rs3742959	15	58249113	1.99e-13	1	PTR	TRUE	1	82	5018	82	1	UKB_FA_phase15_LOC267_CLST2_VOX4459_chr15_pos58244411_number_sexual_partners.txt	number_sexual_partners	quant		1158	3.3789e-09	0.977916	7.06659e-11	0.0204504	0.00163326	rs4646645	0.137239
267	rs3742959	15	58249113	1.99e-13	1	PTR	TRUE	1	82	5018	82	1	UKB_FA_phase15_LOC267_CLST2_VOX4459_chr15_pos58244411_PD.txt	PD	cc	0.07	1143	3.30883e-09	0.964812	9.19162e-11	0.0267931	0.00839498	rs4646645	0.113673
267	rs3742959	15	58249113	1.99e-13	1	PTR	TRUE	1	82	5018	82	1	UKB_FA_phase15_LOC267_CLST2_VOX4459_chr15_pos58244411_RT.txt	RT	quant		1151	3.41699e-09	0.991949	1.82856e-11	0.00530554	0.0027459	rs4646645	0.11855
267	rs3742959	15	58249113	1.99e-13	1	PTR	TRUE	1	82	5018	82	1	UKB_FA_phase15_LOC267_CLST2_VOX4459_chr15_pos58244411_SCZ.txt	SCZ	cc	0.408637	1147	3.34542e-09	0.971191	6.71042e-11	0.0194713	0.00933729	rs4646645	0.143083
267	rs3742959	15	58249113	1.99e-13	1	PTR	TRUE	1	82	5018	82	1	UKB_FA_phase15_LOC267_CLST2_VOX4459_chr15_pos58244411_stroke.txt	stroke	cc	0.0563	1124	3.38724e-09	0.980636	5.02027e-11	0.0145293	0.00483486	rs4646645	0.136286
267	rs3742959	15	58249113	1.99e-13	1	PTR	TRUE	1	82	5018	82	1	UKB_FA_phase15_LOC267_CLST2_VOX4459_chr15_pos58244411_t2d.txt	t2d	cc	0.133709	1153	3.41208e-09	0.987698	3.22024e-11	0.00931868	0.00298373	rs4646645	0.125556
268	rs2342118	15	85693016	2.05e-13	2	ACR,SCR	TRUE	2	130	9187	94	0.723077	UKB_FA_phase15_LOC268_CLST99_VOX531_chr15_pos85664402_AD.txt	AD	cc	0.1777	1210	3.59364e-07	0.977058	6.43394e-09	0.0174875	0.00545375	rs2342118	0.882308
268	rs2342118	15	85693016	2.05e-13	2	ACR,SCR	TRUE	2	130	9187	94	0.723077	UKB_FA_phase15_LOC268_CLST99_VOX531_chr15_pos85664402_ADHD.txt	ADHD	cc	0.1715	1092	3.57246e-07	0.971433	8.71016e-09	0.02368	0.00488713	rs2342118	0.894859
268	rs2342118	15	85693016	2.05e-13	2	ACR,SCR	TRUE	2	130	9187	94	0.723077	UKB_FA_phase15_LOC268_CLST99_VOX531_chr15_pos85664402_ASD.txt	ASD	cc	0.3965	1211	3.37856e-07	0.970287	7.72905e-09	0.0221895	0.00752282	rs2342118	0.847989
268	rs2342118	15	85693016	2.05e-13	2	ACR,SCR	TRUE	2	130	9187	94	0.723077	UKB_FA_phase15_LOC268_CLST99_VOX531_chr15_pos85664402_BD.txt	BD	cc	0.1014	1186	3.5509e-07	0.96555	1.00567e-08	0.0273388	0.00711073	rs2342118	0.877442
268	rs2342118	15	85693016	2.05e-13	2	ACR,SCR	TRUE	2	130	9187	94	0.723077	UKB_FA_phase15_LOC268_CLST99_VOX531_chr15_pos85664402_coronary_atherosclerosis.txt	coronary_atherosclerosis	cc	0.29293	1321	1.26135e-07	0.362768	2.20213e-07	0.633334	0.00389724	rs2342118	0.865054
268	rs2342118	15	85693016	2.05e-13	2	ACR,SCR	TRUE	2	130	9187	94	0.723077	UKB_FA_phase15_LOC268_CLST99_VOX531_chr15_pos85664402_CP.txt	CP	quant		1184	3.52425e-07	0.960569	1.36983e-08	0.0373341	0.00209694	rs2342118	0.853091
268	rs2342118	15	85693016	2.05e-13	2	ACR,SCR	TRUE	2	130	9187	94	0.723077	UKB_FA_phase15_LOC268_CLST99_VOX531_chr15_pos85664402_drinks.txt	drinks	quant		1196	3.63775e-07	0.989352	3.33518e-09	0.00906905	0.00157809	rs2342118	0.892521
268	rs2342118	15	85693016	2.05e-13	2	ACR,SCR	TRUE	2	130	9187	94	0.723077	UKB_FA_phase15_LOC268_CLST99_VOX531_chr15_pos85664402_EA.txt	EA	quant		1184	2.75681e-07	0.751396	9.07526e-08	0.247354	0.00124954	rs2342118	0.893851
268	rs2342118	15	85693016	2.05e-13	2	ACR,SCR	TRUE	2	130	9187	94	0.723077	UKB_FA_phase15_LOC268_CLST99_VOX531_chr15_pos85664402_glomerular_filtration_rate.txt	glomerular_filtration_rate	quant		1325	3.34411e-07	0.962107	1.26302e-08	0.0363357	0.00155717	rs2342118	0.827036
268	rs2342118	15	85693016	2.05e-13	2	ACR,SCR	TRUE	2	130	9187	94	0.723077	UKB_FA_phase15_LOC268_CLST99_VOX531_chr15_pos85664402_insomina.txt	insomina	cc	0.3206	1283	3.42052e-07	0.984722	4.33574e-09	0.0124792	0.00279891	rs2342118	0.838869
268	rs2342118	15	85693016	2.05e-13	2	ACR,SCR	TRUE	2	130	9187	94	0.723077	UKB_FA_phase15_LOC268_CLST99_VOX531_chr15_pos85664402_intelligence.txt	intelligence	quant		1198	3.62309e-07	0.985363	3.68208e-09	0.0100094	0.00462681	rs2342118	0.81407
268	rs2342118	15	85693016	2.05e-13	2	ACR,SCR	TRUE	2	130	9187	94	0.723077	UKB_FA_phase15_LOC268_CLST99_VOX531_chr15_pos85664402_liver_disease.txt	liver_disease	cc	0.0761293	1308	3.36345e-07	0.973297	6.96816e-09	0.0201576	0.00654481	rs2342118	0.862885
268	rs2342118	15	85693016	2.05e-13	2	ACR,SCR	TRUE	2	130	9187	94	0.723077	UKB_FA_phase15_LOC268_CLST99_VOX531_chr15_pos85664402_MDD.txt	MDD	cc	0.3182	1249	3.57816e-07	0.973239	7.06428e-09	0.0192069	0.00755417	rs2342118	0.882716
268	rs2342118	15	85693016	2.05e-13	2	ACR,SCR	TRUE	2	130	9187	94	0.723077	UKB_FA_phase15_LOC268_CLST99_VOX531_chr15_pos85664402_number_sexual_partners.txt	number_sexual_partners	quant		1196	3.60108e-07	0.97938	4.49985e-09	0.0122298	0.00839004	rs2342118	0.941594
268	rs2342118	15	85693016	2.05e-13	2	ACR,SCR	TRUE	2	130	9187	94	0.723077	UKB_FA_phase15_LOC268_CLST99_VOX531_chr15_pos85664402_PD.txt	PD	cc	0.07	1213	3.47312e-07	0.943731	1.31429e-08	0.035692	0.0205769	rs2342118	0.90078
268	rs2342118	15	85693016	2.05e-13	2	ACR,SCR	TRUE	2	130	9187	94	0.723077	UKB_FA_phase15_LOC268_CLST99_VOX531_chr15_pos85664402_RT.txt	RT	quant		1191	3.64057e-07	0.98993	2.86095e-09	0.00777709	0.0022928	rs2342118	0.894009
268	rs2342118	15	85693016	2.05e-13	2	ACR,SCR	TRUE	2	130	9187	94	0.723077	UKB_FA_phase15_LOC268_CLST99_VOX531_chr15_pos85664402_SCZ.txt	SCZ	cc	0.408637	1188	3.57266e-07	0.971466	8.65554e-09	0.0235308	0.00500326	rs2342118	0.886041
268	rs2342118	15	85693016	2.05e-13	2	ACR,SCR	TRUE	2	130	9187	94	0.723077	UKB_FA_phase15_LOC268_CLST99_VOX531_chr15_pos85664402_stroke.txt	stroke	cc	0.0563	1185	1.94567e-07	0.528321	1.71934e-07	0.466861	0.00481787	rs2342118	0.91365
268	rs2342118	15	85693016	2.05e-13	2	ACR,SCR	TRUE	2	130	9187	94	0.723077	UKB_FA_phase15_LOC268_CLST99_VOX531_chr15_pos85664402_t2d.txt	t2d	cc	0.133709	1189	3.61653e-07	0.983281	5.12361e-09	0.0139275	0.00279159	rs2342118	0.860518
269	rs208829	15	89947042	1.17e-15	6	ACR,CP,PCR,PLIC,SCR,SLF	TRUE	5	4037	5904	1	0.000247709	UKB_FA_phase15_LOC269_CLST82_VOX13103_chr15_pos89961990_AD.txt	AD	cc	0.1777	883	2.6239e-09	0.983471	3.29675e-11	0.0123525	0.00417608	rs208829	0.998722
269	rs208829	15	89947042	1.17e-15	6	ACR,CP,PCR,PLIC,SCR,SLF	TRUE	5	4037	5904	1	0.000247709	UKB_FA_phase15_LOC269_CLST82_VOX13103_chr15_pos89961990_ADHD.txt	ADHD	cc	0.1715	782	1.617e-09	0.605546	8.91461e-10	0.333781	0.060673	rs208829	0.995496
269	rs208829	15	89947042	1.17e-15	6	ACR,CP,PCR,PLIC,SCR,SLF	TRUE	5	4037	5904	1	0.000247709	UKB_FA_phase15_LOC269_CLST82_VOX13103_chr15_pos89961990_ASD.txt	ASD	cc	0.3965	914	2.55537e-09	0.956709	8.80744e-11	0.032964	0.0103271	rs208829	0.997557
269	rs208829	15	89947042	1.17e-15	6	ACR,CP,PCR,PLIC,SCR,SLF	TRUE	5	4037	5904	1	0.000247709	UKB_FA_phase15_LOC269_CLST82_VOX13103_chr15_pos89961990_BD.txt	BD	cc	0.1014	882	2.56551e-09	0.960759	5.65704e-11	0.021167	0.0180742	rs208829	0.999407
269	rs208829	15	89947042	1.17e-15	6	ACR,CP,PCR,PLIC,SCR,SLF	TRUE	5	4037	5904	1	0.000247709	UKB_FA_phase15_LOC269_CLST82_VOX13103_chr15_pos89961990_coronary_atherosclerosis.txt	coronary_atherosclerosis	cc	0.29293	924	2.52655e-09	0.946566	6.90695e-11	0.0258491	0.0275848	rs208829	0.998806
269	rs208829	15	89947042	1.17e-15	6	ACR,CP,PCR,PLIC,SCR,SLF	TRUE	5	4037	5904	1	0.000247709	UKB_FA_phase15_LOC269_CLST82_VOX13103_chr15_pos89961990_CP.txt	CP	quant		884	2.58095e-09	0.971305	2.5514e-11	0.00958273	0.0191123	rs208829	0.995146
269	rs208829	15	89947042	1.17e-15	6	ACR,CP,PCR,PLIC,SCR,SLF	TRUE	5	4037	5904	1	0.000247709	UKB_FA_phase15_LOC269_CLST82_VOX13103_chr15_pos89961990_drinks.txt	drinks	quant		893	2.57543e-09	0.965507	8.77075e-11	0.0328792	0.0016141	rs208829	0.998803
269	rs208829	15	89947042	1.17e-15	6	ACR,CP,PCR,PLIC,SCR,SLF	TRUE	5	4037	5904	1	0.000247709	UKB_FA_phase15_LOC269_CLST82_VOX13103_chr15_pos89961990_EA.txt	EA	quant		884	2.58157e-09	0.971537	7.16598e-11	0.0269667	0.00149642	rs208829	0.998912
269	rs208829	15	89947042	1.17e-15	6	ACR,CP,PCR,PLIC,SCR,SLF	TRUE	5	4037	5904	1	0.000247709	UKB_FA_phase15_LOC269_CLST82_VOX13103_chr15_pos89961990_glomerular_filtration_rate.txt	glomerular_filtration_rate	quant		940	1.84737e-09	0.692851	5.43218e-10	0.203629	0.10352	rs208829	0.999263
269	rs208829	15	89947042	1.17e-15	6	ACR,CP,PCR,PLIC,SCR,SLF	TRUE	5	4037	5904	1	0.000247709	UKB_FA_phase15_LOC269_CLST82_VOX13103_chr15_pos89961990_insomina.txt	insomina	cc	0.3206	922	3.74835e-11	0.0140538	4.15949e-10	0.155122	0.830824	rs208829	0.969432
269	rs208829	15	89947042	1.17e-15	6	ACR,CP,PCR,PLIC,SCR,SLF	TRUE	5	4037	5904	1	0.000247709	UKB_FA_phase15_LOC269_CLST82_VOX13103_chr15_pos89961990_intelligence.txt	intelligence	quant		889	2.45107e-09	0.91895	2.10457e-10	0.0789018	0.0021487	rs208829	0.996981
269	rs208829	15	89947042	1.17e-15	6	ACR,CP,PCR,PLIC,SCR,SLF	TRUE	5	4037	5904	1	0.000247709	UKB_FA_phase15_LOC269_CLST82_VOX13103_chr15_pos89961990_liver_disease.txt	liver_disease	cc	0.0761293	931	2.60313e-09	0.97934	3.78632e-11	0.0142383	0.00642126	rs208829	0.999105
269	rs208829	15	89947042	1.17e-15	6	ACR,CP,PCR,PLIC,SCR,SLF	TRUE	5	4037	5904	1	0.000247709	UKB_FA_phase15_LOC269_CLST82_VOX13103_chr15_pos89961990_MDD.txt	MDD	cc	0.3182	915	2.60062e-09	0.973731	5.13003e-11	0.019201	0.00706774	rs208829	0.997478
269	rs208829	15	89947042	1.17e-15	6	ACR,CP,PCR,PLIC,SCR,SLF	TRUE	5	4037	5904	1	0.000247709	UKB_FA_phase15_LOC269_CLST82_VOX13103_chr15_pos89961990_number_sexual_partners.txt	number_sexual_partners	quant		893	2.17759e-09	0.816361	4.82554e-10	0.180903	0.0027364	rs208829	0.989728
269	rs208829	15	89947042	1.17e-15	6	ACR,CP,PCR,PLIC,SCR,SLF	TRUE	5	4037	5904	1	0.000247709	UKB_FA_phase15_LOC269_CLST82_VOX13103_chr15_pos89961990_PD.txt	PD	cc	0.07	898	2.58743e-09	0.968839	5.84616e-11	0.0218811	0.00928025	rs208829	0.998082
269	rs208829	15	89947042	1.17e-15	6	ACR,CP,PCR,PLIC,SCR,SLF	TRUE	5	4037	5904	1	0.000247709	UKB_FA_phase15_LOC269_CLST82_VOX13103_chr15_pos89961990_RT.txt	RT	quant		887	2.59086e-09	0.970265	2.76208e-11	0.0103244	0.0194103	rs208829	0.999109
269	rs208829	15	89947042	1.17e-15	6	ACR,CP,PCR,PLIC,SCR,SLF	TRUE	5	4037	5904	1	0.000247709	UKB_FA_phase15_LOC269_CLST82_VOX13103_chr15_pos89961990_SCZ.txt	SCZ	cc	0.408637	885	2.49257e-11	0.00933444	1.55689e-09	0.582634	0.408032	rs208829	0.992963
269	rs208829	15	89947042	1.17e-15	6	ACR,CP,PCR,PLIC,SCR,SLF	TRUE	5	4037	5904	1	0.000247709	UKB_FA_phase15_LOC269_CLST82_VOX13103_chr15_pos89961990_stroke.txt	stroke	cc	0.0563	881	2.63232e-09	0.984083	3.20721e-11	0.0119861	0.00393128	rs208829	0.997795
269	rs208829	15	89947042	1.17e-15	6	ACR,CP,PCR,PLIC,SCR,SLF	TRUE	5	4037	5904	1	0.000247709	UKB_FA_phase15_LOC269_CLST82_VOX13103_chr15_pos89961990_t2d.txt	t2d	cc	0.133709	885	2.29148e-09	0.857333	2.58255e-10	0.0965776	0.0460894	rs208829	0.980339
27	rs72772496	2	16430349	4.84e-14	3	ACR,EC,GCC	TRUE	3	30	1942	16	0.533333	UKB_FA_phase15_LOC27_CLST326_VOX700_chr2_pos16445711_AD.txt	AD	cc	0.1777	989	6.23643e-08	0.975076	9.59308e-10	0.014989	0.00993523	rs72772496	0.999999
27	rs72772496	2	16430349	4.84e-14	3	ACR,EC,GCC	TRUE	3	30	1942	16	0.533333	UKB_FA_phase15_LOC27_CLST326_VOX700_chr2_pos16445711_ADHD.txt	ADHD	cc	0.1715	772	0.976875	0.0118789	0.0108249	0.000131341	0.000290265	rs340717	0.0606437
27	rs72772496	2	16430349	4.84e-14	3	ACR,EC,GCC	TRUE	3	30	1942	16	0.533333	UKB_FA_phase15_LOC27_CLST326_VOX700_chr2_pos16445711_ASD.txt	ASD	cc	0.3965	906	0.957856	0.0184689	0.0227184	0.000437525	0.000518818	rs111719674	0.0917525
27	rs72772496	2	16430349	4.84e-14	3	ACR,EC,GCC	TRUE	3	30	1942	16	0.533333	UKB_FA_phase15_LOC27_CLST326_VOX700_chr2_pos16445711_BD.txt	BD	cc	0.1014	964	6.11687e-08	0.955554	2.14062e-09	0.0334289	0.0110171	rs72772496	1
27	rs72772496	2	16430349	4.84e-14	3	ACR,EC,GCC	TRUE	3	30	1942	16	0.533333	UKB_FA_phase15_LOC27_CLST326_VOX700_chr2_pos16445711_coronary_atherosclerosis.txt	coronary_atherosclerosis	cc	0.29293	1017	5.03414e-08	0.785361	2.10959e-09	0.0327292	0.18191	rs72772496	1
27	rs72772496	2	16430349	4.84e-14	3	ACR,EC,GCC	TRUE	3	30	1942	16	0.533333	UKB_FA_phase15_LOC27_CLST326_VOX700_chr2_pos16445711_CP.txt	CP	quant		973	3.65394e-08	0.57156	2.7256e-08	0.426344	0.00209612	rs72772496	1
27	rs72772496	2	16430349	4.84e-14	3	ACR,EC,GCC	TRUE	3	30	1942	16	0.533333	UKB_FA_phase15_LOC27_CLST326_VOX700_chr2_pos16445711_drinks.txt	drinks	quant		981	6.33312e-08	0.989296	4.62231e-10	0.00721702	0.00348729	rs72772496	1
27	rs72772496	2	16430349	4.84e-14	3	ACR,EC,GCC	TRUE	3	30	1942	16	0.533333	UKB_FA_phase15_LOC27_CLST326_VOX700_chr2_pos16445711_EA.txt	EA	quant		973	1.41607e-10	0.00221507	6.37873e-08	0.99778	5.1413e-06	rs72772496	0.999915
27	rs72772496	2	16430349	4.84e-14	3	ACR,EC,GCC	TRUE	3	30	1942	16	0.533333	UKB_FA_phase15_LOC27_CLST326_VOX700_chr2_pos16445711_glomerular_filtration_rate.txt	glomerular_filtration_rate	quant		1028	5.90455e-08	0.925714	4.532e-09	0.0710494	0.00323635	rs72772496	1
27	rs72772496	2	16430349	4.84e-14	3	ACR,EC,GCC	TRUE	3	30	1942	16	0.533333	UKB_FA_phase15_LOC27_CLST326_VOX700_chr2_pos16445711_insomina.txt	insomina	cc	0.3206	992	0.191882	0.793509	0.00168158	0.00694801	0.00597935	rs72774337	0.988283
27	rs72772496	2	16430349	4.84e-14	3	ACR,EC,GCC	TRUE	3	30	1942	16	0.533333	UKB_FA_phase15_LOC27_CLST326_VOX700_chr2_pos16445711_intelligence.txt	intelligence	quant		955	0.0131393	0.0542459	0.181573	0.749624	0.0014185	rs72774337	0.163373
27	rs72772496	2	16430349	4.84e-14	3	ACR,EC,GCC	TRUE	3	30	1942	16	0.533333	UKB_FA_phase15_LOC27_CLST326_VOX700_chr2_pos16445711_liver_disease.txt	liver_disease	cc	0.0761293	1009	6.29166e-08	0.970752	1.20523e-09	0.018585	0.0106626	rs72772496	1
27	rs72772496	2	16430349	4.84e-14	3	ACR,EC,GCC	TRUE	3	30	1942	16	0.533333	UKB_FA_phase15_LOC27_CLST326_VOX700_chr2_pos16445711_MDD.txt	MDD	cc	0.3182	1003	6.15593e-08	0.961568	1.73987e-09	0.0271659	0.0112656	rs72772496	1
27	rs72772496	2	16430349	4.84e-14	3	ACR,EC,GCC	TRUE	3	30	1942	16	0.533333	UKB_FA_phase15_LOC27_CLST326_VOX700_chr2_pos16445711_number_sexual_partners.txt	number_sexual_partners	quant		981	6.30251e-08	0.984513	4.1693e-10	0.00650387	0.00898326	rs72772496	1
27	rs72772496	2	16430349	4.84e-14	3	ACR,EC,GCC	TRUE	3	30	1942	16	0.533333	UKB_FA_phase15_LOC27_CLST326_VOX700_chr2_pos16445711_PD.txt	PD	cc	0.07	968	5.68943e-08	0.889706	1.93283e-09	0.0301453	0.0801484	rs72772496	1
27	rs72772496	2	16430349	4.84e-14	3	ACR,EC,GCC	TRUE	3	30	1942	16	0.533333	UKB_FA_phase15_LOC27_CLST326_VOX700_chr2_pos16445711_RT.txt	RT	quant		976	6.04371e-08	0.944126	2.99943e-09	0.046847	0.00902665	rs72772496	1
27	rs72772496	2	16430349	4.84e-14	3	ACR,EC,GCC	TRUE	3	30	1942	16	0.533333	UKB_FA_phase15_LOC27_CLST326_VOX700_chr2_pos16445711_SCZ.txt	SCZ	cc	0.408637	972	6.10771e-08	0.954124	1.98762e-09	0.031035	0.0148407	rs72772496	1
27	rs72772496	2	16430349	4.84e-14	3	ACR,EC,GCC	TRUE	3	30	1942	16	0.533333	UKB_FA_phase15_LOC27_CLST326_VOX700_chr2_pos16445711_stroke.txt	stroke	cc	0.0563	955	5.82657e-08	0.911066	1.4657e-09	0.0228521	0.066082	rs72772496	1
27	rs72772496	2	16430349	4.84e-14	3	ACR,EC,GCC	TRUE	3	30	1942	16	0.533333	UKB_FA_phase15_LOC27_CLST326_VOX700_chr2_pos16445711_t2d.txt	t2d	cc	0.133709	973	4.3431e-11	0.000678841	6.39338e-08	0.999308	1.35561e-05	rs72772496	0.999956
270	rs895394	15	102069744	5.99e-12	1	BCC	TRUE	1	4	510	0	0	UKB_FA_phase15_LOC270_CLST184_VOX2234_chr15_pos102030861_AD.txt	AD	cc	0.1777	1439	4.91189e-06	0.97545	9.62024e-08	0.0190993	0.00544603	rs895394	0.453983
270	rs895394	15	102069744	5.99e-12	1	BCC	TRUE	1	4	510	0	0	UKB_FA_phase15_LOC270_CLST184_VOX2234_chr15_pos102030861_ADHD.txt	ADHD	cc	0.1715	1215	4.91977e-06	0.979024	7.9096e-08	0.0157347	0.00523596	rs895394	0.414379
270	rs895394	15	102069744	5.99e-12	1	BCC	TRUE	1	4	510	0	0	UKB_FA_phase15_LOC270_CLST184_VOX2234_chr15_pos102030861_ASD.txt	ASD	cc	0.3965	1361	4.4842e-06	0.892217	2.0255e-07	0.0402336	0.0675446	rs895394	0.302964
270	rs895394	15	102069744	5.99e-12	1	BCC	TRUE	1	4	510	0	0	UKB_FA_phase15_LOC270_CLST184_VOX2234_chr15_pos102030861_BD.txt	BD	cc	0.1014	1400	4.83232e-06	0.961598	1.6015e-07	0.0318622	0.00653501	rs895394	0.388788
270	rs895394	15	102069744	5.99e-12	1	BCC	TRUE	1	4	510	0	0	UKB_FA_phase15_LOC270_CLST184_VOX2234_chr15_pos102030861_coronary_atherosclerosis.txt	coronary_atherosclerosis	cc	0.29293	1454	4.77457e-06	0.949987	2.33267e-07	0.0464091	0.00359851	rs895394	0.401863
270	rs895394	15	102069744	5.99e-12	1	BCC	TRUE	1	4	510	0	0	UKB_FA_phase15_LOC270_CLST184_VOX2234_chr15_pos102030861_CP.txt	CP	quant		1403	4.93663e-06	0.982653	4.829e-08	0.00960456	0.00773749	rs895394	0.429692
270	rs895394	15	102069744	5.99e-12	1	BCC	TRUE	1	4	510	0	0	UKB_FA_phase15_LOC270_CLST184_VOX2234_chr15_pos102030861_drinks.txt	drinks	quant		1413	4.982e-06	0.989013	4.7912e-08	0.00950988	0.00147172	rs895394	0.426503
270	rs895394	15	102069744	5.99e-12	1	BCC	TRUE	1	4	510	0	0	UKB_FA_phase15_LOC270_CLST184_VOX2234_chr15_pos102030861_EA.txt	EA	quant		1403	4.98008e-06	0.991301	3.68818e-08	0.0073401	0.00135344	rs895394	0.384573
270	rs895394	15	102069744	5.99e-12	1	BCC	TRUE	1	4	510	0	0	UKB_FA_phase15_LOC270_CLST184_VOX2234_chr15_pos102030861_glomerular_filtration_rate.txt	glomerular_filtration_rate	quant		1480	3.24075e-06	0.645401	1.76905e-06	0.352306	0.00228735	rs895394	0.45961
270	rs895394	15	102069744	5.99e-12	1	BCC	TRUE	1	4	510	0	0	UKB_FA_phase15_LOC270_CLST184_VOX2234_chr15_pos102030861_insomina.txt	insomina	cc	0.3206	1429	4.90796e-06	0.976218	1.06676e-07	0.0212158	0.00256136	rs895394	0.429827
270	rs895394	15	102069744	5.99e-12	1	BCC	TRUE	1	4	510	0	0	UKB_FA_phase15_LOC270_CLST184_VOX2234_chr15_pos102030861_intelligence.txt	intelligence	quant		1393	4.58413e-06	0.910073	4.19406e-07	0.0832566	0.0066657	rs895394	0.422315
270	rs895394	15	102069744	5.99e-12	1	BCC	TRUE	1	4	510	0	0	UKB_FA_phase15_LOC270_CLST184_VOX2234_chr15_pos102030861_liver_disease.txt	liver_disease	cc	0.0761293	1457	4.932e-06	0.976671	8.96134e-08	0.0177403	0.0055834	rs895394	0.432227
270	rs895394	15	102069744	5.99e-12	1	BCC	TRUE	1	4	510	0	0	UKB_FA_phase15_LOC270_CLST184_VOX2234_chr15_pos102030861_MDD.txt	MDD	cc	0.3182	1445	4.78703e-06	0.952282	1.33571e-07	0.0265501	0.0211626	rs895394	0.419747
270	rs895394	15	102069744	5.99e-12	1	BCC	TRUE	1	4	510	0	0	UKB_FA_phase15_LOC270_CLST184_VOX2234_chr15_pos102030861_number_sexual_partners.txt	number_sexual_partners	quant		1413	4.96426e-06	0.98549	6.51994e-08	0.0129417	0.00156305	rs895394	0.430172
270	rs895394	15	102069744	5.99e-12	1	BCC	TRUE	1	4	510	0	0	UKB_FA_phase15_LOC270_CLST184_VOX2234_chr15_pos102030861_PD.txt	PD	cc	0.07	1411	3.16887e-06	0.629901	1.79961e-06	0.35771	0.0123844	rs895394	0.462541
270	rs895394	15	102069744	5.99e-12	1	BCC	TRUE	1	4	510	0	0	UKB_FA_phase15_LOC270_CLST184_VOX2234_chr15_pos102030861_RT.txt	RT	quant		1407	4.83394e-06	0.961906	1.77281e-07	0.0352742	0.00281459	rs895394	0.444592
270	rs895394	15	102069744	5.99e-12	1	BCC	TRUE	1	4	510	0	0	UKB_FA_phase15_LOC270_CLST184_VOX2234_chr15_pos102030861_SCZ.txt	SCZ	cc	0.408637	1404	4.0597e-06	0.807853	9.4675e-07	0.188393	0.00374851	rs895394	0.427477
270	rs895394	15	102069744	5.99e-12	1	BCC	TRUE	1	4	510	0	0	UKB_FA_phase15_LOC270_CLST184_VOX2234_chr15_pos102030861_stroke.txt	stroke	cc	0.0563	1393	4.90639e-06	0.976472	9.62906e-08	0.0191594	0.00436323	rs895394	0.442936
270	rs895394	15	102069744	5.99e-12	1	BCC	TRUE	1	4	510	0	0	UKB_FA_phase15_LOC270_CLST184_VOX2234_chr15_pos102030861_t2d.txt	t2d	cc	0.133709	1408	4.72569e-06	0.940191	1.90397e-07	0.037858	0.0219464	rs895394	0.477859
271	rs77046488	16	99353	1.32e-12	3	BCC,SCC,SCR	TRUE	3	173	9964	60	0.346821	UKB_FA_phase15_LOC271_CLST50_VOX2856_chr16_pos215379_AD.txt	AD	cc	0.1777	529	6.25173e-07	0.972553	1.33624e-08	0.0207807	0.00666534	rs77046488	0.237408
271	rs77046488	16	99353	1.32e-12	3	BCC,SCC,SCR	TRUE	3	173	9964	60	0.346821	UKB_FA_phase15_LOC271_CLST50_VOX2856_chr16_pos215379_ADHD.txt	ADHD	cc	0.1715	276	4.87852e-07	0.437701	5.17505e-08	0.0459142	0.516385	rs77046488	0.236473
271	rs77046488	16	99353	1.32e-12	3	BCC,SCC,SCR	TRUE	3	173	9964	60	0.346821	UKB_FA_phase15_LOC271_CLST50_VOX2856_chr16_pos215379_ASD.txt	ASD	cc	0.3965	504	6.08589e-07	0.961873	1.64499e-08	0.0259869	0.0121395	rs77046488	0.246087
271	rs77046488	16	99353	1.32e-12	3	BCC,SCC,SCR	TRUE	3	173	9964	60	0.346821	UKB_FA_phase15_LOC271_CLST50_VOX2856_chr16_pos215379_BD.txt	BD	cc	0.1014	508	6.28888e-07	0.981258	7.08226e-09	0.0110428	0.00769835	rs77046488	0.252757
271	rs77046488	16	99353	1.32e-12	3	BCC,SCC,SCR	TRUE	3	173	9964	60	0.346821	UKB_FA_phase15_LOC271_CLST50_VOX2856_chr16_pos215379_coronary_atherosclerosis.txt	coronary_atherosclerosis	cc	0.29293	561	6.05474e-07	0.955213	1.07509e-08	0.016933	0.0278532	rs77046488	0.310383
271	rs77046488	16	99353	1.32e-12	3	BCC,SCC,SCR	TRUE	3	173	9964	60	0.346821	UKB_FA_phase15_LOC271_CLST50_VOX2856_chr16_pos215379_CP.txt	CP	quant		510	6.07921e-07	0.945587	1.23754e-08	0.019214	0.0351982	rs77046488	0.32295
271	rs77046488	16	99353	1.32e-12	3	BCC,SCC,SCR	TRUE	3	173	9964	60	0.346821	UKB_FA_phase15_LOC271_CLST50_VOX2856_chr16_pos215379_drinks.txt	drinks	quant		517	6.39536e-07	0.99196	3.18968e-09	0.00494429	0.00309516	rs77046488	0.239065
271	rs77046488	16	99353	1.32e-12	3	BCC,SCC,SCR	TRUE	3	173	9964	60	0.346821	UKB_FA_phase15_LOC271_CLST50_VOX2856_chr16_pos215379_EA.txt	EA	quant		510	6.36132e-07	0.989468	5.27322e-09	0.00819987	0.00233186	rs77046488	0.339597
271	rs77046488	16	99353	1.32e-12	3	BCC,SCC,SCR	TRUE	3	173	9964	60	0.346821	UKB_FA_phase15_LOC271_CLST50_VOX2856_chr16_pos215379_glomerular_filtration_rate.txt	glomerular_filtration_rate	quant		566	2.29542e-07	0.362518	4.03016e-07	0.636486	0.000995125	rs77046488	0.212204
271	rs77046488	16	99353	1.32e-12	3	BCC,SCC,SCR	TRUE	3	173	9964	60	0.346821	UKB_FA_phase15_LOC271_CLST50_VOX2856_chr16_pos215379_insomina.txt	insomina	cc	0.3206	545	6.26425e-07	0.988054	4.936e-09	0.00778134	0.00416392	rs77046488	0.219384
271	rs77046488	16	99353	1.32e-12	3	BCC,SCC,SCR	TRUE	3	173	9964	60	0.346821	UKB_FA_phase15_LOC271_CLST50_VOX2856_chr16_pos215379_intelligence.txt	intelligence	quant		515	6.36006e-07	0.98667	4.8333e-09	0.00749231	0.00583747	rs77046488	0.314885
271	rs77046488	16	99353	1.32e-12	3	BCC,SCC,SCR	TRUE	3	173	9964	60	0.346821	UKB_FA_phase15_LOC271_CLST50_VOX2856_chr16_pos215379_liver_disease.txt	liver_disease	cc	0.0761293	564	6.29403e-07	0.986375	4.76175e-09	0.00745626	0.00616774	rs77046488	0.284822
271	rs77046488	16	99353	1.32e-12	3	BCC,SCC,SCR	TRUE	3	173	9964	60	0.346821	UKB_FA_phase15_LOC271_CLST50_VOX2856_chr16_pos215379_MDD.txt	MDD	cc	0.3182	544	4.65267e-07	0.733857	1.92572e-08	0.030138	0.236005	rs9937872	0.123783
271	rs77046488	16	99353	1.32e-12	3	BCC,SCC,SCR	TRUE	3	173	9964	60	0.346821	UKB_FA_phase15_LOC271_CLST50_VOX2856_chr16_pos215379_number_sexual_partners.txt	number_sexual_partners	quant		517	6.39255e-07	0.991524	3.59413e-09	0.00557182	0.00290318	rs77046488	0.312035
271	rs77046488	16	99353	1.32e-12	3	BCC,SCC,SCR	TRUE	3	173	9964	60	0.346821	UKB_FA_phase15_LOC271_CLST50_VOX2856_chr16_pos215379_PD.txt	PD	cc	0.07	523	4.33049e-07	0.677285	1.0193e-08	0.0156347	0.30708	rs77046488	0.379717
271	rs77046488	16	99353	1.32e-12	3	BCC,SCC,SCR	TRUE	3	173	9964	60	0.346821	UKB_FA_phase15_LOC271_CLST50_VOX2856_chr16_pos215379_RT.txt	RT	quant		513	6.32933e-07	0.987513	6.26344e-09	0.0097696	0.0027171	rs77046488	0.269532
271	rs77046488	16	99353	1.32e-12	3	BCC,SCC,SCR	TRUE	3	173	9964	60	0.346821	UKB_FA_phase15_LOC271_CLST50_VOX2856_chr16_pos215379_SCZ.txt	SCZ	cc	0.408637	511	6.27467e-07	0.979047	4.961e-09	0.00772749	0.0132253	rs77046488	0.279123
271	rs77046488	16	99353	1.32e-12	3	BCC,SCC,SCR	TRUE	3	173	9964	60	0.346821	UKB_FA_phase15_LOC271_CLST50_VOX2856_chr16_pos215379_stroke.txt	stroke	cc	0.0563	500	6.29937e-07	0.982549	7.11596e-09	0.0110928	0.00635717	rs77046488	0.217016
271	rs77046488	16	99353	1.32e-12	3	BCC,SCC,SCR	TRUE	3	173	9964	60	0.346821	UKB_FA_phase15_LOC271_CLST50_VOX2856_chr16_pos215379_t2d.txt	t2d	cc	0.133709	512	4.48715e-27	6.99198e-21	6.41756e-07	0.999999	1.05512e-08	rs6600191	0.377077
272	rs3751667	16	1004554	1.19e-12	3	ACR,FX,SS	TRUE	3	32	17521	25	0.78125	UKB_FA_phase15_LOC272_CLST147_VOX2969_chr16_pos989415_AD.txt	AD	cc	0.1777	1701	1.21465e-06	0.608975	8.17639e-08	0.0406426	0.350381	rs3751667	0.99436
272	rs3751667	16	1004554	1.19e-12	3	ACR,FX,SS	TRUE	3	32	17521	25	0.78125	UKB_FA_phase15_LOC272_CLST147_VOX2969_chr16_pos989415_ADHD.txt	ADHD	cc	0.1715	229	0.00969128	0.205751	0.0298012	0.632574	0.122182	rs4984985	0.106886
272	rs3751667	16	1004554	1.19e-12	3	ACR,FX,SS	TRUE	3	32	17521	25	0.78125	UKB_FA_phase15_LOC272_CLST147_VOX2969_chr16_pos989415_ASD.txt	ASD	cc	0.3965	701	1.92331e-06	0.965501	3.85694e-08	0.0193467	0.0151503	rs3751667	0.93494
272	rs3751667	16	1004554	1.19e-12	3	ACR,FX,SS	TRUE	3	32	17521	25	0.78125	UKB_FA_phase15_LOC272_CLST147_VOX2969_chr16_pos989415_BD.txt	BD	cc	0.1014	1627	1.85907e-06	0.933801	1.20565e-07	0.0605537	0.00564386	rs3751667	0.944552
272	rs3751667	16	1004554	1.19e-12	3	ACR,FX,SS	TRUE	3	32	17521	25	0.78125	UKB_FA_phase15_LOC272_CLST147_VOX2969_chr16_pos989415_coronary_atherosclerosis.txt	coronary_atherosclerosis	cc	0.29293	1803	1.74315e-06	0.874228	2.38454e-07	0.119584	0.00618554	rs3751667	0.885394
272	rs3751667	16	1004554	1.19e-12	3	ACR,FX,SS	TRUE	3	32	17521	25	0.78125	UKB_FA_phase15_LOC272_CLST147_VOX2969_chr16_pos989415_CP.txt	CP	quant		1650	7.76248e-07	0.389968	1.47707e-07	0.073668	0.536363	rs3751667	0.980045
272	rs3751667	16	1004554	1.19e-12	3	ACR,FX,SS	TRUE	3	32	17521	25	0.78125	UKB_FA_phase15_LOC272_CLST147_VOX2969_chr16_pos989415_drinks.txt	drinks	quant		1677	1.96968e-06	0.985389	2.54299e-08	0.0127201	0.00188894	rs3751667	0.926624
272	rs3751667	16	1004554	1.19e-12	3	ACR,FX,SS	TRUE	3	32	17521	25	0.78125	UKB_FA_phase15_LOC272_CLST147_VOX2969_chr16_pos989415_EA.txt	EA	quant		1650	3.20925e-09	0.00161225	1.20287e-08	0.00504958	0.993338	rs3751667	0.965496
272	rs3751667	16	1004554	1.19e-12	3	ACR,FX,SS	TRUE	3	32	17521	25	0.78125	UKB_FA_phase15_LOC272_CLST147_VOX2969_chr16_pos989415_glomerular_filtration_rate.txt	glomerular_filtration_rate	quant		1789	4.16319e-09	0.00208491	1.99262e-06	0.997893	2.05942e-05	rs3751667	0.974136
272	rs3751667	16	1004554	1.19e-12	3	ACR,FX,SS	TRUE	3	32	17521	25	0.78125	UKB_FA_phase15_LOC272_CLST147_VOX2969_chr16_pos989415_insomina.txt	insomina	cc	0.3206	1702	1.88301e-06	0.938825	1.09486e-07	0.0545806	0.00659287	rs3751667	0.96103
272	rs3751667	16	1004554	1.19e-12	3	ACR,FX,SS	TRUE	3	32	17521	25	0.78125	UKB_FA_phase15_LOC272_CLST147_VOX2969_chr16_pos989415_intelligence.txt	intelligence	quant		1601	8.4477e-09	0.00422843	1.25279e-08	0.00528022	0.990491	rs3751667	0.983694
272	rs3751667	16	1004554	1.19e-12	3	ACR,FX,SS	TRUE	3	32	17521	25	0.78125	UKB_FA_phase15_LOC272_CLST147_VOX2969_chr16_pos989415_liver_disease.txt	liver_disease	cc	0.0761293	1780	1.93338e-06	0.948965	9.10106e-08	0.0446647	0.0063681	rs3751667	0.926394
272	rs3751667	16	1004554	1.19e-12	3	ACR,FX,SS	TRUE	3	32	17521	25	0.78125	UKB_FA_phase15_LOC272_CLST147_VOX2969_chr16_pos989415_MDD.txt	MDD	cc	0.3182	1732	1.82125e-06	0.914594	1.48821e-07	0.0747241	0.0106797	rs3751667	0.920599
272	rs3751667	16	1004554	1.19e-12	3	ACR,FX,SS	TRUE	3	32	17521	25	0.78125	UKB_FA_phase15_LOC272_CLST147_VOX2969_chr16_pos989415_number_sexual_partners.txt	number_sexual_partners	quant		1677	1.66001e-06	0.830468	7.66443e-08	0.0382123	0.131318	rs3751667	0.941318
272	rs3751667	16	1004554	1.19e-12	3	ACR,FX,SS	TRUE	3	32	17521	25	0.78125	UKB_FA_phase15_LOC272_CLST147_VOX2969_chr16_pos989415_PD.txt	PD	cc	0.07	1684	1.8537e-06	0.929509	1.14516e-07	0.0574089	0.0130806	rs3751667	0.949506
272	rs3751667	16	1004554	1.19e-12	3	ACR,FX,SS	TRUE	3	32	17521	25	0.78125	UKB_FA_phase15_LOC272_CLST147_VOX2969_chr16_pos989415_RT.txt	RT	quant		1657	1.94499e-06	0.976939	3.1106e-08	0.0156166	0.00744287	rs3751667	0.972912
272	rs3751667	16	1004554	1.19e-12	3	ACR,FX,SS	TRUE	3	32	17521	25	0.78125	UKB_FA_phase15_LOC272_CLST147_VOX2969_chr16_pos989415_SCZ.txt	SCZ	cc	0.408637	1647	1.65795e-06	0.832788	3.22332e-07	0.161902	0.00530794	rs3751667	0.934855
272	rs3751667	16	1004554	1.19e-12	3	ACR,FX,SS	TRUE	3	32	17521	25	0.78125	UKB_FA_phase15_LOC272_CLST147_VOX2969_chr16_pos989415_stroke.txt	stroke	cc	0.0563	1546	1.94056e-06	0.970737	4.32384e-08	0.0216218	0.00763941	rs3751667	0.912897
272	rs3751667	16	1004554	1.19e-12	3	ACR,FX,SS	TRUE	3	32	17521	25	0.78125	UKB_FA_phase15_LOC272_CLST147_VOX2969_chr16_pos989415_t2d.txt	t2d	cc	0.133709	1652	4.65226e-08	0.0232776	1.07528e-06	0.537577	0.439145	rs4984741	0.906915
273	rs145408221	16	5410143	2.86e-12	1	GCC	TRUE	1	5	24	0	0	UKB_FA_phase15_LOC273_CLST312_VOX203_chr16_pos5451399_AD.txt	AD	cc	0.1777	1761	9.57554e-07	0.736074	2.42344e-07	0.186213	0.0777123	rs145408221	0.789178
273	rs145408221	16	5410143	2.86e-12	1	GCC	TRUE	1	5	24	0	0	UKB_FA_phase15_LOC273_CLST312_VOX203_chr16_pos5451399_ADHD.txt	ADHD	cc	0.1715	1573	1.21076e-06	0.930915	7.38983e-08	0.0568057	0.0122777	rs78932807	0.569096
273	rs145408221	16	5410143	2.86e-12	1	GCC	TRUE	1	5	24	0	0	UKB_FA_phase15_LOC273_CLST312_VOX203_chr16_pos5451399_ASD.txt	ASD	cc	0.3965	1718	1.18178e-06	0.908619	9.42052e-08	0.0724115	0.0189686	rs78932807	0.587231
273	rs145408221	16	5410143	2.86e-12	1	GCC	TRUE	1	5	24	0	0	UKB_FA_phase15_LOC273_CLST312_VOX203_chr16_pos5451399_BD.txt	BD	cc	0.1014	1696	1.24051e-06	0.95379	4.23739e-08	0.0325664	0.0136421	rs78932807	0.572885
273	rs145408221	16	5410143	2.86e-12	1	GCC	TRUE	1	5	24	0	0	UKB_FA_phase15_LOC273_CLST312_VOX203_chr16_pos5451399_coronary_atherosclerosis.txt	coronary_atherosclerosis	cc	0.29293	1773	1.15065e-06	0.884671	1.00473e-07	0.0772098	0.0381182	rs78932807	0.628934
273	rs145408221	16	5410143	2.86e-12	1	GCC	TRUE	1	5	24	0	0	UKB_FA_phase15_LOC273_CLST312_VOX203_chr16_pos5451399_CP.txt	CP	quant		1694	1.25853e-06	0.96746	1.45902e-08	0.0111945	0.0213443	rs78932807	0.587006
273	rs145408221	16	5410143	2.86e-12	1	GCC	TRUE	1	5	24	0	0	UKB_FA_phase15_LOC273_CLST312_VOX203_chr16_pos5451399_drinks.txt	drinks	quant		1739	1.24759e-06	0.958949	4.02923e-08	0.0309602	0.0100891	rs145408221	0.516765
273	rs145408221	16	5410143	2.86e-12	1	GCC	TRUE	1	5	24	0	0	UKB_FA_phase15_LOC273_CLST312_VOX203_chr16_pos5451399_EA.txt	EA	quant		1694	1.2524e-06	0.962746	1.4013e-08	0.0107456	0.0265073	rs78932807	0.56355
273	rs145408221	16	5410143	2.86e-12	1	GCC	TRUE	1	5	24	0	0	UKB_FA_phase15_LOC273_CLST312_VOX203_chr16_pos5451399_glomerular_filtration_rate.txt	glomerular_filtration_rate	quant		1776	1.26869e-06	0.975607	2.4943e-08	0.0191756	0.00521599	rs78932807	0.533648
273	rs145408221	16	5410143	2.86e-12	1	GCC	TRUE	1	5	24	0	0	UKB_FA_phase15_LOC273_CLST312_VOX203_chr16_pos5451399_insomina.txt	insomina	cc	0.3206	1757	1.24018e-06	0.953474	4.96079e-08	0.0381309	0.00839406	rs78932807	0.588684
273	rs145408221	16	5410143	2.86e-12	1	GCC	TRUE	1	5	24	0	0	UKB_FA_phase15_LOC273_CLST312_VOX203_chr16_pos5451399_intelligence.txt	intelligence	quant		1721	1.26332e-06	0.971064	1.63449e-08	0.0125473	0.0163878	rs78932807	0.555091
273	rs145408221	16	5410143	2.86e-12	1	GCC	TRUE	1	5	24	0	0	UKB_FA_phase15_LOC273_CLST312_VOX203_chr16_pos5451399_liver_disease.txt	liver_disease	cc	0.0761293	1762	1.2439e-06	0.955444	3.95003e-08	0.0303262	0.0142284	rs78932807	0.591519
273	rs145408221	16	5410143	2.86e-12	1	GCC	TRUE	1	5	24	0	0	UKB_FA_phase15_LOC273_CLST312_VOX203_chr16_pos5451399_MDD.txt	MDD	cc	0.3182	1741	1.23149e-06	0.94684	4.56512e-08	0.0350813	0.0180775	rs78932807	0.541559
273	rs145408221	16	5410143	2.86e-12	1	GCC	TRUE	1	5	24	0	0	UKB_FA_phase15_LOC273_CLST312_VOX203_chr16_pos5451399_number_sexual_partners.txt	number_sexual_partners	quant		1739	1.27363e-06	0.978967	2.18044e-08	0.0167555	0.00427601	rs78932807	0.567061
273	rs145408221	16	5410143	2.86e-12	1	GCC	TRUE	1	5	24	0	0	UKB_FA_phase15_LOC273_CLST312_VOX203_chr16_pos5451399_PD.txt	PD	cc	0.07	1694	1.06171e-06	0.816261	1.75725e-07	0.135051	0.0486865	rs78932807	0.588519
273	rs145408221	16	5410143	2.86e-12	1	GCC	TRUE	1	5	24	0	0	UKB_FA_phase15_LOC273_CLST312_VOX203_chr16_pos5451399_RT.txt	RT	quant		1700	4.44953e-07	0.342109	6.83708e-09	0.00460352	0.653287	rs78932807	0.799552
273	rs145408221	16	5410143	2.86e-12	1	GCC	TRUE	1	5	24	0	0	UKB_FA_phase15_LOC273_CLST312_VOX203_chr16_pos5451399_SCZ.txt	SCZ	cc	0.408637	1698	1.22147e-06	0.939151	5.17523e-08	0.0397698	0.0210778	rs78932807	0.556176
273	rs145408221	16	5410143	2.86e-12	1	GCC	TRUE	1	5	24	0	0	UKB_FA_phase15_LOC273_CLST312_VOX203_chr16_pos5451399_stroke.txt	stroke	cc	0.0563	1687	1.22667e-06	0.943309	6.06103e-08	0.0465994	0.0100902	rs78932807	0.606974
273	rs145408221	16	5410143	2.86e-12	1	GCC	TRUE	1	5	24	0	0	UKB_FA_phase15_LOC273_CLST312_VOX203_chr16_pos5451399_t2d.txt	t2d	cc	0.133709	1700	1.27209e-06	0.978143	1.95834e-08	0.0150514	0.00680433	rs145408221	0.50496
274	rs72770483	16	24926314	2.56e-13	2	BCC,PTR	TRUE	2	48	9687	1	0.0208333	UKB_FA_phase15_LOC274_CLST244_VOX686_chr16_pos24898542_AD.txt	AD	cc	0.1777	904	6.09674e-08	0.874782	8.15706e-09	0.117032	0.00818549	rs4238911	0.0900894
274	rs72770483	16	24926314	2.56e-13	2	BCC,PTR	TRUE	2	48	9687	1	0.0208333	UKB_FA_phase15_LOC274_CLST244_VOX686_chr16_pos24898542_ADHD.txt	ADHD	cc	0.1715	792	4.89571e-08	0.945485	2.34452e-09	0.0452694	0.00924551	rs72770483	0.162234
274	rs72770483	16	24926314	2.56e-13	2	BCC,PTR	TRUE	2	48	9687	1	0.0208333	UKB_FA_phase15_LOC274_CLST244_VOX686_chr16_pos24898542_ASD.txt	ASD	cc	0.3965	897	4.26195e-08	0.822898	8.54459e-09	0.164967	0.0121348	rs72770483	0.162649
274	rs72770483	16	24926314	2.56e-13	2	BCC,PTR	TRUE	2	48	9687	1	0.0208333	UKB_FA_phase15_LOC274_CLST244_VOX686_chr16_pos24898542_BD.txt	BD	cc	0.1014	886	3.6216e-08	0.699363	1.45146e-08	0.280269	0.0203681	rs72770483	0.1025
274	rs72770483	16	24926314	2.56e-13	2	BCC,PTR	TRUE	2	48	9687	1	0.0208333	UKB_FA_phase15_LOC274_CLST244_VOX686_chr16_pos24898542_coronary_atherosclerosis.txt	coronary_atherosclerosis	cc	0.29293	953	5.05807e-08	0.977905	7.44791e-10	0.0143918	0.00770319	rs72770483	0.165874
274	rs72770483	16	24926314	2.56e-13	2	BCC,PTR	TRUE	2	48	9687	1	0.0208333	UKB_FA_phase15_LOC274_CLST244_VOX686_chr16_pos24898542_CP.txt	CP	quant		893	2.97833e-12	5.74646e-05	5.1826e-08	0.999942	2.16212e-07	rs72770483	0.158191
274	rs72770483	16	24926314	2.56e-13	2	BCC,PTR	TRUE	2	48	9687	1	0.0208333	UKB_FA_phase15_LOC274_CLST244_VOX686_chr16_pos24898542_drinks.txt	drinks	quant		903	3.55461e-11	0.000686783	5.17197e-08	0.999271	4.20537e-05	rs72770483	0.129338
274	rs72770483	16	24926314	2.56e-13	2	BCC,PTR	TRUE	2	48	9687	1	0.0208333	UKB_FA_phase15_LOC274_CLST244_VOX686_chr16_pos24898542_EA.txt	EA	quant		893	1.33999e-10	0.00258541	5.16947e-08	0.997409	5.75544e-06	rs72770483	0.163213
274	rs72770483	16	24926314	2.56e-13	2	BCC,PTR	TRUE	2	48	9687	1	0.0208333	UKB_FA_phase15_LOC274_CLST244_VOX686_chr16_pos24898542_glomerular_filtration_rate.txt	glomerular_filtration_rate	quant		964	8.51136e-09	0.164392	4.31672e-08	0.833748	0.00185997	rs72770483	0.145321
274	rs72770483	16	24926314	2.56e-13	2	BCC,PTR	TRUE	2	48	9687	1	0.0208333	UKB_FA_phase15_LOC274_CLST244_VOX686_chr16_pos24898542_insomina.txt	insomina	cc	0.3206	942	5.1013e-08	0.985334	4.94671e-10	0.00954963	0.0051165	rs72770483	0.159971
274	rs72770483	16	24926314	2.56e-13	2	BCC,PTR	TRUE	2	48	9687	1	0.0208333	UKB_FA_phase15_LOC274_CLST244_VOX686_chr16_pos24898542_intelligence.txt	intelligence	quant		900	2.48097e-14	4.79354e-07	5.17565e-08	0.999999	2.07894e-09	rs72770483	0.136967
274	rs72770483	16	24926314	2.56e-13	2	BCC,PTR	TRUE	2	48	9687	1	0.0208333	UKB_FA_phase15_LOC274_CLST244_VOX686_chr16_pos24898542_liver_disease.txt	liver_disease	cc	0.0761293	959	3.53662e-08	0.685518	5.71867e-09	0.110644	0.203839	rs4787659	0.125925
274	rs72770483	16	24926314	2.56e-13	2	BCC,PTR	TRUE	2	48	9687	1	0.0208333	UKB_FA_phase15_LOC274_CLST244_VOX686_chr16_pos24898542_MDD.txt	MDD	cc	0.3182	924	4.84081e-08	0.934682	7.047e-10	0.0135549	0.0517627	rs72770483	0.121933
274	rs72770483	16	24926314	2.56e-13	2	BCC,PTR	TRUE	2	48	9687	1	0.0208333	UKB_FA_phase15_LOC274_CLST244_VOX686_chr16_pos24898542_number_sexual_partners.txt	number_sexual_partners	quant		903	5.07768e-08	0.981054	5.62052e-10	0.0108513	0.00809501	rs72770483	0.178919
274	rs72770483	16	24926314	2.56e-13	2	BCC,PTR	TRUE	2	48	9687	1	0.0208333	UKB_FA_phase15_LOC274_CLST244_VOX686_chr16_pos24898542_PD.txt	PD	cc	0.07	908	4.86728e-08	0.939215	1.62408e-09	0.0313096	0.0294755	rs72770483	0.187463
274	rs72770483	16	24926314	2.56e-13	2	BCC,PTR	TRUE	2	48	9687	1	0.0208333	UKB_FA_phase15_LOC274_CLST244_VOX686_chr16_pos24898542_RT.txt	RT	quant		897	5.0272e-08	0.9708	1.3656e-09	0.0263681	0.00283193	rs72770483	0.120596
274	rs72770483	16	24926314	2.56e-13	2	BCC,PTR	TRUE	2	48	9687	1	0.0208333	UKB_FA_phase15_LOC274_CLST244_VOX686_chr16_pos24898542_SCZ.txt	SCZ	cc	0.408637	892	4.55932e-08	0.880445	5.49693e-09	0.106137	0.0134176	rs72770483	0.181759
274	rs72770483	16	24926314	2.56e-13	2	BCC,PTR	TRUE	2	48	9687	1	0.0208333	UKB_FA_phase15_LOC274_CLST244_VOX686_chr16_pos24898542_stroke.txt	stroke	cc	0.0563	877	5.07153e-08	0.978499	6.67214e-10	0.0128646	0.00863638	rs72770483	0.24172
274	rs72770483	16	24926314	2.56e-13	2	BCC,PTR	TRUE	2	48	9687	1	0.0208333	UKB_FA_phase15_LOC274_CLST244_VOX686_chr16_pos24898542_t2d.txt	t2d	cc	0.133709	896	3.89278e-11	0.000751282	5.17757e-08	0.999239	9.89289e-06	rs72770483	0.198043
275	rs62036617	16	28827498	8.76e-12	1	PTR	TRUE	1	2	1051	0	0	UKB_FA_phase15_LOC275_CLST17_VOX1070_chr16_pos28860022_AD.txt	AD	cc	0.1777	254	6.07927e-07	0.964469	3.48469e-09	0.00549838	0.0300323	rs72793812	0.0431841
275	rs62036617	16	28827498	8.76e-12	1	PTR	TRUE	1	2	1051	0	0	UKB_FA_phase15_LOC275_CLST17_VOX1070_chr16_pos28860022_ADHD.txt	ADHD	cc	0.1715	229	5.94031e-07	0.984101	1.61063e-09	0.002655	0.0132438	rs62036618	0.034719
275	rs62036617	16	28827498	8.76e-12	1	PTR	TRUE	1	2	1051	0	0	UKB_FA_phase15_LOC275_CLST17_VOX1070_chr16_pos28860022_ASD.txt	ASD	cc	0.3965	292	5.64506e-07	0.987162	3.33519e-09	0.00582529	0.00701257	rs62036618	0.0339854
275	rs62036617	16	28827498	8.76e-12	1	PTR	TRUE	1	2	1051	0	0	UKB_FA_phase15_LOC275_CLST17_VOX1070_chr16_pos28860022_BD.txt	BD	cc	0.1014	270	5.94071e-07	0.983504	3.80019e-09	0.00628113	0.0102143	rs62036617	0.0375803
275	rs62036617	16	28827498	8.76e-12	1	PTR	TRUE	1	2	1051	0	0	UKB_FA_phase15_LOC275_CLST17_VOX1070_chr16_pos28860022_coronary_atherosclerosis.txt	coronary_atherosclerosis	cc	0.29293	295	5.78909e-07	0.994342	1.42826e-09	0.00244998	0.00320748	rs4788095	0.0364733
275	rs62036617	16	28827498	8.76e-12	1	PTR	TRUE	1	2	1051	0	0	UKB_FA_phase15_LOC275_CLST17_VOX1070_chr16_pos28860022_CP.txt	CP	quant		273	4.74398e-21	7.82818e-15	3.65162e-08	0.0593157	0.940684	rs62036622	0.0540632
275	rs62036617	16	28827498	8.76e-12	1	PTR	TRUE	1	2	1051	0	0	UKB_FA_phase15_LOC275_CLST17_VOX1070_chr16_pos28860022_drinks.txt	drinks	quant		273	1.53892e-13	2.50965e-07	4.83704e-08	0.0779597	0.92204	rs72793809	0.0504618
275	rs62036617	16	28827498	8.76e-12	1	PTR	TRUE	1	2	1051	0	0	UKB_FA_phase15_LOC275_CLST17_VOX1070_chr16_pos28860022_EA.txt	EA	quant		273	6.90429e-24	1.1393e-17	3.21248e-08	0.0520622	0.947938	rs1987471	0.107447
275	rs62036617	16	28827498	8.76e-12	1	PTR	TRUE	1	2	1051	0	0	UKB_FA_phase15_LOC275_CLST17_VOX1070_chr16_pos28860022_glomerular_filtration_rate.txt	glomerular_filtration_rate	quant		317	5.77058e-07	0.989793	5.06912e-09	0.00869325	0.00151352	rs62036618	0.0346517
275	rs62036617	16	28827498	8.76e-12	1	PTR	TRUE	1	2	1051	0	0	UKB_FA_phase15_LOC275_CLST17_VOX1070_chr16_pos28860022_insomina.txt	insomina	cc	0.3206	265	5.67486e-07	0.969813	3.37692e-09	0.00574661	0.0244395	rs62036617	0.034225
275	rs62036617	16	28827498	8.76e-12	1	PTR	TRUE	1	2	1051	0	0	UKB_FA_phase15_LOC275_CLST17_VOX1070_chr16_pos28860022_intelligence.txt	intelligence	quant		266	1.16971e-26	1.90789e-20	3.73817e-08	0.0600327	0.939967	rs2008514	0.07681
275	rs62036617	16	28827498	8.76e-12	1	PTR	TRUE	1	2	1051	0	0	UKB_FA_phase15_LOC275_CLST17_VOX1070_chr16_pos28860022_liver_disease.txt	liver_disease	cc	0.0761293	308	5.67912e-07	0.989852	3.18707e-09	0.00555037	0.00459691	rs62036617	0.0344513
275	rs62036617	16	28827498	8.76e-12	1	PTR	TRUE	1	2	1051	0	0	UKB_FA_phase15_LOC275_CLST17_VOX1070_chr16_pos28860022_MDD.txt	MDD	cc	0.3182	289	5.66498e-07	0.99111	2.41339e-09	0.00421764	0.00467212	rs62036618	0.0403134
275	rs62036617	16	28827498	8.76e-12	1	PTR	TRUE	1	2	1051	0	0	UKB_FA_phase15_LOC275_CLST17_VOX1070_chr16_pos28860022_number_sexual_partners.txt	number_sexual_partners	quant		273	2.1401e-07	0.349004	2.4766e-07	0.403633	0.247362	rs62036617	0.0366083
275	rs62036617	16	28827498	8.76e-12	1	PTR	TRUE	1	2	1051	0	0	UKB_FA_phase15_LOC275_CLST17_VOX1070_chr16_pos28860022_PD.txt	PD	cc	0.07	274	8.25292e-08	0.137204	3.84999e-08	0.0632063	0.799589	rs11641216	0.117455
275	rs62036617	16	28827498	8.76e-12	1	PTR	TRUE	1	2	1051	0	0	UKB_FA_phase15_LOC275_CLST17_VOX1070_chr16_pos28860022_RT.txt	RT	quant		273	6.00266e-07	0.993752	2.09909e-09	0.00347231	0.00277483	rs62036617	0.0362109
275	rs62036617	16	28827498	8.76e-12	1	PTR	TRUE	1	2	1051	0	0	UKB_FA_phase15_LOC275_CLST17_VOX1070_chr16_pos28860022_SCZ.txt	SCZ	cc	0.408637	272	5.0816e-07	0.841272	9.96461e-09	0.0163543	0.142373	rs62036616	0.0394104
275	rs62036617	16	28827498	8.76e-12	1	PTR	TRUE	1	2	1051	0	0	UKB_FA_phase15_LOC275_CLST17_VOX1070_chr16_pos28860022_stroke.txt	stroke	cc	0.0563	270	6.12146e-07	0.991539	2.48284e-09	0.00401721	0.0044434	rs62036618	0.0517514
275	rs62036617	16	28827498	8.76e-12	1	PTR	TRUE	1	2	1051	0	0	UKB_FA_phase15_LOC275_CLST17_VOX1070_chr16_pos28860022_t2d.txt	t2d	cc	0.133709	273	1.27591e-13	2.06791e-07	6.71701e-08	0.107973	0.892027	rs62036617	0.0559394
276	rs1948948	16	51442679	3.75e-14	3	FX,PTR,SS	TRUE	3	69	4056	0	0	UKB_FA_phase15_LOC276_CLST246_VOX400_chr16_pos51432722_AD.txt	AD	cc	0.1777	1124	4.27722e-08	0.939866	2.33439e-09	0.0512864	0.00884731	rs1948948	0.592319
276	rs1948948	16	51442679	3.75e-14	3	FX,PTR,SS	TRUE	3	69	4056	0	0	UKB_FA_phase15_LOC276_CLST246_VOX400_chr16_pos51432722_ADHD.txt	ADHD	cc	0.1715	983	3.08127e-08	0.675197	1.46535e-08	0.321098	0.00370473	rs1948948	0.558346
276	rs1948948	16	51442679	3.75e-14	3	FX,PTR,SS	TRUE	3	69	4056	0	0	UKB_FA_phase15_LOC276_CLST246_VOX400_chr16_pos51432722_ASD.txt	ASD	cc	0.3965	1088	4.30344e-08	0.942946	2.28234e-09	0.0500024	0.00705111	rs1948948	0.544739
276	rs1948948	16	51442679	3.75e-14	3	FX,PTR,SS	TRUE	3	69	4056	0	0	UKB_FA_phase15_LOC276_CLST246_VOX400_chr16_pos51432722_BD.txt	BD	cc	0.1014	1081	4.29358e-08	0.940866	2.13632e-09	0.0468016	0.0123319	rs1948948	0.568369
276	rs1948948	16	51442679	3.75e-14	3	FX,PTR,SS	TRUE	3	69	4056	0	0	UKB_FA_phase15_LOC276_CLST246_VOX400_chr16_pos51432722_coronary_atherosclerosis.txt	coronary_atherosclerosis	cc	0.29293	1132	4.40273e-08	0.970523	1.13973e-09	0.0251195	0.00435722	rs1948948	0.550059
276	rs1948948	16	51442679	3.75e-14	3	FX,PTR,SS	TRUE	3	69	4056	0	0	UKB_FA_phase15_LOC276_CLST246_VOX400_chr16_pos51432722_CP.txt	CP	quant		1072	4.54262e-10	0.00990989	4.53289e-08	0.988866	0.00122368	rs1948948	0.477283
276	rs1948948	16	51442679	3.75e-14	3	FX,PTR,SS	TRUE	3	69	4056	0	0	UKB_FA_phase15_LOC276_CLST246_VOX400_chr16_pos51432722_drinks.txt	drinks	quant		1096	4.4735e-08	0.983644	6.1418e-10	0.0135019	0.00285449	rs1948948	0.547661
276	rs1948948	16	51442679	3.75e-14	3	FX,PTR,SS	TRUE	3	69	4056	0	0	UKB_FA_phase15_LOC276_CLST246_VOX400_chr16_pos51432722_EA.txt	EA	quant		1072	2.77068e-10	0.00604435	4.55616e-08	0.993943	1.27255e-05	rs1948948	0.564532
276	rs1948948	16	51442679	3.75e-14	3	FX,PTR,SS	TRUE	3	69	4056	0	0	UKB_FA_phase15_LOC276_CLST246_VOX400_chr16_pos51432722_glomerular_filtration_rate.txt	glomerular_filtration_rate	quant		1143	4.59737e-22	1.01186e-14	4.54347e-08	1	2.83847e-10	rs728538	0.973722
276	rs1948948	16	51442679	3.75e-14	3	FX,PTR,SS	TRUE	3	69	4056	0	0	UKB_FA_phase15_LOC276_CLST246_VOX400_chr16_pos51432722_insomina.txt	insomina	cc	0.3206	1129	5.7506e-09	0.126852	6.37821e-10	0.0132098	0.859938	rs1948948	0.562006
276	rs1948948	16	51442679	3.75e-14	3	FX,PTR,SS	TRUE	3	69	4056	0	0	UKB_FA_phase15_LOC276_CLST246_VOX400_chr16_pos51432722_intelligence.txt	intelligence	quant		1095	1.44123e-11	0.000316901	4.54409e-08	0.999161	0.000522376	rs1948948	0.640533
276	rs1948948	16	51442679	3.75e-14	3	FX,PTR,SS	TRUE	3	69	4056	0	0	UKB_FA_phase15_LOC276_CLST246_VOX400_chr16_pos51432722_liver_disease.txt	liver_disease	cc	0.0761293	1136	4.42565e-08	0.964794	1.37697e-09	0.0300128	0.00519314	rs1948948	0.606198
276	rs1948948	16	51442679	3.75e-14	3	FX,PTR,SS	TRUE	3	69	4056	0	0	UKB_FA_phase15_LOC276_CLST246_VOX400_chr16_pos51432722_MDD.txt	MDD	cc	0.3182	1107	4.43062e-08	0.970839	9.80221e-10	0.021471	0.00768993	rs1948948	0.544772
276	rs1948948	16	51442679	3.75e-14	3	FX,PTR,SS	TRUE	3	69	4056	0	0	UKB_FA_phase15_LOC276_CLST246_VOX400_chr16_pos51432722_number_sexual_partners.txt	number_sexual_partners	quant		1096	6.99747e-09	0.153862	3.84428e-08	0.845288	0.000850585	rs1948948	0.539814
276	rs1948948	16	51442679	3.75e-14	3	FX,PTR,SS	TRUE	3	69	4056	0	0	UKB_FA_phase15_LOC276_CLST246_VOX400_chr16_pos51432722_PD.txt	PD	cc	0.07	1111	4.35768e-08	0.958581	1.42829e-09	0.0314088	0.0100106	rs1948948	0.547988
276	rs1948948	16	51442679	3.75e-14	3	FX,PTR,SS	TRUE	3	69	4056	0	0	UKB_FA_phase15_LOC276_CLST246_VOX400_chr16_pos51432722_RT.txt	RT	quant		1086	1.27131e-08	0.278571	3.08172e-08	0.675221	0.0462085	rs7200325	0.309843
276	rs1948948	16	51442679	3.75e-14	3	FX,PTR,SS	TRUE	3	69	4056	0	0	UKB_FA_phase15_LOC276_CLST246_VOX400_chr16_pos51432722_SCZ.txt	SCZ	cc	0.408637	1082	4.28826e-08	0.939701	2.38725e-09	0.0523047	0.007994	rs1948948	0.550683
276	rs1948948	16	51442679	3.75e-14	3	FX,PTR,SS	TRUE	3	69	4056	0	0	UKB_FA_phase15_LOC276_CLST246_VOX400_chr16_pos51432722_stroke.txt	stroke	cc	0.0563	1077	8.17659e-09	0.180098	3.71917e-08	0.819187	0.000714676	rs1948948	0.605288
276	rs1948948	16	51442679	3.75e-14	3	FX,PTR,SS	TRUE	3	69	4056	0	0	UKB_FA_phase15_LOC276_CLST246_VOX400_chr16_pos51432722_t2d.txt	t2d	cc	0.133709	1087	4.42023e-08	0.972356	1.15552e-09	0.0254168	0.00222713	rs1948948	0.539029
277	rs12921392	16	77320605	2.27e-20	3	CGH,IFO,SS	TRUE	3	379	3033	92	0.242744	UKB_FA_phase15_LOC277_CLST402_VOX296_chr16_pos77318452_AD.txt	AD	cc	0.1777	1964	3.13462e-14	0.949373	1.53487e-15	0.0464819	0.00414462	rs12921392	0.512257
277	rs12921392	16	77320605	2.27e-20	3	CGH,IFO,SS	TRUE	3	379	3033	92	0.242744	UKB_FA_phase15_LOC277_CLST402_VOX296_chr16_pos77318452_ADHD.txt	ADHD	cc	0.1715	1852	1.78496e-14	0.541719	1.50111e-14	0.455568	0.0027133	rs12921392	0.564504
277	rs12921392	16	77320605	2.27e-20	3	CGH,IFO,SS	TRUE	3	379	3033	92	0.242744	UKB_FA_phase15_LOC277_CLST402_VOX296_chr16_pos77318452_ASD.txt	ASD	cc	0.3965	1957	2.88405e-14	0.87577	2.81768e-15	0.0855229	0.0387069	rs35478105	0.637093
277	rs12921392	16	77320605	2.27e-20	3	CGH,IFO,SS	TRUE	3	379	3033	92	0.242744	UKB_FA_phase15_LOC277_CLST402_VOX296_chr16_pos77318452_BD.txt	BD	cc	0.1014	1881	3.07352e-14	0.932913	1.86072e-15	0.0564684	0.0106189	rs35478105	0.603441
277	rs12921392	16	77320605	2.27e-20	3	CGH,IFO,SS	TRUE	3	379	3033	92	0.242744	UKB_FA_phase15_LOC277_CLST402_VOX296_chr16_pos77318452_coronary_atherosclerosis.txt	coronary_atherosclerosis	cc	0.29293	2002	2.90381e-14	0.879526	3.60173e-15	0.10908	0.0113942	rs35478105	0.706912
277	rs12921392	16	77320605	2.27e-20	3	CGH,IFO,SS	TRUE	3	379	3033	92	0.242744	UKB_FA_phase15_LOC277_CLST402_VOX296_chr16_pos77318452_CP.txt	CP	quant		1885	3.23725e-14	0.984963	3.60233e-16	0.0109563	0.00408069	rs12921392	0.470594
277	rs12921392	16	77320605	2.27e-20	3	CGH,IFO,SS	TRUE	3	379	3033	92	0.242744	UKB_FA_phase15_LOC277_CLST402_VOX296_chr16_pos77318452_drinks.txt	drinks	quant		1928	3.24968e-14	0.983396	4.80871e-16	0.0145497	0.00205453	rs12921392	0.571775
277	rs12921392	16	77320605	2.27e-20	3	CGH,IFO,SS	TRUE	3	379	3033	92	0.242744	UKB_FA_phase15_LOC277_CLST402_VOX296_chr16_pos77318452_EA.txt	EA	quant		1885	3.25478e-14	0.990297	2.73153e-16	0.00830952	0.00139381	rs12921392	0.510705
277	rs12921392	16	77320605	2.27e-20	3	CGH,IFO,SS	TRUE	3	379	3033	92	0.242744	UKB_FA_phase15_LOC277_CLST402_VOX296_chr16_pos77318452_glomerular_filtration_rate.txt	glomerular_filtration_rate	quant		2027	3.11989e-14	0.946074	1.67738e-15	0.0508618	0.0030646	rs12921392	0.762243
277	rs12921392	16	77320605	2.27e-20	3	CGH,IFO,SS	TRUE	3	379	3033	92	0.242744	UKB_FA_phase15_LOC277_CLST402_VOX296_chr16_pos77318452_insomina.txt	insomina	cc	0.3206	2021	2.11686e-14	0.641425	1.1705e-14	0.354666	0.00390844	rs12921392	0.464823
277	rs12921392	16	77320605	2.27e-20	3	CGH,IFO,SS	TRUE	3	379	3033	92	0.242744	UKB_FA_phase15_LOC277_CLST402_VOX296_chr16_pos77318452_intelligence.txt	intelligence	quant		1930	3.15399e-14	0.954444	1.42619e-15	0.0431561	0.00240015	rs12921392	0.554276
277	rs12921392	16	77320605	2.27e-20	3	CGH,IFO,SS	TRUE	3	379	3033	92	0.242744	UKB_FA_phase15_LOC277_CLST402_VOX296_chr16_pos77318452_liver_disease.txt	liver_disease	cc	0.0761293	2010	3.18404e-14	0.967096	9.2123e-16	0.0279758	0.00492782	rs35478105	0.494653
277	rs12921392	16	77320605	2.27e-20	3	CGH,IFO,SS	TRUE	3	379	3033	92	0.242744	UKB_FA_phase15_LOC277_CLST402_VOX296_chr16_pos77318452_MDD.txt	MDD	cc	0.3182	1942	3.12508e-14	0.948906	1.36672e-15	0.0414899	0.00960401	rs12921392	0.505283
277	rs12921392	16	77320605	2.27e-20	3	CGH,IFO,SS	TRUE	3	379	3033	92	0.242744	UKB_FA_phase15_LOC277_CLST402_VOX296_chr16_pos77318452_number_sexual_partners.txt	number_sexual_partners	quant		1928	1.02146e-16	0.00309107	3.2939e-14	0.996778	0.000131228	rs12921392	0.66277
277	rs12921392	16	77320605	2.27e-20	3	CGH,IFO,SS	TRUE	3	379	3033	92	0.242744	UKB_FA_phase15_LOC277_CLST402_VOX296_chr16_pos77318452_PD.txt	PD	cc	0.07	1916	4.99491e-14	0.930955	3.30543e-15	0.0615994	0.0074456	rs12921392	0.874436
277	rs12921392	16	77320605	2.27e-20	3	CGH,IFO,SS	TRUE	3	379	3033	92	0.242744	UKB_FA_phase15_LOC277_CLST402_VOX296_chr16_pos77318452_RT.txt	RT	quant		1908	3.17992e-14	0.965199	5.1104e-16	0.0154923	0.0193087	rs35478105	0.664749
277	rs12921392	16	77320605	2.27e-20	3	CGH,IFO,SS	TRUE	3	379	3033	92	0.242744	UKB_FA_phase15_LOC277_CLST402_VOX296_chr16_pos77318452_SCZ.txt	SCZ	cc	0.408637	1886	2.98547e-14	0.906187	2.95672e-15	0.089742	0.00407098	rs12921392	0.555096
277	rs12921392	16	77320605	2.27e-20	3	CGH,IFO,SS	TRUE	3	379	3033	92	0.242744	UKB_FA_phase15_LOC277_CLST402_VOX296_chr16_pos77318452_stroke.txt	stroke	cc	0.0563	1879	3.20209e-14	0.967383	9.43229e-16	0.0284917	0.00412545	rs12921392	0.502148
277	rs12921392	16	77320605	2.27e-20	3	CGH,IFO,SS	TRUE	3	379	3033	92	0.242744	UKB_FA_phase15_LOC277_CLST402_VOX296_chr16_pos77318452_t2d.txt	t2d	cc	0.133709	1905	1.97423e-17	0.000596826	3.30379e-14	0.998763	0.000640164	rs35478105	0.765515
278	rs2927314	16	81430387	2.17e-14	2	PTR,SS	TRUE	2	40	14693	31	0.775	UKB_FA_phase15_LOC278_CLST22_VOX2246_chr16_pos81417022_AD.txt	AD	cc	0.1777	1733	1.77917e-08	0.919081	1.02184e-09	0.0527578	0.0281609	rs2927314	0.393669
278	rs2927314	16	81430387	2.17e-14	2	PTR,SS	TRUE	2	40	14693	31	0.775	UKB_FA_phase15_LOC278_CLST22_VOX2246_chr16_pos81417022_ADHD.txt	ADHD	cc	0.1715	1579	1.88076e-08	0.970913	4.55884e-10	0.0235287	0.00555819	rs2927314	0.425027
278	rs2927314	16	81430387	2.17e-14	2	PTR,SS	TRUE	2	40	14693	31	0.775	UKB_FA_phase15_LOC278_CLST22_VOX2246_chr16_pos81417022_ASD.txt	ASD	cc	0.3965	1730	1.76619e-08	0.912022	9.95736e-10	0.051381	0.0365968	rs2927314	0.386014
278	rs2927314	16	81430387	2.17e-14	2	PTR,SS	TRUE	2	40	14693	31	0.775	UKB_FA_phase15_LOC278_CLST22_VOX2246_chr16_pos81417022_BD.txt	BD	cc	0.1014	1699	1.85622e-08	0.958568	6.24699e-10	0.0322509	0.00918077	rs2927314	0.449746
278	rs2927314	16	81430387	2.17e-14	2	PTR,SS	TRUE	2	40	14693	31	0.775	UKB_FA_phase15_LOC278_CLST22_VOX2246_chr16_pos81417022_coronary_atherosclerosis.txt	coronary_atherosclerosis	cc	0.29293	1835	2.32053e-10	0.0120036	1.90982e-08	0.987911	8.52952e-05	rs2927314	0.398082
278	rs2927314	16	81430387	2.17e-14	2	PTR,SS	TRUE	2	40	14693	31	0.775	UKB_FA_phase15_LOC278_CLST22_VOX2246_chr16_pos81417022_CP.txt	CP	quant		1696	1.89143e-08	0.976442	4.1468e-10	0.0214055	0.00215236	rs2927314	0.418885
278	rs2927314	16	81430387	2.17e-14	2	PTR,SS	TRUE	2	40	14693	31	0.775	UKB_FA_phase15_LOC278_CLST22_VOX2246_chr16_pos81417022_drinks.txt	drinks	quant		1712	1.9151e-08	0.989182	1.78216e-10	0.00920356	0.00161415	rs2927314	0.427045
278	rs2927314	16	81430387	2.17e-14	2	PTR,SS	TRUE	2	40	14693	31	0.775	UKB_FA_phase15_LOC278_CLST22_VOX2246_chr16_pos81417022_EA.txt	EA	quant		1696	1.90383e-08	0.982844	3.09941e-10	0.0159994	0.00115701	rs2927314	0.436265
278	rs2927314	16	81430387	2.17e-14	2	PTR,SS	TRUE	2	40	14693	31	0.775	UKB_FA_phase15_LOC278_CLST22_VOX2246_chr16_pos81417022_glomerular_filtration_rate.txt	glomerular_filtration_rate	quant		1831	6.49414e-09	0.336541	1.27396e-08	0.660191	0.00326821	rs2927314	0.400922
278	rs2927314	16	81430387	2.17e-14	2	PTR,SS	TRUE	2	40	14693	31	0.775	UKB_FA_phase15_LOC278_CLST22_VOX2246_chr16_pos81417022_insomina.txt	insomina	cc	0.3206	1800	1.863e-08	0.96399	6.26932e-10	0.0324364	0.00357389	rs2927314	0.470154
278	rs2927314	16	81430387	2.17e-14	2	PTR,SS	TRUE	2	40	14693	31	0.775	UKB_FA_phase15_LOC278_CLST22_VOX2246_chr16_pos81417022_intelligence.txt	intelligence	quant		1708	1.89281e-08	0.977696	3.91743e-10	0.0202327	0.00207176	rs2927314	0.43016
278	rs2927314	16	81430387	2.17e-14	2	PTR,SS	TRUE	2	40	14693	31	0.775	UKB_FA_phase15_LOC278_CLST22_VOX2246_chr16_pos81417022_liver_disease.txt	liver_disease	cc	0.0761293	1824	1.75166e-08	0.900415	7.58316e-10	0.0389194	0.0606653	rs2927314	0.557959
278	rs2927314	16	81430387	2.17e-14	2	PTR,SS	TRUE	2	40	14693	31	0.775	UKB_FA_phase15_LOC278_CLST22_VOX2246_chr16_pos81417022_MDD.txt	MDD	cc	0.3182	1773	1.86102e-08	0.960981	6.6196e-10	0.034177	0.00484225	rs2927314	0.420298
278	rs2927314	16	81430387	2.17e-14	2	PTR,SS	TRUE	2	40	14693	31	0.775	UKB_FA_phase15_LOC278_CLST22_VOX2246_chr16_pos81417022_number_sexual_partners.txt	number_sexual_partners	quant		1712	1.91163e-08	0.98739	2.11182e-10	0.0109062	0.00170369	rs2927314	0.439372
278	rs2927314	16	81430387	2.17e-14	2	PTR,SS	TRUE	2	40	14693	31	0.775	UKB_FA_phase15_LOC278_CLST22_VOX2246_chr16_pos81417022_PD.txt	PD	cc	0.07	1711	1.08463e-08	0.561146	8.13984e-10	0.0417151	0.397139	rs2927314	0.552785
278	rs2927314	16	81430387	2.17e-14	2	PTR,SS	TRUE	2	40	14693	31	0.775	UKB_FA_phase15_LOC278_CLST22_VOX2246_chr16_pos81417022_RT.txt	RT	quant		1697	1.90978e-08	0.986252	2.22545e-10	0.0114905	0.00225729	rs2927314	0.415446
278	rs2927314	16	81430387	2.17e-14	2	PTR,SS	TRUE	2	40	14693	31	0.775	UKB_FA_phase15_LOC278_CLST22_VOX2246_chr16_pos81417022_SCZ.txt	SCZ	cc	0.408637	1699	1.85722e-08	0.959085	7.02226e-10	0.036259	0.00465642	rs2927314	0.41626
278	rs2927314	16	81430387	2.17e-14	2	PTR,SS	TRUE	2	40	14693	31	0.775	UKB_FA_phase15_LOC278_CLST22_VOX2246_chr16_pos81417022_stroke.txt	stroke	cc	0.0563	1691	1.86973e-08	0.966947	5.68842e-10	0.0294145	0.00363856	rs2927314	0.44138
278	rs2927314	16	81430387	2.17e-14	2	PTR,SS	TRUE	2	40	14693	31	0.775	UKB_FA_phase15_LOC278_CLST22_VOX2246_chr16_pos81417022_t2d.txt	t2d	cc	0.133709	1702	2.43849e-24	1.26119e-16	1.93348e-08	1	9.76234e-11	rs2925979	0.998426
279	rs4843559	16	87225431	6.11e-50	15	ACR,BCC,CP,EC,FX,GCC,IFO,PCR,PLIC,PTR,RLIC,SCC,SCR,SLF,SS	TRUE	15	32572	99548	24034	0.737873	UKB_FA_phase15_LOC279_CLST82_VOX3925_chr16_pos87206616_AD.txt	AD	cc	0.1777	1661	3.67489e-44	0.91068	1.81551e-45	0.0449461	0.044374	rs4843559	0.131586
279	rs4843559	16	87225431	6.11e-50	15	ACR,BCC,CP,EC,FX,GCC,IFO,PCR,PLIC,PTR,RLIC,SCC,SCR,SLF,SS	TRUE	15	32572	99548	24034	0.737873	UKB_FA_phase15_LOC279_CLST82_VOX3925_chr16_pos87206616_ADHD.txt	ADHD	cc	0.1715	1552	3.86484e-44	0.957648	1.15167e-45	0.0285227	0.013829	rs4843559	0.130883
279	rs4843559	16	87225431	6.11e-50	15	ACR,BCC,CP,EC,FX,GCC,IFO,PCR,PLIC,PTR,RLIC,SCC,SCR,SLF,SS	TRUE	15	32572	99548	24034	0.737873	UKB_FA_phase15_LOC279_CLST82_VOX3925_chr16_pos87206616_ASD.txt	ASD	cc	0.3965	1663	3.74879e-44	0.928686	2.47253e-45	0.0612419	0.0100723	rs4843559	0.133697
279	rs4843559	16	87225431	6.11e-50	15	ACR,BCC,CP,EC,FX,GCC,IFO,PCR,PLIC,PTR,RLIC,SCC,SCR,SLF,SS	TRUE	15	32572	99548	24034	0.737873	UKB_FA_phase15_LOC279_CLST82_VOX3925_chr16_pos87206616_BD.txt	BD	cc	0.1014	1640	3.89331e-44	0.96462	1.13211e-45	0.0280423	0.00733757	rs4843559	0.124038
279	rs4843559	16	87225431	6.11e-50	15	ACR,BCC,CP,EC,FX,GCC,IFO,PCR,PLIC,PTR,RLIC,SCC,SCR,SLF,SS	TRUE	15	32572	99548	24034	0.737873	UKB_FA_phase15_LOC279_CLST82_VOX3925_chr16_pos87206616_coronary_atherosclerosis.txt	coronary_atherosclerosis	cc	0.29293	1721	2.63453e-44	0.652952	1.37118e-44	0.339832	0.0072157	rs4843559	0.123905
279	rs4843559	16	87225431	6.11e-50	15	ACR,BCC,CP,EC,FX,GCC,IFO,PCR,PLIC,PTR,RLIC,SCC,SCR,SLF,SS	TRUE	15	32572	99548	24034	0.737873	UKB_FA_phase15_LOC279_CLST82_VOX3925_chr16_pos87206616_CP.txt	CP	quant		1649	5.90689e-45	0.146663	3.43405e-44	0.852643	0.000693998	rs4843226	0.134021
279	rs4843559	16	87225431	6.11e-50	15	ACR,BCC,CP,EC,FX,GCC,IFO,PCR,PLIC,PTR,RLIC,SCC,SCR,SLF,SS	TRUE	15	32572	99548	24034	0.737873	UKB_FA_phase15_LOC279_CLST82_VOX3925_chr16_pos87206616_drinks.txt	drinks	quant		1667	3.97929e-44	0.986317	4.91936e-46	0.0121918	0.00149099	rs4843559	0.130356
279	rs4843559	16	87225431	6.11e-50	15	ACR,BCC,CP,EC,FX,GCC,IFO,PCR,PLIC,PTR,RLIC,SCC,SCR,SLF,SS	TRUE	15	32572	99548	24034	0.737873	UKB_FA_phase15_LOC279_CLST82_VOX3925_chr16_pos87206616_EA.txt	EA	quant		1649	7.80946e-47	0.00193902	4.01971e-44	0.998058	2.64964e-06	rs4843559	0.133112
279	rs4843559	16	87225431	6.11e-50	15	ACR,BCC,CP,EC,FX,GCC,IFO,PCR,PLIC,PTR,RLIC,SCC,SCR,SLF,SS	TRUE	15	32572	99548	24034	0.737873	UKB_FA_phase15_LOC279_CLST82_VOX3925_chr16_pos87206616_glomerular_filtration_rate.txt	glomerular_filtration_rate	quant		1745	3.7855e-44	0.938951	2.38736e-45	0.0592138	0.00183531	rs4843559	0.131246
279	rs4843559	16	87225431	6.11e-50	15	ACR,BCC,CP,EC,FX,GCC,IFO,PCR,PLIC,PTR,RLIC,SCC,SCR,SLF,SS	TRUE	15	32572	99548	24034	0.737873	UKB_FA_phase15_LOC279_CLST82_VOX3925_chr16_pos87206616_insomina.txt	insomina	cc	0.3206	1717	3.90554e-44	0.968342	1.02538e-45	0.0254171	0.00624129	rs4843558	0.114357
279	rs4843559	16	87225431	6.11e-50	15	ACR,BCC,CP,EC,FX,GCC,IFO,PCR,PLIC,PTR,RLIC,SCC,SCR,SLF,SS	TRUE	15	32572	99548	24034	0.737873	UKB_FA_phase15_LOC279_CLST82_VOX3925_chr16_pos87206616_intelligence.txt	intelligence	quant		1667	7.80002e-45	0.193333	3.25283e-44	0.806254	0.00041239	rs4843226	0.129683
279	rs4843559	16	87225431	6.11e-50	15	ACR,BCC,CP,EC,FX,GCC,IFO,PCR,PLIC,PTR,RLIC,SCC,SCR,SLF,SS	TRUE	15	32572	99548	24034	0.737873	UKB_FA_phase15_LOC279_CLST82_VOX3925_chr16_pos87206616_liver_disease.txt	liver_disease	cc	0.0761293	1719	3.88905e-44	0.964666	1.25923e-45	0.0312307	0.00410331	rs4843559	0.132986
279	rs4843559	16	87225431	6.11e-50	15	ACR,BCC,CP,EC,FX,GCC,IFO,PCR,PLIC,PTR,RLIC,SCC,SCR,SLF,SS	TRUE	15	32572	99548	24034	0.737873	UKB_FA_phase15_LOC279_CLST82_VOX3925_chr16_pos87206616_MDD.txt	MDD	cc	0.3182	1688	3.75631e-44	0.930603	2.59362e-45	0.0642503	0.00514721	rs4843227	0.131095
279	rs4843559	16	87225431	6.11e-50	15	ACR,BCC,CP,EC,FX,GCC,IFO,PCR,PLIC,PTR,RLIC,SCC,SCR,SLF,SS	TRUE	15	32572	99548	24034	0.737873	UKB_FA_phase15_LOC279_CLST82_VOX3925_chr16_pos87206616_number_sexual_partners.txt	number_sexual_partners	quant		1667	3.97834e-44	0.986082	4.37578e-46	0.0108428	0.00307548	rs4843559	0.131084
279	rs4843559	16	87225431	6.11e-50	15	ACR,BCC,CP,EC,FX,GCC,IFO,PCR,PLIC,PTR,RLIC,SCC,SCR,SLF,SS	TRUE	15	32572	99548	24034	0.737873	UKB_FA_phase15_LOC279_CLST82_VOX3925_chr16_pos87206616_PD.txt	PD	cc	0.07	1570	3.67204e-44	0.908474	2.67471e-45	0.0661478	0.0253785	rs12711473	0.119472
279	rs4843559	16	87225431	6.11e-50	15	ACR,BCC,CP,EC,FX,GCC,IFO,PCR,PLIC,PTR,RLIC,SCC,SCR,SLF,SS	TRUE	15	32572	99548	24034	0.737873	UKB_FA_phase15_LOC279_CLST82_VOX3925_chr16_pos87206616_RT.txt	RT	quant		1655	3.51983e-44	0.872079	3.7848e-45	0.0937387	0.0341822	rs4843226	0.136851
279	rs4843559	16	87225431	6.11e-50	15	ACR,BCC,CP,EC,FX,GCC,IFO,PCR,PLIC,PTR,RLIC,SCC,SCR,SLF,SS	TRUE	15	32572	99548	24034	0.737873	UKB_FA_phase15_LOC279_CLST82_VOX3925_chr16_pos87206616_SCZ.txt	SCZ	cc	0.408637	1651	3.6977e-44	0.916156	3.05269e-45	0.0756262	0.00821761	rs4843559	0.131373
279	rs4843559	16	87225431	6.11e-50	15	ACR,BCC,CP,EC,FX,GCC,IFO,PCR,PLIC,PTR,RLIC,SCC,SCR,SLF,SS	TRUE	15	32572	99548	24034	0.737873	UKB_FA_phase15_LOC279_CLST82_VOX3925_chr16_pos87206616_stroke.txt	stroke	cc	0.0563	1635	3.88564e-44	0.962316	1.32064e-45	0.0327018	0.00498259	rs4843559	0.162067
279	rs4843559	16	87225431	6.11e-50	15	ACR,BCC,CP,EC,FX,GCC,IFO,PCR,PLIC,PTR,RLIC,SCC,SCR,SLF,SS	TRUE	15	32572	99548	24034	0.737873	UKB_FA_phase15_LOC279_CLST82_VOX3925_chr16_pos87206616_t2d.txt	t2d	cc	0.133709	1653	3.92183e-44	0.971651	9.52284e-46	0.0235885	0.00476044	rs4843227	0.134036
28	rs12616177	2	19181851	3.54e-12	3	BCC,EC,SLF	TRUE	2	12	1077	0	0	UKB_FA_phase15_LOC28_CLST155_VOX555_chr2_pos19155764_AD.txt	AD	cc	0.1777	1100	3.87624e-06	0.973035	8.49922e-08	0.0213296	0.00563198	rs12616177	0.766951
28	rs12616177	2	19181851	3.54e-12	3	BCC,EC,SLF	TRUE	2	12	1077	0	0	UKB_FA_phase15_LOC28_CLST155_VOX555_chr2_pos19155764_ADHD.txt	ADHD	cc	0.1715	1014	3.77368e-06	0.962409	1.12333e-07	0.0286395	0.008948	rs12616177	0.764912
28	rs12616177	2	19181851	3.54e-12	3	BCC,EC,SLF	TRUE	2	12	1077	0	0	UKB_FA_phase15_LOC28_CLST155_VOX555_chr2_pos19155764_ASD.txt	ASD	cc	0.3965	1088	3.79045e-06	0.966445	8.30374e-08	0.0211595	0.0123919	rs12616177	0.79067
28	rs12616177	2	19181851	3.54e-12	3	BCC,EC,SLF	TRUE	2	12	1077	0	0	UKB_FA_phase15_LOC28_CLST155_VOX555_chr2_pos19155764_BD.txt	BD	cc	0.1014	1053	3.45037e-06	0.879934	4.46039e-07	0.113745	0.00631637	rs12616177	0.75691
28	rs12616177	2	19181851	3.54e-12	3	BCC,EC,SLF	TRUE	2	12	1077	0	0	UKB_FA_phase15_LOC28_CLST155_VOX555_chr2_pos19155764_coronary_atherosclerosis.txt	coronary_atherosclerosis	cc	0.29293	1046	3.84196e-06	0.964095	1.03176e-07	0.0258808	0.0100206	rs12616177	0.785011
28	rs12616177	2	19181851	3.54e-12	3	BCC,EC,SLF	TRUE	2	12	1077	0	0	UKB_FA_phase15_LOC28_CLST155_VOX555_chr2_pos19155764_CP.txt	CP	quant		1052	3.78108e-06	0.968486	8.24456e-08	0.0211072	0.0104025	rs12616177	0.781757
28	rs12616177	2	19181851	3.54e-12	3	BCC,EC,SLF	TRUE	2	12	1077	0	0	UKB_FA_phase15_LOC28_CLST155_VOX555_chr2_pos19155764_drinks.txt	drinks	quant		1065	3.95351e-06	0.986835	4.05916e-08	0.010129	0.00303224	rs12616177	0.753582
28	rs12616177	2	19181851	3.54e-12	3	BCC,EC,SLF	TRUE	2	12	1077	0	0	UKB_FA_phase15_LOC28_CLST155_VOX555_chr2_pos19155764_EA.txt	EA	quant		1052	3.87798e-06	0.993306	1.99112e-08	0.00509847	0.00159198	rs12616177	0.752781
28	rs12616177	2	19181851	3.54e-12	3	BCC,EC,SLF	TRUE	2	12	1077	0	0	UKB_FA_phase15_LOC28_CLST155_VOX555_chr2_pos19155764_glomerular_filtration_rate.txt	glomerular_filtration_rate	quant		1118	3.63573e-06	0.914684	3.28414e-07	0.0826202	0.00269212	rs12616177	0.726997
28	rs12616177	2	19181851	3.54e-12	3	BCC,EC,SLF	TRUE	2	12	1077	0	0	UKB_FA_phase15_LOC28_CLST155_VOX555_chr2_pos19155764_insomina.txt	insomina	cc	0.3206	1122	3.92557e-06	0.982633	5.17381e-08	0.0129465	0.00441667	rs12616177	0.779973
28	rs12616177	2	19181851	3.54e-12	3	BCC,EC,SLF	TRUE	2	12	1077	0	0	UKB_FA_phase15_LOC28_CLST155_VOX555_chr2_pos19155764_intelligence.txt	intelligence	quant		1066	3.94586e-06	0.98493	4.91204e-08	0.0122582	0.00280754	rs12616177	0.75395
28	rs12616177	2	19181851	3.54e-12	3	BCC,EC,SLF	TRUE	2	12	1077	0	0	UKB_FA_phase15_LOC28_CLST155_VOX555_chr2_pos19155764_liver_disease.txt	liver_disease	cc	0.0761293	1028	3.94877e-06	0.97962	5.68656e-08	0.0141011	0.00627471	rs12616177	0.653123
28	rs12616177	2	19181851	3.54e-12	3	BCC,EC,SLF	TRUE	2	12	1077	0	0	UKB_FA_phase15_LOC28_CLST155_VOX555_chr2_pos19155764_MDD.txt	MDD	cc	0.3182	1085	3.81771e-06	0.973454	7.77213e-08	0.0198109	0.00673161	rs12616177	0.749474
28	rs12616177	2	19181851	3.54e-12	3	BCC,EC,SLF	TRUE	2	12	1077	0	0	UKB_FA_phase15_LOC28_CLST155_VOX555_chr2_pos19155764_number_sexual_partners.txt	number_sexual_partners	quant		1065	3.94441e-06	0.984563	3.75913e-08	0.00937711	0.00605607	rs12616177	0.837802
28	rs12616177	2	19181851	3.54e-12	3	BCC,EC,SLF	TRUE	2	12	1077	0	0	UKB_FA_phase15_LOC28_CLST155_VOX555_chr2_pos19155764_PD.txt	PD	cc	0.07	1032	3.73328e-06	0.937032	1.46721e-07	0.0368	0.0261636	rs12616177	0.685005
28	rs12616177	2	19181851	3.54e-12	3	BCC,EC,SLF	TRUE	2	12	1077	0	0	UKB_FA_phase15_LOC28_CLST155_VOX555_chr2_pos19155764_RT.txt	RT	quant		1059	3.89435e-06	0.993129	1.65165e-08	0.00420934	0.00265755	rs12616177	0.756118
28	rs12616177	2	19181851	3.54e-12	3	BCC,EC,SLF	TRUE	2	12	1077	0	0	UKB_FA_phase15_LOC28_CLST155_VOX555_chr2_pos19155764_SCZ.txt	SCZ	cc	0.408637	1057	3.82724e-06	0.976046	6.84343e-08	0.017446	0.00650375	rs12616177	0.749881
28	rs12616177	2	19181851	3.54e-12	3	BCC,EC,SLF	TRUE	2	12	1077	0	0	UKB_FA_phase15_LOC28_CLST155_VOX555_chr2_pos19155764_stroke.txt	stroke	cc	0.0563	1055	3.85472e-06	0.97128	8.06675e-08	0.0203175	0.00839812	rs12616177	0.63419
28	rs12616177	2	19181851	3.54e-12	3	BCC,EC,SLF	TRUE	2	12	1077	0	0	UKB_FA_phase15_LOC28_CLST155_VOX555_chr2_pos19155764_t2d.txt	t2d	cc	0.133709	1058	3.8899e-06	0.978037	6.26365e-08	0.0157425	0.00621694	rs12616177	0.715883
280	rs72813426	16	89933007	7.18e-25	13	ACR,ALIC,BCC,CP,EC,FX,PCR,PLIC,PTR,SCC,SCR,SLF,SS	TRUE	12	5079	35161	1410	0.277614	UKB_FA_phase15_LOC280_CLST83_VOX56_chr16_pos89916917_AD.txt	AD	cc	0.1777	1492	8.02272e-21	0.00408143	1.9576e-18	0.995894	2.4209e-05	rs72813426	1
280	rs72813426	16	89933007	7.18e-25	13	ACR,ALIC,BCC,CP,EC,FX,PCR,PLIC,PTR,SCC,SCR,SLF,SS	TRUE	12	5079	35161	1410	0.277614	UKB_FA_phase15_LOC280_CLST83_VOX56_chr16_pos89916917_ADHD.txt	ADHD	cc	0.1715	1256	2.48176e-16	0.743295	8.3888e-17	0.251241	0.00546335	rs9939914	0.999997
280	rs72813426	16	89933007	7.18e-25	13	ACR,ALIC,BCC,CP,EC,FX,PCR,PLIC,PTR,SCC,SCR,SLF,SS	TRUE	12	5079	35161	1410	0.277614	UKB_FA_phase15_LOC280_CLST83_VOX56_chr16_pos89916917_ASD.txt	ASD	cc	0.3965	1530	1.88237e-18	0.966506	4.8838e-20	0.0250676	0.00842621	rs72813426	0.994324
280	rs72813426	16	89933007	7.18e-25	13	ACR,ALIC,BCC,CP,EC,FX,PCR,PLIC,PTR,SCC,SCR,SLF,SS	TRUE	12	5079	35161	1410	0.277614	UKB_FA_phase15_LOC280_CLST83_VOX56_chr16_pos89916917_BD.txt	BD	cc	0.1014	1376	1.51439e-16	0.453482	1.38323e-16	0.414074	0.132444	rs9939914	0.999998
280	rs72813426	16	89933007	7.18e-25	13	ACR,ALIC,BCC,CP,EC,FX,PCR,PLIC,PTR,SCC,SCR,SLF,SS	TRUE	12	5079	35161	1410	0.277614	UKB_FA_phase15_LOC280_CLST83_VOX56_chr16_pos89916917_coronary_atherosclerosis.txt	coronary_atherosclerosis	cc	0.29293	1658	1.70432e-18	0.871505	2.43551e-19	0.124536	0.00395941	rs72813426	0.99488
280	rs72813426	16	89933007	7.18e-25	13	ACR,ALIC,BCC,CP,EC,FX,PCR,PLIC,PTR,SCC,SCR,SLF,SS	TRUE	12	5079	35161	1410	0.277614	UKB_FA_phase15_LOC280_CLST83_VOX56_chr16_pos89916917_CP.txt	CP	quant		1447	1.34257e-16	0.401007	8.68003e-17	0.25892	0.340073	rs9939914	1
280	rs72813426	16	89933007	7.18e-25	13	ACR,ALIC,BCC,CP,EC,FX,PCR,PLIC,PTR,SCC,SCR,SLF,SS	TRUE	12	5079	35161	1410	0.277614	UKB_FA_phase15_LOC280_CLST83_VOX56_chr16_pos89916917_drinks.txt	drinks	quant		1463	2.78883e-16	0.830551	4.86376e-17	0.144825	0.0246237	rs9939914	0.999932
280	rs72813426	16	89933007	7.18e-25	13	ACR,ALIC,BCC,CP,EC,FX,PCR,PLIC,PTR,SCC,SCR,SLF,SS	TRUE	12	5079	35161	1410	0.277614	UKB_FA_phase15_LOC280_CLST83_VOX56_chr16_pos89916917_EA.txt	EA	quant		1447	5.85693e-17	0.174938	2.76157e-16	0.82484	0.000222434	rs9939914	0.999994
280	rs72813426	16	89933007	7.18e-25	13	ACR,ALIC,BCC,CP,EC,FX,PCR,PLIC,PTR,SCC,SCR,SLF,SS	TRUE	12	5079	35161	1410	0.277614	UKB_FA_phase15_LOC280_CLST83_VOX56_chr16_pos89916917_glomerular_filtration_rate.txt	glomerular_filtration_rate	quant		1661	6.79562e-48	3.46306e-30	1.96231e-18	1	9.69252e-21	rs164746	0.259957
280	rs72813426	16	89933007	7.18e-25	13	ACR,ALIC,BCC,CP,EC,FX,PCR,PLIC,PTR,SCC,SCR,SLF,SS	TRUE	12	5079	35161	1410	0.277614	UKB_FA_phase15_LOC280_CLST83_VOX56_chr16_pos89916917_insomina.txt	insomina	cc	0.3206	1625	3.30614e-16	0.980544	5.54235e-18	0.0164346	0.00302142	rs9939914	0.999997
280	rs72813426	16	89933007	7.18e-25	13	ACR,ALIC,BCC,CP,EC,FX,PCR,PLIC,PTR,SCC,SCR,SLF,SS	TRUE	12	5079	35161	1410	0.277614	UKB_FA_phase15_LOC280_CLST83_VOX56_chr16_pos89916917_intelligence.txt	intelligence	quant		1464	3.01281e-16	0.897292	1.67733e-17	0.0499024	0.0528054	rs9939914	0.999999
280	rs72813426	16	89933007	7.18e-25	13	ACR,ALIC,BCC,CP,EC,FX,PCR,PLIC,PTR,SCC,SCR,SLF,SS	TRUE	12	5079	35161	1410	0.277614	UKB_FA_phase15_LOC280_CLST83_VOX56_chr16_pos89916917_liver_disease.txt	liver_disease	cc	0.0761293	1654	1.81452e-18	0.923124	1.41816e-19	0.0721431	0.0047331	rs72813426	0.996263
280	rs72813426	16	89933007	7.18e-25	13	ACR,ALIC,BCC,CP,EC,FX,PCR,PLIC,PTR,SCC,SCR,SLF,SS	TRUE	12	5079	35161	1410	0.277614	UKB_FA_phase15_LOC280_CLST83_VOX56_chr16_pos89916917_MDD.txt	MDD	cc	0.3182	1565	3.14394e-16	0.941081	1.75024e-17	0.0523838	0.0065348	rs9939914	0.999994
280	rs72813426	16	89933007	7.18e-25	13	ACR,ALIC,BCC,CP,EC,FX,PCR,PLIC,PTR,SCC,SCR,SLF,SS	TRUE	12	5079	35161	1410	0.277614	UKB_FA_phase15_LOC280_CLST83_VOX56_chr16_pos89916917_number_sexual_partners.txt	number_sexual_partners	quant		1463	1.83938e-16	0.547794	1.49562e-16	0.445409	0.00679705	rs9939914	1
280	rs72813426	16	89933007	7.18e-25	13	ACR,ALIC,BCC,CP,EC,FX,PCR,PLIC,PTR,SCC,SCR,SLF,SS	TRUE	12	5079	35161	1410	0.277614	UKB_FA_phase15_LOC280_CLST83_VOX56_chr16_pos89916917_PD.txt	PD	cc	0.07	1502	2.96577e-16	0.879216	1.48325e-17	0.0438947	0.0768895	rs9939914	0.999999
280	rs72813426	16	89933007	7.18e-25	13	ACR,ALIC,BCC,CP,EC,FX,PCR,PLIC,PTR,SCC,SCR,SLF,SS	TRUE	12	5079	35161	1410	0.277614	UKB_FA_phase15_LOC280_CLST83_VOX56_chr16_pos89916917_RT.txt	RT	quant		1458	3.31131e-16	0.991628	1.95998e-18	0.00586699	0.0025046	rs9939914	0.999996
280	rs72813426	16	89933007	7.18e-25	13	ACR,ALIC,BCC,CP,EC,FX,PCR,PLIC,PTR,SCC,SCR,SLF,SS	TRUE	12	5079	35161	1410	0.277614	UKB_FA_phase15_LOC280_CLST83_VOX56_chr16_pos89916917_SCZ.txt	SCZ	cc	0.408637	1404	3.03576e-19	0.000909064	3.32999e-16	0.99717	0.00192048	rs9939914	0.999998
280	rs72813426	16	89933007	7.18e-25	13	ACR,ALIC,BCC,CP,EC,FX,PCR,PLIC,PTR,SCC,SCR,SLF,SS	TRUE	12	5079	35161	1410	0.277614	UKB_FA_phase15_LOC280_CLST83_VOX56_chr16_pos89916917_stroke.txt	stroke	cc	0.0563	1413	3.25445e-16	0.964451	1.05269e-17	0.0311921	0.00435736	rs9939914	0.999991
280	rs72813426	16	89933007	7.18e-25	13	ACR,ALIC,BCC,CP,EC,FX,PCR,PLIC,PTR,SCC,SCR,SLF,SS	TRUE	12	5079	35161	1410	0.277614	UKB_FA_phase15_LOC280_CLST83_VOX56_chr16_pos89916917_t2d.txt	t2d	cc	0.133709	1452	3.17211e-19	0.000941075	3.36755e-16	0.999057	2.20571e-06	rs9939914	0.999989
281	rs77393586	17	1960974	6.66e-17	3	ACR,SCR,SLF	TRUE	3	1311	21842	331	0.252479	UKB_FA_phase15_LOC281_CLST271_VOX1741_chr17_pos1932662_AD.txt	AD	cc	0.1777	1099	1.08334e-10	0.941111	2.85082e-12	0.0247312	0.0341579	rs77393586	0.969908
281	rs77393586	17	1960974	6.66e-17	3	ACR,SCR,SLF	TRUE	3	1311	21842	331	0.252479	UKB_FA_phase15_LOC281_CLST271_VOX1741_chr17_pos1932662_ADHD.txt	ADHD	cc	0.1715	900	1.30567e-11	0.113619	1.01736e-10	0.885308	0.00107238	rs77393586	0.92164
281	rs77393586	17	1960974	6.66e-17	3	ACR,SCR,SLF	TRUE	3	1311	21842	331	0.252479	UKB_FA_phase15_LOC281_CLST271_VOX1741_chr17_pos1932662_ASD.txt	ASD	cc	0.3965	1099	1.09369e-10	0.951815	3.64188e-12	0.031678	0.0165072	rs77393586	0.91549
281	rs77393586	17	1960974	6.66e-17	3	ACR,SCR,SLF	TRUE	3	1311	21842	331	0.252479	UKB_FA_phase15_LOC281_CLST271_VOX1741_chr17_pos1932662_BD.txt	BD	cc	0.1014	1032	3.82645e-12	0.033301	1.11045e-10	0.966405	0.000294251	rs77393586	0.931772
281	rs77393586	17	1960974	6.66e-17	3	ACR,SCR,SLF	TRUE	3	1311	21842	331	0.252479	UKB_FA_phase15_LOC281_CLST271_VOX1741_chr17_pos1932662_coronary_atherosclerosis.txt	coronary_atherosclerosis	cc	0.29293	1144	2.93954e-20	2.56201e-10	1.14736e-10	1	2.55545e-11	rs77393586	0.088496
281	rs77393586	17	1960974	6.66e-17	3	ACR,SCR,SLF	TRUE	3	1311	21842	331	0.252479	UKB_FA_phase15_LOC281_CLST271_VOX1741_chr17_pos1932662_CP.txt	CP	quant		1036	1.11953e-10	0.977662	2.17664e-12	0.0190048	0.00333358	rs77393586	0.887303
281	rs77393586	17	1960974	6.66e-17	3	ACR,SCR,SLF	TRUE	3	1311	21842	331	0.252479	UKB_FA_phase15_LOC281_CLST271_VOX1741_chr17_pos1932662_drinks.txt	drinks	quant		1050	9.489e-11	0.82451	1.91329e-11	0.166239	0.00925116	rs77393586	0.941478
281	rs77393586	17	1960974	6.66e-17	3	ACR,SCR,SLF	TRUE	3	1311	21842	331	0.252479	UKB_FA_phase15_LOC281_CLST271_VOX1741_chr17_pos1932662_EA.txt	EA	quant		1036	9.63332e-11	0.841259	1.79961e-11	0.157155	0.00158572	rs77393586	0.93675
281	rs77393586	17	1960974	6.66e-17	3	ACR,SCR,SLF	TRUE	3	1311	21842	331	0.252479	UKB_FA_phase15_LOC281_CLST271_VOX1741_chr17_pos1932662_glomerular_filtration_rate.txt	glomerular_filtration_rate	quant		1146	7.54038e-18	6.57107e-08	1.14751e-10	1	1.91429e-08	rs77393586	0.815131
281	rs77393586	17	1960974	6.66e-17	3	ACR,SCR,SLF	TRUE	3	1311	21842	331	0.252479	UKB_FA_phase15_LOC281_CLST271_VOX1741_chr17_pos1932662_insomina.txt	insomina	cc	0.3206	1121	1.08291e-10	0.942618	6.184e-12	0.0538251	0.00355697	rs77393586	0.924947
281	rs77393586	17	1960974	6.66e-17	3	ACR,SCR,SLF	TRUE	3	1311	21842	331	0.252479	UKB_FA_phase15_LOC281_CLST271_VOX1741_chr17_pos1932662_intelligence.txt	intelligence	quant		1038	1.12311e-10	0.97581	2.47262e-12	0.0214806	0.00270911	rs77393586	0.921318
281	rs77393586	17	1960974	6.66e-17	3	ACR,SCR,SLF	TRUE	3	1311	21842	331	0.252479	UKB_FA_phase15_LOC281_CLST271_VOX1741_chr17_pos1932662_liver_disease.txt	liver_disease	cc	0.0761293	1148	1.09748e-10	0.953366	2.17287e-12	0.0188477	0.0277865	rs77393586	0.879212
281	rs77393586	17	1960974	6.66e-17	3	ACR,SCR,SLF	TRUE	3	1311	21842	331	0.252479	UKB_FA_phase15_LOC281_CLST271_VOX1741_chr17_pos1932662_MDD.txt	MDD	cc	0.3182	1104	1.09123e-10	0.9496	4.67113e-12	0.0406389	0.00976099	rs77393586	0.866139
281	rs77393586	17	1960974	6.66e-17	3	ACR,SCR,SLF	TRUE	3	1311	21842	331	0.252479	UKB_FA_phase15_LOC281_CLST271_VOX1741_chr17_pos1932662_number_sexual_partners.txt	number_sexual_partners	quant		1050	1.3446e-11	0.116833	1.00964e-10	0.877285	0.00588183	rs77393586	0.961663
281	rs77393586	17	1960974	6.66e-17	3	ACR,SCR,SLF	TRUE	3	1311	21842	331	0.252479	UKB_FA_phase15_LOC281_CLST271_VOX1741_chr17_pos1932662_PD.txt	PD	cc	0.07	1074	1.09942e-10	0.955118	3.59033e-12	0.0311772	0.0137051	rs77393586	0.941216
281	rs77393586	17	1960974	6.66e-17	3	ACR,SCR,SLF	TRUE	3	1311	21842	331	0.252479	UKB_FA_phase15_LOC281_CLST271_VOX1741_chr17_pos1932662_RT.txt	RT	quant		1044	1.13142e-10	0.984645	1.50949e-12	0.0131345	0.00222093	rs77393586	0.881728
281	rs77393586	17	1960974	6.66e-17	3	ACR,SCR,SLF	TRUE	3	1311	21842	331	0.252479	UKB_FA_phase15_LOC281_CLST271_VOX1741_chr17_pos1932662_SCZ.txt	SCZ	cc	0.408637	1045	8.1834e-13	0.00712187	1.14069e-10	0.992718	0.000159942	rs77393586	0.942742
281	rs77393586	17	1960974	6.66e-17	3	ACR,SCR,SLF	TRUE	3	1311	21842	331	0.252479	UKB_FA_phase15_LOC281_CLST271_VOX1741_chr17_pos1932662_stroke.txt	stroke	cc	0.0563	1029	1.11718e-10	0.968822	2.8761e-12	0.0249353	0.00624303	rs77393586	0.935112
281	rs77393586	17	1960974	6.66e-17	3	ACR,SCR,SLF	TRUE	3	1311	21842	331	0.252479	UKB_FA_phase15_LOC281_CLST271_VOX1741_chr17_pos1932662_t2d.txt	t2d	cc	0.133709	1043	8.52622e-11	0.741133	2.86826e-11	0.249311	0.00955641	rs77393586	0.90141
282	rs4791822	17	9130974	1.03e-12	1	SS	TRUE	1	20	2700	0	0	UKB_FA_phase15_LOC282_CLST333_VOX122_chr17_pos9110756_AD.txt	AD	cc	0.1777	1297	9.67224e-06	0.974076	2.00807e-07	0.0202172	0.00569658	rs3826478	0.56654
282	rs4791822	17	9130974	1.03e-12	1	SS	TRUE	1	20	2700	0	0	UKB_FA_phase15_LOC282_CLST333_VOX122_chr17_pos9110756_ADHD.txt	ADHD	cc	0.1715	1060	1.85978e-05	0.923041	1.28274e-06	0.0636512	0.0132882	rs3785992	0.699836
282	rs4791822	17	9130974	1.03e-12	1	SS	TRUE	1	20	2700	0	0	UKB_FA_phase15_LOC282_CLST333_VOX122_chr17_pos9110756_ASD.txt	ASD	cc	0.3965	1236	1.39062e-06	0.957397	4.10784e-08	0.0282668	0.0143347	rs4791822	0.805127
282	rs4791822	17	9130974	1.03e-12	1	SS	TRUE	1	20	2700	0	0	UKB_FA_phase15_LOC282_CLST333_VOX122_chr17_pos9110756_BD.txt	BD	cc	0.1014	1220	1.95617e-05	0.97081	3.7065e-07	0.0183839	0.0107861	rs3785992	0.562053
282	rs4791822	17	9130974	1.03e-12	1	SS	TRUE	1	20	2700	0	0	UKB_FA_phase15_LOC282_CLST333_VOX122_chr17_pos9110756_coronary_atherosclerosis.txt	coronary_atherosclerosis	cc	0.29293	1308	1.39549e-06	0.961303	4.84614e-08	0.033378	0.00531797	rs4791822	0.83538
282	rs4791822	17	9130974	1.03e-12	1	SS	TRUE	1	20	2700	0	0	UKB_FA_phase15_LOC282_CLST333_VOX122_chr17_pos9110756_CP.txt	CP	quant		1237	1.9876e-05	0.987216	1.40578e-07	0.00697653	0.00578777	rs3785992	0.619131
282	rs4791822	17	9130974	1.03e-12	1	SS	TRUE	1	20	2700	0	0	UKB_FA_phase15_LOC282_CLST333_VOX122_chr17_pos9110756_drinks.txt	drinks	quant		1247	1.97833e-05	0.985229	2.43983e-07	0.012148	0.00260246	rs3785992	0.604312
282	rs4791822	17	9130974	1.03e-12	1	SS	TRUE	1	20	2700	0	0	UKB_FA_phase15_LOC282_CLST333_VOX122_chr17_pos9110756_EA.txt	EA	quant		1237	1.97345e-05	0.980187	3.69866e-07	0.0183693	0.00142313	rs3785992	0.642222
282	rs4791822	17	9130974	1.03e-12	1	SS	TRUE	1	20	2700	0	0	UKB_FA_phase15_LOC282_CLST333_VOX122_chr17_pos9110756_glomerular_filtration_rate.txt	glomerular_filtration_rate	quant		1322	1.37898e-06	0.949207	6.98204e-08	0.0480575	0.00273388	rs4791822	0.833399
282	rs4791822	17	9130974	1.03e-12	1	SS	TRUE	1	20	2700	0	0	UKB_FA_phase15_LOC282_CLST333_VOX122_chr17_pos9110756_insomina.txt	insomina	cc	0.3206	1219	0.000485564	0.977627	5.43772e-06	0.0109373	0.0109449	rs75382388	0.207007
282	rs4791822	17	9130974	1.03e-12	1	SS	TRUE	1	20	2700	0	0	UKB_FA_phase15_LOC282_CLST333_VOX122_chr17_pos9110756_intelligence.txt	intelligence	quant		1222	1.93933e-05	0.965979	3.32248e-07	0.0165318	0.0174691	rs3785992	0.753691
282	rs4791822	17	9130974	1.03e-12	1	SS	TRUE	1	20	2700	0	0	UKB_FA_phase15_LOC282_CLST333_VOX122_chr17_pos9110756_liver_disease.txt	liver_disease	cc	0.0761293	1317	1.3709e-06	0.948973	6.54016e-08	0.045267	0.00575842	rs4791822	0.849245
282	rs4791822	17	9130974	1.03e-12	1	SS	TRUE	1	20	2700	0	0	UKB_FA_phase15_LOC282_CLST333_VOX122_chr17_pos9110756_MDD.txt	MDD	cc	0.3182	1295	1.56455e-05	0.963723	3.19445e-07	0.0196604	0.0166005	rs3785992	0.576384
282	rs4791822	17	9130974	1.03e-12	1	SS	TRUE	1	20	2700	0	0	UKB_FA_phase15_LOC282_CLST333_VOX122_chr17_pos9110756_number_sexual_partners.txt	number_sexual_partners	quant		1247	1.97181e-05	0.981985	2.8734e-07	0.0143062	0.00368871	rs2013732	0.521576
282	rs4791822	17	9130974	1.03e-12	1	SS	TRUE	1	20	2700	0	0	UKB_FA_phase15_LOC282_CLST333_VOX122_chr17_pos9110756_PD.txt	PD	cc	0.07	1255	1.86858e-05	0.932827	1.08346e-06	0.0540749	0.0130788	rs3785992	0.639284
282	rs4791822	17	9130974	1.03e-12	1	SS	TRUE	1	20	2700	0	0	UKB_FA_phase15_LOC282_CLST333_VOX122_chr17_pos9110756_RT.txt	RT	quant		1239	1.99017e-05	0.987665	1.98685e-07	0.00985773	0.00245707	rs3785992	0.634591
282	rs4791822	17	9130974	1.03e-12	1	SS	TRUE	1	20	2700	0	0	UKB_FA_phase15_LOC282_CLST333_VOX122_chr17_pos9110756_SCZ.txt	SCZ	cc	0.408637	1240	1.96676e-05	0.976058	3.76052e-07	0.0186574	0.0052642	rs3785992	0.654155
282	rs4791822	17	9130974	1.03e-12	1	SS	TRUE	1	20	2700	0	0	UKB_FA_phase15_LOC282_CLST333_VOX122_chr17_pos9110756_stroke.txt	stroke	cc	0.0563	1229	1.87472e-05	0.930748	1.29854e-06	0.0644641	0.00476808	rs3785992	0.707189
282	rs4791822	17	9130974	1.03e-12	1	SS	TRUE	1	20	2700	0	0	UKB_FA_phase15_LOC282_CLST333_VOX122_chr17_pos9110756_t2d.txt	t2d	cc	0.133709	1236	1.94087e-05	0.963093	2.0271e-07	0.010032	0.0268554	rs3785992	0.911554
283	rs35814610	17	13041714	3.41e-23	4	CP,PCR,SCR,SLF	TRUE	4	1358	13957	728	0.536082	UKB_FA_phase15_LOC283_CLST224_VOX540_chr17_pos13028246_AD.txt	AD	cc	0.1777	1634	2.01072e-17	0.972021	4.09795e-19	0.0198021	0.00817731	rs35814610	0.208525
283	rs35814610	17	13041714	3.41e-23	4	CP,PCR,SCR,SLF	TRUE	4	1358	13957	728	0.536082	UKB_FA_phase15_LOC283_CLST224_VOX540_chr17_pos13028246_ADHD.txt	ADHD	cc	0.1715	1499	2.00099e-17	0.967061	5.75279e-19	0.0277977	0.00514136	rs35814610	0.213664
283	rs35814610	17	13041714	3.41e-23	4	CP,PCR,SCR,SLF	TRUE	4	1358	13957	728	0.536082	UKB_FA_phase15_LOC283_CLST224_VOX540_chr17_pos13028246_ASD.txt	ASD	cc	0.3965	1623	1.97419e-17	0.953919	7.88661e-19	0.0380998	0.00798089	rs35814610	0.207574
283	rs35814610	17	13041714	3.41e-23	4	CP,PCR,SCR,SLF	TRUE	4	1358	13957	728	0.536082	UKB_FA_phase15_LOC283_CLST224_VOX540_chr17_pos13028246_BD.txt	BD	cc	0.1014	1565	1.11922e-17	0.540922	9.41024e-18	0.454795	0.00428246	rs35814610	0.218148
283	rs35814610	17	13041714	3.41e-23	4	CP,PCR,SCR,SLF	TRUE	4	1358	13957	728	0.536082	UKB_FA_phase15_LOC283_CLST224_VOX540_chr17_pos13028246_coronary_atherosclerosis.txt	coronary_atherosclerosis	cc	0.29293	1644	2.00962e-17	0.971451	5.24339e-19	0.0253434	0.00320593	rs35814610	0.200254
283	rs35814610	17	13041714	3.41e-23	4	CP,PCR,SCR,SLF	TRUE	4	1358	13957	728	0.536082	UKB_FA_phase15_LOC283_CLST224_VOX540_chr17_pos13028246_CP.txt	CP	quant		1569	2.03413e-17	0.983115	3.04022e-19	0.0146915	0.00219373	rs35814610	0.222364
283	rs35814610	17	13041714	3.41e-23	4	CP,PCR,SCR,SLF	TRUE	4	1358	13957	728	0.536082	UKB_FA_phase15_LOC283_CLST224_VOX540_chr17_pos13028246_drinks.txt	drinks	quant		1583	2.03751e-17	0.985738	2.33453e-19	0.0112914	0.00297095	rs35814610	0.216067
283	rs35814610	17	13041714	3.41e-23	4	CP,PCR,SCR,SLF	TRUE	4	1358	13957	728	0.536082	UKB_FA_phase15_LOC283_CLST224_VOX540_chr17_pos13028246_EA.txt	EA	quant		1569	1.12563e-17	0.54403	9.388e-18	0.453729	0.00224026	rs35814610	0.246438
283	rs35814610	17	13041714	3.41e-23	4	CP,PCR,SCR,SLF	TRUE	4	1358	13957	728	0.536082	UKB_FA_phase15_LOC283_CLST224_VOX540_chr17_pos13028246_glomerular_filtration_rate.txt	glomerular_filtration_rate	quant		1661	1.68641e-17	0.815664	3.78085e-18	0.182867	0.00146889	rs7210118	0.204478
283	rs35814610	17	13041714	3.41e-23	4	CP,PCR,SCR,SLF	TRUE	4	1358	13957	728	0.536082	UKB_FA_phase15_LOC283_CLST224_VOX540_chr17_pos13028246_insomina.txt	insomina	cc	0.3206	1640	2.01318e-17	0.973184	3.76545e-19	0.0181938	0.00862269	rs7210118	0.209327
283	rs35814610	17	13041714	3.41e-23	4	CP,PCR,SCR,SLF	TRUE	4	1358	13957	728	0.536082	UKB_FA_phase15_LOC283_CLST224_VOX540_chr17_pos13028246_intelligence.txt	intelligence	quant		1580	1.98785e-17	0.96174	7.31017e-19	0.0353643	0.00289537	rs35814610	0.272636
283	rs35814610	17	13041714	3.41e-23	4	CP,PCR,SCR,SLF	TRUE	4	1358	13957	728	0.536082	UKB_FA_phase15_LOC283_CLST224_VOX540_chr17_pos13028246_liver_disease.txt	liver_disease	cc	0.0761293	1659	2.01217e-17	0.973469	4.38478e-19	0.0212078	0.00532331	rs35814610	0.226012
283	rs35814610	17	13041714	3.41e-23	4	CP,PCR,SCR,SLF	TRUE	4	1358	13957	728	0.536082	UKB_FA_phase15_LOC283_CLST224_VOX540_chr17_pos13028246_MDD.txt	MDD	cc	0.3182	1633	1.99634e-17	0.964726	5.95156e-19	0.0287543	0.00651938	rs35814610	0.203172
283	rs35814610	17	13041714	3.41e-23	4	CP,PCR,SCR,SLF	TRUE	4	1358	13957	728	0.536082	UKB_FA_phase15_LOC283_CLST224_VOX540_chr17_pos13028246_number_sexual_partners.txt	number_sexual_partners	quant		1583	1.96539e-17	0.950848	9.84235e-19	0.0476154	0.00153671	rs35814610	0.20842
283	rs35814610	17	13041714	3.41e-23	4	CP,PCR,SCR,SLF	TRUE	4	1358	13957	728	0.536082	UKB_FA_phase15_LOC283_CLST224_VOX540_chr17_pos13028246_PD.txt	PD	cc	0.07	1602	1.92953e-17	0.933053	1.22185e-18	0.0590764	0.0078709	rs35814610	0.209915
283	rs35814610	17	13041714	3.41e-23	4	CP,PCR,SCR,SLF	TRUE	4	1358	13957	728	0.536082	UKB_FA_phase15_LOC283_CLST224_VOX540_chr17_pos13028246_RT.txt	RT	quant		1571	2.04574e-17	0.988721	1.82217e-19	0.00880418	0.00247466	rs35814610	0.201998
283	rs35814610	17	13041714	3.41e-23	4	CP,PCR,SCR,SLF	TRUE	4	1358	13957	728	0.536082	UKB_FA_phase15_LOC283_CLST224_VOX540_chr17_pos13028246_SCZ.txt	SCZ	cc	0.408637	1568	2.81197e-20	0.00135903	2.06627e-17	0.998634	7.0095e-06	rs35814610	0.215946
283	rs35814610	17	13041714	3.41e-23	4	CP,PCR,SCR,SLF	TRUE	4	1358	13957	728	0.536082	UKB_FA_phase15_LOC283_CLST224_VOX540_chr17_pos13028246_stroke.txt	stroke	cc	0.0563	1563	1.98013e-17	0.957477	6.09827e-19	0.0294747	0.0130485	rs8077971	0.233662
283	rs35814610	17	13041714	3.41e-23	4	CP,PCR,SCR,SLF	TRUE	4	1358	13957	728	0.536082	UKB_FA_phase15_LOC283_CLST224_VOX540_chr17_pos13028246_t2d.txt	t2d	cc	0.133709	1569	1.93958e-17	0.937765	1.21023e-18	0.0585095	0.00372539	rs35814610	0.196303
284	rs887325	17	14694418	2.22e-12	1	PCR	TRUE	1	7	444	0	0	UKB_FA_phase15_LOC284_CLST39_VOX246_chr17_pos14699808_AD.txt	AD	cc	0.1777	1827	6.02799e-07	0.930781	2.73459e-08	0.0421978	0.0270205	rs887325	0.139984
284	rs887325	17	14694418	2.22e-12	1	PCR	TRUE	1	7	444	0	0	UKB_FA_phase15_LOC284_CLST39_VOX246_chr17_pos14699808_ADHD.txt	ADHD	cc	0.1715	1687	6.54324e-07	0.95448	2.77642e-08	0.0404953	0.00502387	rs887325	0.166108
284	rs887325	17	14694418	2.22e-12	1	PCR	TRUE	1	7	444	0	0	UKB_FA_phase15_LOC284_CLST39_VOX246_chr17_pos14699808_ASD.txt	ASD	cc	0.3965	1779	6.03702e-07	0.932434	3.43841e-08	0.0530928	0.0144727	rs887325	0.154058
284	rs887325	17	14694418	2.22e-12	1	PCR	TRUE	1	7	444	0	0	UKB_FA_phase15_LOC284_CLST39_VOX246_chr17_pos14699808_BD.txt	BD	cc	0.1014	1768	5.9752e-07	0.87156	5.67098e-08	0.0826728	0.0457662	rs12941727	0.259207
284	rs887325	17	14694418	2.22e-12	1	PCR	TRUE	1	7	444	0	0	UKB_FA_phase15_LOC284_CLST39_VOX246_chr17_pos14699808_coronary_atherosclerosis.txt	coronary_atherosclerosis	cc	0.29293	1811	6.27318e-07	0.970932	1.58012e-08	0.0244518	0.00461514	rs887325	0.146695
284	rs887325	17	14694418	2.22e-12	1	PCR	TRUE	1	7	444	0	0	UKB_FA_phase15_LOC284_CLST39_VOX246_chr17_pos14699808_CP.txt	CP	quant		1761	6.70411e-07	0.977198	8.3753e-09	0.0121973	0.0106045	rs887325	0.21269
284	rs887325	17	14694418	2.22e-12	1	PCR	TRUE	1	7	444	0	0	UKB_FA_phase15_LOC284_CLST39_VOX246_chr17_pos14699808_drinks.txt	drinks	quant		1775	6.79019e-07	0.988251	6.64933e-09	0.00967543	0.00207334	rs887325	0.153953
284	rs887325	17	14694418	2.22e-12	1	PCR	TRUE	1	7	444	0	0	UKB_FA_phase15_LOC284_CLST39_VOX246_chr17_pos14699808_EA.txt	EA	quant		1761	6.66607e-07	0.971652	1.81499e-08	0.0264536	0.00189331	rs887325	0.183334
284	rs887325	17	14694418	2.22e-12	1	PCR	TRUE	1	7	444	0	0	UKB_FA_phase15_LOC284_CLST39_VOX246_chr17_pos14699808_glomerular_filtration_rate.txt	glomerular_filtration_rate	quant		1846	3.59086e-07	0.555437	2.74136e-07	0.424014	0.0205485	rs887325	0.21861
284	rs887325	17	14694418	2.22e-12	1	PCR	TRUE	1	7	444	0	0	UKB_FA_phase15_LOC284_CLST39_VOX246_chr17_pos14699808_insomina.txt	insomina	cc	0.3206	1801	6.32363e-07	0.97673	1.1588e-08	0.0178931	0.00537653	rs887325	0.171888
284	rs887325	17	14694418	2.22e-12	1	PCR	TRUE	1	7	444	0	0	UKB_FA_phase15_LOC284_CLST39_VOX246_chr17_pos14699808_intelligence.txt	intelligence	quant		1774	6.66274e-07	0.969735	1.07165e-08	0.0155828	0.0146815	rs887325	0.179517
284	rs887325	17	14694418	2.22e-12	1	PCR	TRUE	1	7	444	0	0	UKB_FA_phase15_LOC284_CLST39_VOX246_chr17_pos14699808_liver_disease.txt	liver_disease	cc	0.0761293	1820	6.29068e-07	0.966184	1.91708e-08	0.02944	0.00437518	rs887325	0.154441
284	rs887325	17	14694418	2.22e-12	1	PCR	TRUE	1	7	444	0	0	UKB_FA_phase15_LOC284_CLST39_VOX246_chr17_pos14699808_MDD.txt	MDD	cc	0.3182	1810	6.09561e-07	0.939666	3.54116e-08	0.0545829	0.00575005	rs887325	0.152726
284	rs887325	17	14694418	2.22e-12	1	PCR	TRUE	1	7	444	0	0	UKB_FA_phase15_LOC284_CLST39_VOX246_chr17_pos14699808_number_sexual_partners.txt	number_sexual_partners	quant		1775	6.72781e-07	0.979172	1.29519e-08	0.0188484	0.00197932	rs887325	0.173747
284	rs887325	17	14694418	2.22e-12	1	PCR	TRUE	1	7	444	0	0	UKB_FA_phase15_LOC284_CLST39_VOX246_chr17_pos14699808_PD.txt	PD	cc	0.07	1777	6.06748e-07	0.936383	3.29686e-08	0.0508671	0.0127494	rs887325	0.149287
284	rs887325	17	14694418	2.22e-12	1	PCR	TRUE	1	7	444	0	0	UKB_FA_phase15_LOC284_CLST39_VOX246_chr17_pos14699808_RT.txt	RT	quant		1766	6.72723e-07	0.981248	1.12547e-08	0.016414	0.00233693	rs887325	0.170552
284	rs887325	17	14694418	2.22e-12	1	PCR	TRUE	1	7	444	0	0	UKB_FA_phase15_LOC284_CLST39_VOX246_chr17_pos14699808_SCZ.txt	SCZ	cc	0.408637	1769	6.44204e-07	0.939657	3.80453e-08	0.0554892	0.00485304	rs887325	0.166891
284	rs887325	17	14694418	2.22e-12	1	PCR	TRUE	1	7	444	0	0	UKB_FA_phase15_LOC284_CLST39_VOX246_chr17_pos14699808_stroke.txt	stroke	cc	0.0563	1766	6.59173e-07	0.960905	2.41905e-08	0.0352597	0.00383416	rs887325	0.152133
284	rs887325	17	14694418	2.22e-12	1	PCR	TRUE	1	7	444	0	0	UKB_FA_phase15_LOC284_CLST39_VOX246_chr17_pos14699808_t2d.txt	t2d	cc	0.133709	1770	6.76792e-07	0.986857	7.54604e-09	0.011001	0.00214149	rs887325	0.162805
285	rs9900803	17	17650978	4.5e-12	1	ACR	TRUE	1	11	664	11	1	UKB_FA_phase15_LOC285_CLST392_VOX691_chr17_pos17576189_AD.txt	AD	cc	0.1777	676	1.06393e-06	0.960404	3.01109e-08	0.0271685	0.012426	rs9900803	0.563943
285	rs9900803	17	17650978	4.5e-12	1	ACR	TRUE	1	11	664	11	1	UKB_FA_phase15_LOC285_CLST392_VOX691_chr17_pos17576189_ADHD.txt	ADHD	cc	0.1715	623	1.06822e-06	0.959562	2.65042e-08	0.0237916	0.0166452	rs9900803	0.534047
285	rs9900803	17	17650978	4.5e-12	1	ACR	TRUE	1	11	664	11	1	UKB_FA_phase15_LOC285_CLST392_VOX691_chr17_pos17576189_ASD.txt	ASD	cc	0.3965	687	1.03072e-06	0.926162	5.42256e-08	0.0486995	0.0251371	rs9900803	0.632172
285	rs9900803	17	17650978	4.5e-12	1	ACR	TRUE	1	11	664	11	1	UKB_FA_phase15_LOC285_CLST392_VOX691_chr17_pos17576189_BD.txt	BD	cc	0.1014	653	1.08364e-06	0.973461	1.6687e-08	0.0149787	0.0115591	rs9900803	0.57499
285	rs9900803	17	17650978	4.5e-12	1	ACR	TRUE	1	11	664	11	1	UKB_FA_phase15_LOC285_CLST392_VOX691_chr17_pos17576189_coronary_atherosclerosis.txt	coronary_atherosclerosis	cc	0.29293	694	2.10988e-12	1.90676e-06	6.66574e-07	0.602003	0.397994	rs7208757	0.555721
285	rs9900803	17	17650978	4.5e-12	1	ACR	TRUE	1	11	664	11	1	UKB_FA_phase15_LOC285_CLST392_VOX691_chr17_pos17576189_CP.txt	CP	quant		653	1.58581e-09	0.00143278	2.17219e-08	0.0186459	0.979921	rs9900803	0.528733
285	rs9900803	17	17650978	4.5e-12	1	ACR	TRUE	1	11	664	11	1	UKB_FA_phase15_LOC285_CLST392_VOX691_chr17_pos17576189_drinks.txt	drinks	quant		654	1.08501e-06	0.974417	2.38789e-08	0.0214409	0.00414124	rs9900803	0.45565
285	rs9900803	17	17650978	4.5e-12	1	ACR	TRUE	1	11	664	11	1	UKB_FA_phase15_LOC285_CLST392_VOX691_chr17_pos17576189_EA.txt	EA	quant		653	6.63708e-11	5.99663e-05	1.09073e-08	0.00886374	0.991076	rs11656775	0.438883
285	rs9900803	17	17650978	4.5e-12	1	ACR	TRUE	1	11	664	11	1	UKB_FA_phase15_LOC285_CLST392_VOX691_chr17_pos17576189_glomerular_filtration_rate.txt	glomerular_filtration_rate	quant		692	7.20842e-07	0.654885	3.70215e-07	0.336331	0.00878268	rs9900803	0.574269
285	rs9900803	17	17650978	4.5e-12	1	ACR	TRUE	1	11	664	11	1	UKB_FA_phase15_LOC285_CLST392_VOX691_chr17_pos17576189_insomina.txt	insomina	cc	0.3206	691	1.09379e-06	0.989577	6.41857e-09	0.00580242	0.00461973	rs9900803	0.517411
285	rs9900803	17	17650978	4.5e-12	1	ACR	TRUE	1	11	664	11	1	UKB_FA_phase15_LOC285_CLST392_VOX691_chr17_pos17576189_intelligence.txt	intelligence	quant		654	4.26268e-10	0.000382798	6.48297e-09	0.00482706	0.99479	rs9900803	0.577908
285	rs9900803	17	17650978	4.5e-12	1	ACR	TRUE	1	11	664	11	1	UKB_FA_phase15_LOC285_CLST392_VOX691_chr17_pos17576189_liver_disease.txt	liver_disease	cc	0.0761293	686	1.08419e-06	0.973117	1.59079e-08	0.0142655	0.0126168	rs9900803	0.528641
285	rs9900803	17	17650978	4.5e-12	1	ACR	TRUE	1	11	664	11	1	UKB_FA_phase15_LOC285_CLST392_VOX691_chr17_pos17576189_MDD.txt	MDD	cc	0.3182	680	1.09819e-06	0.98699	8.89126e-09	0.00798592	0.00502279	rs9900803	0.529081
285	rs9900803	17	17650978	4.5e-12	1	ACR	TRUE	1	11	664	11	1	UKB_FA_phase15_LOC285_CLST392_VOX691_chr17_pos17576189_number_sexual_partners.txt	number_sexual_partners	quant		654	1.0365e-06	0.930851	7.42266e-08	0.0666583	0.0024895	rs9900803	0.469712
285	rs9900803	17	17650978	4.5e-12	1	ACR	TRUE	1	11	664	11	1	UKB_FA_phase15_LOC285_CLST392_VOX691_chr17_pos17576189_PD.txt	PD	cc	0.07	659	1.03493e-06	0.934214	3.09314e-08	0.0278835	0.0379018	rs9900803	0.298784
285	rs9900803	17	17650978	4.5e-12	1	ACR	TRUE	1	11	664	11	1	UKB_FA_phase15_LOC285_CLST392_VOX691_chr17_pos17576189_RT.txt	RT	quant		651	1.5124e-07	0.135904	9.06746e-07	0.814746	0.0493488	rs9900803	0.129714
285	rs9900803	17	17650978	4.5e-12	1	ACR	TRUE	1	11	664	11	1	UKB_FA_phase15_LOC285_CLST392_VOX691_chr17_pos17576189_SCZ.txt	SCZ	cc	0.408637	654	2.2801e-09	0.00204826	2.65906e-08	0.0229119	0.97504	rs9900803	0.611966
285	rs9900803	17	17650978	4.5e-12	1	ACR	TRUE	1	11	664	11	1	UKB_FA_phase15_LOC285_CLST392_VOX691_chr17_pos17576189_stroke.txt	stroke	cc	0.0563	650	1.36088e-09	0.00122678	1.49237e-08	0.0124669	0.986306	rs9900803	0.430894
285	rs9900803	17	17650978	4.5e-12	1	ACR	TRUE	1	11	664	11	1	UKB_FA_phase15_LOC285_CLST392_VOX691_chr17_pos17576189_t2d.txt	t2d	cc	0.133709	651	1.39918e-14	1.26301e-08	2.02819e-07	0.182262	0.817738	rs9900803	0.600189
286	rs3110494	17	27976597	1.1e-13	5	ACR,PCR,SCC,SCR,SLF	TRUE	5	162	8007	16	0.0987654	UKB_FA_phase15_LOC286_CLST97_VOX260_chr17_pos27941698_AD.txt	AD	cc	0.1777	537	1.22329e-08	0.440635	1.9443e-09	0.0695447	0.48982	rs3110494	0.0376317
286	rs3110494	17	27976597	1.1e-13	5	ACR,PCR,SCC,SCR,SLF	TRUE	5	162	8007	16	0.0987654	UKB_FA_phase15_LOC286_CLST97_VOX260_chr17_pos27941698_ADHD.txt	ADHD	cc	0.1715	466	2.82863e-08	0.988211	2.02356e-10	0.00706479	0.00472419	rs3110494	0.11769
286	rs3110494	17	27976597	1.1e-13	5	ACR,PCR,SCC,SCR,SLF	TRUE	5	162	8007	16	0.0987654	UKB_FA_phase15_LOC286_CLST97_VOX260_chr17_pos27941698_ASD.txt	ASD	cc	0.3965	539	2.63564e-08	0.980551	3.37003e-10	0.0125308	0.00691784	rs3110494	0.112322
286	rs3110494	17	27976597	1.1e-13	5	ACR,PCR,SCC,SCR,SLF	TRUE	5	162	8007	16	0.0987654	UKB_FA_phase15_LOC286_CLST97_VOX260_chr17_pos27941698_BD.txt	BD	cc	0.1014	525	2.43742e-08	0.851395	9.83072e-10	0.0342245	0.11438	rs3110494	0.058257
286	rs3110494	17	27976597	1.1e-13	5	ACR,PCR,SCC,SCR,SLF	TRUE	5	162	8007	16	0.0987654	UKB_FA_phase15_LOC286_CLST97_VOX260_chr17_pos27941698_coronary_atherosclerosis.txt	coronary_atherosclerosis	cc	0.29293	524	8.89715e-09	0.331246	1.76254e-08	0.656189	0.0125658	rs3110494	0.0833572
286	rs3110494	17	27976597	1.1e-13	5	ACR,PCR,SCC,SCR,SLF	TRUE	5	162	8007	16	0.0987654	UKB_FA_phase15_LOC286_CLST97_VOX260_chr17_pos27941698_CP.txt	CP	quant		527	6.40631e-09	0.224154	1.06688e-08	0.372894	0.402953	rs3760456	0.129384
286	rs3110494	17	27976597	1.1e-13	5	ACR,PCR,SCC,SCR,SLF	TRUE	5	162	8007	16	0.0987654	UKB_FA_phase15_LOC286_CLST97_VOX260_chr17_pos27941698_drinks.txt	drinks	quant		531	2.77469e-08	0.970733	2.30155e-10	0.00803079	0.0212358	rs3110494	0.244275
286	rs3110494	17	27976597	1.1e-13	5	ACR,PCR,SCC,SCR,SLF	TRUE	5	162	8007	16	0.0987654	UKB_FA_phase15_LOC286_CLST97_VOX260_chr17_pos27941698_EA.txt	EA	quant		527	2.75762e-08	0.964879	8.86978e-10	0.0310308	0.00409008	rs3110494	0.0567582
286	rs3110494	17	27976597	1.1e-13	5	ACR,PCR,SCC,SCR,SLF	TRUE	5	162	8007	16	0.0987654	UKB_FA_phase15_LOC286_CLST97_VOX260_chr17_pos27941698_glomerular_filtration_rate.txt	glomerular_filtration_rate	quant		563	8.06823e-09	0.30025	1.87839e-08	0.699021	0.000728674	rs3110494	0.140082
286	rs3110494	17	27976597	1.1e-13	5	ACR,PCR,SCC,SCR,SLF	TRUE	5	162	8007	16	0.0987654	UKB_FA_phase15_LOC286_CLST97_VOX260_chr17_pos27941698_insomina.txt	insomina	cc	0.3206	557	2.66051e-08	0.989106	2.22334e-10	0.00826314	0.00263059	rs3110494	0.109105
286	rs3110494	17	27976597	1.1e-13	5	ACR,PCR,SCC,SCR,SLF	TRUE	5	162	8007	16	0.0987654	UKB_FA_phase15_LOC286_CLST97_VOX260_chr17_pos27941698_intelligence.txt	intelligence	quant		531	1.3055e-09	0.0456734	2.59978e-09	0.09009	0.864237	rs3760456	0.400021
286	rs3110494	17	27976597	1.1e-13	5	ACR,PCR,SCC,SCR,SLF	TRUE	5	162	8007	16	0.0987654	UKB_FA_phase15_LOC286_CLST97_VOX260_chr17_pos27941698_liver_disease.txt	liver_disease	cc	0.0761293	559	2.62298e-08	0.980437	4.04445e-10	0.0151132	0.00444973	rs3110494	0.0989673
286	rs3110494	17	27976597	1.1e-13	5	ACR,PCR,SCC,SCR,SLF	TRUE	5	162	8007	16	0.0987654	UKB_FA_phase15_LOC286_CLST97_VOX260_chr17_pos27941698_MDD.txt	MDD	cc	0.3182	545	2.27665e-08	0.833051	4.24978e-09	0.155492	0.0114571	rs3110494	0.0860729
286	rs3110494	17	27976597	1.1e-13	5	ACR,PCR,SCC,SCR,SLF	TRUE	5	162	8007	16	0.0987654	UKB_FA_phase15_LOC286_CLST97_VOX260_chr17_pos27941698_number_sexual_partners.txt	number_sexual_partners	quant		531	2.82461e-08	0.988197	1.35049e-10	0.00471764	0.00708519	rs3110494	0.0847769
286	rs3110494	17	27976597	1.1e-13	5	ACR,PCR,SCC,SCR,SLF	TRUE	5	162	8007	16	0.0987654	UKB_FA_phase15_LOC286_CLST97_VOX260_chr17_pos27941698_PD.txt	PD	cc	0.07	537	2.69402e-08	0.977959	3.74636e-10	0.0135912	0.00845001	rs3110494	0.102099
286	rs3110494	17	27976597	1.1e-13	5	ACR,PCR,SCC,SCR,SLF	TRUE	5	162	8007	16	0.0987654	UKB_FA_phase15_LOC286_CLST97_VOX260_chr17_pos27941698_RT.txt	RT	quant		530	2.84507e-08	0.993791	8.55662e-11	0.00298563	0.00322358	rs3110494	0.126499
286	rs3110494	17	27976597	1.1e-13	5	ACR,PCR,SCC,SCR,SLF	TRUE	5	162	8007	16	0.0987654	UKB_FA_phase15_LOC286_CLST97_VOX260_chr17_pos27941698_SCZ.txt	SCZ	cc	0.408637	528	2.33914e-08	0.817066	8.69577e-10	0.0302218	0.152712	rs3110494	0.239412
286	rs3110494	17	27976597	1.1e-13	5	ACR,PCR,SCC,SCR,SLF	TRUE	5	162	8007	16	0.0987654	UKB_FA_phase15_LOC286_CLST97_VOX260_chr17_pos27941698_stroke.txt	stroke	cc	0.0563	522	2.80923e-08	0.980534	4.38928e-10	0.0153162	0.00414965	rs3110494	0.101623
286	rs3110494	17	27976597	1.1e-13	5	ACR,PCR,SCC,SCR,SLF	TRUE	5	162	8007	16	0.0987654	UKB_FA_phase15_LOC286_CLST97_VOX260_chr17_pos27941698_t2d.txt	t2d	cc	0.133709	528	2.57524e-08	0.899235	2.66242e-09	0.0929597	0.00780511	rs3760456	0.136308
287	rs9910683	17	44200023	2.68e-34	16	ACR,ALIC,BCC,CGH,CP,EC,FX,GCC,IFO,PCR,PLIC,PTR,SCC,SCR,SLF,SS	TRUE	16	62656	357712	52244	0.833823	UKB_FA_phase15_LOC287_CLST400_VOX120_chr17_pos44142332_AD.txt	AD	cc	0.1777	1339	5.7062e-33	3.08476e-05	1.84974e-28	0.999967	2.1266e-06	rs7211983	0.160353
287	rs9910683	17	44200023	2.68e-34	16	ACR,ALIC,BCC,CGH,CP,EC,FX,GCC,IFO,PCR,PLIC,PTR,SCC,SCR,SLF,SS	TRUE	16	62656	357712	52244	0.833823	UKB_FA_phase15_LOC287_CLST400_VOX120_chr17_pos44142332_ADHD.txt	ADHD	cc	0.1715	1104	2.09509e-28	0.948773	8.09214e-30	0.0366312	0.0145963	rs7211983	0.147828
287	rs9910683	17	44200023	2.68e-34	16	ACR,ALIC,BCC,CGH,CP,EC,FX,GCC,IFO,PCR,PLIC,PTR,SCC,SCR,SLF,SS	TRUE	16	62656	357712	52244	0.833823	UKB_FA_phase15_LOC287_CLST400_VOX120_chr17_pos44142332_ASD.txt	ASD	cc	0.3965	1339	9.04432e-31	0.00518336	1.73533e-28	0.994529	0.000288025	rs9910683	0.184227
287	rs9910683	17	44200023	2.68e-34	16	ACR,ALIC,BCC,CGH,CP,EC,FX,GCC,IFO,PCR,PLIC,PTR,SCC,SCR,SLF,SS	TRUE	16	62656	357712	52244	0.833823	UKB_FA_phase15_LOC287_CLST400_VOX120_chr17_pos44142332_BD.txt	BD	cc	0.1014	1120	2.10144e-28	0.951659	5.51482e-30	0.0249511	0.02339	rs7211983	0.164976
287	rs9910683	17	44200023	2.68e-34	16	ACR,ALIC,BCC,CGH,CP,EC,FX,GCC,IFO,PCR,PLIC,PTR,SCC,SCR,SLF,SS	TRUE	16	62656	357712	52244	0.833823	UKB_FA_phase15_LOC287_CLST400_VOX120_chr17_pos44142332_coronary_atherosclerosis.txt	coronary_atherosclerosis	cc	0.29293	1743	3.53877e-36	2.0714e-08	1.7084e-28	1	9.46282e-11	rs9910683	0.188137
287	rs9910683	17	44200023	2.68e-34	16	ACR,ALIC,BCC,CGH,CP,EC,FX,GCC,IFO,PCR,PLIC,PTR,SCC,SCR,SLF,SS	TRUE	16	62656	357712	52244	0.833823	UKB_FA_phase15_LOC287_CLST400_VOX120_chr17_pos44142332_drinks.txt	drinks	quant		1126	7.95563e-48	3.68329e-20	2.15992e-28	1	7.17838e-23	rs7211983	0.16865
287	rs9910683	17	44200023	2.68e-34	16	ACR,ALIC,BCC,CGH,CP,EC,FX,GCC,IFO,PCR,PLIC,PTR,SCC,SCR,SLF,SS	TRUE	16	62656	357712	52244	0.833823	UKB_FA_phase15_LOC287_CLST400_VOX120_chr17_pos44142332_glomerular_filtration_rate.txt	glomerular_filtration_rate	quant		1369	1.71782e-28	0.993043	6.42236e-31	0.00370942	0.00324711	rs9910683	0.18743
287	rs9910683	17	44200023	2.68e-34	16	ACR,ALIC,BCC,CGH,CP,EC,FX,GCC,IFO,PCR,PLIC,PTR,SCC,SCR,SLF,SS	TRUE	16	62656	357712	52244	0.833823	UKB_FA_phase15_LOC287_CLST400_VOX120_chr17_pos44142332_insomina.txt	insomina	cc	0.3206	1649	1.0938e-28	0.927482	7.53484e-30	0.0638826	0.0086349	rs9910683	0.145624
287	rs9910683	17	44200023	2.68e-34	16	ACR,ALIC,BCC,CGH,CP,EC,FX,GCC,IFO,PCR,PLIC,PTR,SCC,SCR,SLF,SS	TRUE	16	62656	357712	52244	0.833823	UKB_FA_phase15_LOC287_CLST400_VOX120_chr17_pos44142332_intelligence.txt	intelligence	quant		1109	7.08759e-31	0.00328216	2.09331e-28	0.969353	0.0273646	rs11652003	0.256032
287	rs9910683	17	44200023	2.68e-34	16	ACR,ALIC,BCC,CGH,CP,EC,FX,GCC,IFO,PCR,PLIC,PTR,SCC,SCR,SLF,SS	TRUE	16	62656	357712	52244	0.833823	UKB_FA_phase15_LOC287_CLST400_VOX120_chr17_pos44142332_liver_disease.txt	liver_disease	cc	0.0761293	1742	1.47837e-28	0.891915	1.52249e-29	0.0918366	0.0162488	rs79475968	0.188772
287	rs9910683	17	44200023	2.68e-34	16	ACR,ALIC,BCC,CGH,CP,EC,FX,GCC,IFO,PCR,PLIC,PTR,SCC,SCR,SLF,SS	TRUE	16	62656	357712	52244	0.833823	UKB_FA_phase15_LOC287_CLST400_VOX120_chr17_pos44142332_MDD.txt	MDD	cc	0.3182	146	1.92182e-27	0.991283	4.4025e-30	0.00226438	0.00645264	rs8079695	0.966639
287	rs9910683	17	44200023	2.68e-34	16	ACR,ALIC,BCC,CGH,CP,EC,FX,GCC,IFO,PCR,PLIC,PTR,SCC,SCR,SLF,SS	TRUE	16	62656	357712	52244	0.833823	UKB_FA_phase15_LOC287_CLST400_VOX120_chr17_pos44142332_number_sexual_partners.txt	number_sexual_partners	quant		1126	4.0073e-38	1.8553e-10	2.15992e-28	1	1.70737e-11	rs7211983	0.175536
287	rs9910683	17	44200023	2.68e-34	16	ACR,ALIC,BCC,CGH,CP,EC,FX,GCC,IFO,PCR,PLIC,PTR,SCC,SCR,SLF,SS	TRUE	16	62656	357712	52244	0.833823	UKB_FA_phase15_LOC287_CLST400_VOX120_chr17_pos44142332_PD.txt	PD	cc	0.07	1394	8.77179e-46	5.1113e-18	1.71616e-28	1	1.12605e-19	rs7211983	0.148033
287	rs9910683	17	44200023	2.68e-34	16	ACR,ALIC,BCC,CGH,CP,EC,FX,GCC,IFO,PCR,PLIC,PTR,SCC,SCR,SLF,SS	TRUE	16	62656	357712	52244	0.833823	UKB_FA_phase15_LOC287_CLST400_VOX120_chr17_pos44142332_SCZ.txt	SCZ	cc	0.408637	1121	4.39765e-33	1.99152e-05	2.20814e-28	0.999979	1.28058e-06	rs79475968	0.143015
287	rs9910683	17	44200023	2.68e-34	16	ACR,ALIC,BCC,CGH,CP,EC,FX,GCC,IFO,PCR,PLIC,PTR,SCC,SCR,SLF,SS	TRUE	16	62656	357712	52244	0.833823	UKB_FA_phase15_LOC287_CLST400_VOX120_chr17_pos44142332_stroke.txt	stroke	cc	0.0563	1110	2.11368e-28	0.986442	1.76061e-30	0.00821132	0.00534677	rs7211983	0.166724
287	rs9910683	17	44200023	2.68e-34	16	ACR,ALIC,BCC,CGH,CP,EC,FX,GCC,IFO,PCR,PLIC,PTR,SCC,SCR,SLF,SS	TRUE	16	62656	357712	52244	0.833823	UKB_FA_phase15_LOC287_CLST400_VOX120_chr17_pos44142332_t2d.txt	t2d	cc	0.133709	1119	1.51859e-31	0.000700371	2.16674e-28	0.999295	4.76314e-06	rs7211983	0.157223
288	rs11079480	17	60592751	1.53e-12	1	SCR	TRUE	1	48	2317	0	0	UKB_FA_phase15_LOC288_CLST361_VOX4072_chr17_pos60557935_AD.txt	AD	cc	0.1777	629	3.61793e-07	0.97406	6.56901e-09	0.0176776	0.00826179	rs11079480	0.121701
288	rs11079480	17	60592751	1.53e-12	1	SCR	TRUE	1	48	2317	0	0	UKB_FA_phase15_LOC288_CLST361_VOX4072_chr17_pos60557935_ADHD.txt	ADHD	cc	0.1715	490	3.73213e-07	0.985259	2.29987e-09	0.00606284	0.00867814	rs11079480	0.156703
288	rs11079480	17	60592751	1.53e-12	1	SCR	TRUE	1	48	2317	0	0	UKB_FA_phase15_LOC288_CLST361_VOX4072_chr17_pos60557935_ASD.txt	ASD	cc	0.3965	640	3.59738e-07	0.974576	6.60173e-09	0.0178774	0.00754594	rs11079480	0.117677
288	rs11079480	17	60592751	1.53e-12	1	SCR	TRUE	1	48	2317	0	0	UKB_FA_phase15_LOC288_CLST361_VOX4072_chr17_pos60557935_BD.txt	BD	cc	0.1014	595	3.6503e-07	0.963677	5.62733e-09	0.0148346	0.0214884	rs11079480	0.140446
288	rs11079480	17	60592751	1.53e-12	1	SCR	TRUE	1	48	2317	0	0	UKB_FA_phase15_LOC288_CLST361_VOX4072_chr17_pos60557935_coronary_atherosclerosis.txt	coronary_atherosclerosis	cc	0.29293	674	4.91143e-08	0.13283	7.77422e-08	0.209596	0.657574	rs7225068	0.184794
288	rs11079480	17	60592751	1.53e-12	1	SCR	TRUE	1	48	2317	0	0	UKB_FA_phase15_LOC288_CLST361_VOX4072_chr17_pos60557935_CP.txt	CP	quant		588	4.47001e-10	0.00118367	1.60225e-08	0.0414706	0.957346	rs7225068	0.128243
288	rs11079480	17	60592751	1.53e-12	1	SCR	TRUE	1	48	2317	0	0	UKB_FA_phase15_LOC288_CLST361_VOX4072_chr17_pos60557935_drinks.txt	drinks	quant		598	4.29741e-07	0.99466	1.60366e-09	0.00371014	0.0016294	rs7225068	0.121306
288	rs11079480	17	60592751	1.53e-12	1	SCR	TRUE	1	48	2317	0	0	UKB_FA_phase15_LOC288_CLST361_VOX4072_chr17_pos60557935_EA.txt	EA	quant		588	3.75161e-07	0.993433	2.0327e-09	0.00538143	0.00118497	rs11079480	0.119982
288	rs11079480	17	60592751	1.53e-12	1	SCR	TRUE	1	48	2317	0	0	UKB_FA_phase15_LOC288_CLST361_VOX4072_chr17_pos60557935_glomerular_filtration_rate.txt	glomerular_filtration_rate	quant		689	7.91729e-13	2.14095e-06	1.88149e-07	0.50829	0.491707	rs150830685	0.0491803
288	rs11079480	17	60592751	1.53e-12	1	SCR	TRUE	1	48	2317	0	0	UKB_FA_phase15_LOC288_CLST361_VOX4072_chr17_pos60557935_insomina.txt	insomina	cc	0.3206	691	3.66232e-07	0.990032	2.6575e-09	0.00718122	0.00278656	rs11079480	0.114411
288	rs11079480	17	60592751	1.53e-12	1	SCR	TRUE	1	48	2317	0	0	UKB_FA_phase15_LOC288_CLST361_VOX4072_chr17_pos60557935_intelligence.txt	intelligence	quant		594	2.88153e-09	0.00666913	1.49104e-08	0.0335495	0.959781	rs2465413	0.117213
288	rs11079480	17	60592751	1.53e-12	1	SCR	TRUE	1	48	2317	0	0	UKB_FA_phase15_LOC288_CLST361_VOX4072_chr17_pos60557935_liver_disease.txt	liver_disease	cc	0.0761293	683	3.30158e-07	0.893864	3.64315e-08	0.0986265	0.00750913	rs11079480	0.133168
288	rs11079480	17	60592751	1.53e-12	1	SCR	TRUE	1	48	2317	0	0	UKB_FA_phase15_LOC288_CLST361_VOX4072_chr17_pos60557935_MDD.txt	MDD	cc	0.3182	642	3.62394e-07	0.981419	5.04195e-09	0.0136494	0.00493148	rs11079480	0.119538
288	rs11079480	17	60592751	1.53e-12	1	SCR	TRUE	1	48	2317	0	0	UKB_FA_phase15_LOC288_CLST361_VOX4072_chr17_pos60557935_number_sexual_partners.txt	number_sexual_partners	quant		598	4.29739e-07	0.994657	1.42105e-09	0.00328704	0.00205581	rs7225068	0.115027
288	rs11079480	17	60592751	1.53e-12	1	SCR	TRUE	1	48	2317	0	0	UKB_FA_phase15_LOC288_CLST361_VOX4072_chr17_pos60557935_PD.txt	PD	cc	0.07	634	4.05792e-07	0.968209	9.06851e-09	0.0216271	0.0101636	rs7225068	0.134739
288	rs11079480	17	60592751	1.53e-12	1	SCR	TRUE	1	48	2317	0	0	UKB_FA_phase15_LOC288_CLST361_VOX4072_chr17_pos60557935_RT.txt	RT	quant		598	4.26246e-07	0.987444	3.86709e-09	0.00895492	0.00360039	rs7225068	0.136355
288	rs11079480	17	60592751	1.53e-12	1	SCR	TRUE	1	48	2317	0	0	UKB_FA_phase15_LOC288_CLST361_VOX4072_chr17_pos60557935_SCZ.txt	SCZ	cc	0.408637	596	3.73287e-07	0.985477	3.65153e-09	0.00963515	0.00488766	rs11079480	0.126143
288	rs11079480	17	60592751	1.53e-12	1	SCR	TRUE	1	48	2317	0	0	UKB_FA_phase15_LOC288_CLST361_VOX4072_chr17_pos60557935_stroke.txt	stroke	cc	0.0563	586	3.74256e-07	0.987957	3.18159e-09	0.00839508	0.00364777	rs11079480	0.122148
288	rs11079480	17	60592751	1.53e-12	1	SCR	TRUE	1	48	2317	0	0	UKB_FA_phase15_LOC288_CLST361_VOX4072_chr17_pos60557935_t2d.txt	t2d	cc	0.133709	599	8.4923e-13	2.24023e-06	3.79006e-07	0.999802	0.000195018	rs11657101	0.668548
289	rs35122942	17	62971597	1.62e-18	4	ACR,BCC,GCC,PTR	TRUE	4	232	23604	163	0.702586	UKB_FA_phase15_LOC289_CLST2_VOX1148_chr17_pos63117650_AD.txt	AD	cc	0.1777	547	2.82379e-14	0.984528	2.1844e-16	0.00760816	0.0078642	rs35122942	0.122898
289	rs35122942	17	62971597	1.62e-18	4	ACR,BCC,GCC,PTR	TRUE	4	232	23604	163	0.702586	UKB_FA_phase15_LOC289_CLST2_VOX1148_chr17_pos63117650_ADHD.txt	ADHD	cc	0.1715	468	2.27359e-14	0.751425	7.20558e-15	0.238135	0.0104397	rs35122942	0.160111
289	rs35122942	17	62971597	1.62e-18	4	ACR,BCC,GCC,PTR	TRUE	4	232	23604	163	0.702586	UKB_FA_phase15_LOC289_CLST2_VOX1148_chr17_pos63117650_ASD.txt	ASD	cc	0.3965	532	2.51365e-14	0.905928	1.84241e-15	0.0663735	0.0276988	rs35122942	0.121267
289	rs35122942	17	62971597	1.62e-18	4	ACR,BCC,GCC,PTR	TRUE	4	232	23604	163	0.702586	UKB_FA_phase15_LOC289_CLST2_VOX1148_chr17_pos63117650_BD.txt	BD	cc	0.1014	532	2.7996e-14	0.925484	1.03823e-15	0.0342814	0.0402341	rs35122942	0.0755071
289	rs35122942	17	62971597	1.62e-18	4	ACR,BCC,GCC,PTR	TRUE	4	232	23604	163	0.702586	UKB_FA_phase15_LOC289_CLST2_VOX1148_chr17_pos63117650_coronary_atherosclerosis.txt	coronary_atherosclerosis	cc	0.29293	549	3.31826e-14	0.886893	4.03262e-15	0.107777	0.00532937	rs35122942	0.178239
289	rs35122942	17	62971597	1.62e-18	4	ACR,BCC,GCC,PTR	TRUE	4	232	23604	163	0.702586	UKB_FA_phase15_LOC289_CLST2_VOX1148_chr17_pos63117650_CP.txt	CP	quant		537	2.95611e-14	0.978651	5.11243e-16	0.0169208	0.00442829	rs35122942	0.135811
289	rs35122942	17	62971597	1.62e-18	4	ACR,BCC,GCC,PTR	TRUE	4	232	23604	163	0.702586	UKB_FA_phase15_LOC289_CLST2_VOX1148_chr17_pos63117650_drinks.txt	drinks	quant		535	3.078e-14	0.994513	9.33938e-17	0.00301511	0.00247214	rs35122942	0.146026
289	rs35122942	17	62971597	1.62e-18	4	ACR,BCC,GCC,PTR	TRUE	4	232	23604	163	0.702586	UKB_FA_phase15_LOC289_CLST2_VOX1148_chr17_pos63117650_EA.txt	EA	quant		537	3.00351e-14	0.994342	6.19756e-17	0.00204816	0.0036101	rs35122942	0.10826
289	rs35122942	17	62971597	1.62e-18	4	ACR,BCC,GCC,PTR	TRUE	4	232	23604	163	0.702586	UKB_FA_phase15_LOC289_CLST2_VOX1148_chr17_pos63117650_glomerular_filtration_rate.txt	glomerular_filtration_rate	quant		571	2.73059e-14	0.994183	8.21479e-17	0.0029881	0.00282858	rs35122942	0.135389
289	rs35122942	17	62971597	1.62e-18	4	ACR,BCC,GCC,PTR	TRUE	4	232	23604	163	0.702586	UKB_FA_phase15_LOC289_CLST2_VOX1148_chr17_pos63117650_insomina.txt	insomina	cc	0.3206	563	2.73192e-14	0.989772	1.25322e-16	0.00453471	0.00569329	rs35122942	0.147875
289	rs35122942	17	62971597	1.62e-18	4	ACR,BCC,GCC,PTR	TRUE	4	232	23604	163	0.702586	UKB_FA_phase15_LOC289_CLST2_VOX1148_chr17_pos63117650_intelligence.txt	intelligence	quant		533	2.99264e-14	0.987407	2.7693e-16	0.0091337	0.00345899	rs35122942	0.132557
289	rs35122942	17	62971597	1.62e-18	4	ACR,BCC,GCC,PTR	TRUE	4	232	23604	163	0.702586	UKB_FA_phase15_LOC289_CLST2_VOX1148_chr17_pos63117650_liver_disease.txt	liver_disease	cc	0.0761293	568	2.85952e-14	0.982608	2.90496e-16	0.00997481	0.00741743	rs35122942	0.127287
289	rs35122942	17	62971597	1.62e-18	4	ACR,BCC,GCC,PTR	TRUE	4	232	23604	163	0.702586	UKB_FA_phase15_LOC289_CLST2_VOX1148_chr17_pos63117650_MDD.txt	MDD	cc	0.3182	561	2.65388e-14	0.933076	4.0868e-16	0.0143162	0.0526082	rs35122942	0.150291
289	rs35122942	17	62971597	1.62e-18	4	ACR,BCC,GCC,PTR	TRUE	4	232	23604	163	0.702586	UKB_FA_phase15_LOC289_CLST2_VOX1148_chr17_pos63117650_number_sexual_partners.txt	number_sexual_partners	quant		535	3.07456e-14	0.993402	1.22315e-16	0.00394941	0.00264834	rs35122942	0.145223
289	rs35122942	17	62971597	1.62e-18	4	ACR,BCC,GCC,PTR	TRUE	4	232	23604	163	0.702586	UKB_FA_phase15_LOC289_CLST2_VOX1148_chr17_pos63117650_PD.txt	PD	cc	0.07	541	2.6398e-14	0.91262	5.61459e-16	0.0193424	0.0680375	rs35122942	0.115973
289	rs35122942	17	62971597	1.62e-18	4	ACR,BCC,GCC,PTR	TRUE	4	232	23604	163	0.702586	UKB_FA_phase15_LOC289_CLST2_VOX1148_chr17_pos63117650_RT.txt	RT	quant		533	3.06737e-14	0.993046	9.26275e-17	0.00299481	0.00395946	rs35122942	0.143595
289	rs35122942	17	62971597	1.62e-18	4	ACR,BCC,GCC,PTR	TRUE	4	232	23604	163	0.702586	UKB_FA_phase15_LOC289_CLST2_VOX1148_chr17_pos63117650_SCZ.txt	SCZ	cc	0.408637	535	8.63105e-15	0.285322	1.42053e-15	0.0462911	0.668387	rs35122942	0.0739623
289	rs35122942	17	62971597	1.62e-18	4	ACR,BCC,GCC,PTR	TRUE	4	232	23604	163	0.702586	UKB_FA_phase15_LOC289_CLST2_VOX1148_chr17_pos63117650_stroke.txt	stroke	cc	0.0563	512	2.94741e-14	0.98198	2.19519e-16	0.00730291	0.0107173	rs35122942	0.119749
289	rs35122942	17	62971597	1.62e-18	4	ACR,BCC,GCC,PTR	TRUE	4	232	23604	163	0.702586	UKB_FA_phase15_LOC289_CLST2_VOX1148_chr17_pos63117650_t2d.txt	t2d	cc	0.133709	537	2.97684e-14	0.98998	1.62686e-16	0.00540568	0.00461389	rs35122942	0.151207
29	rs1320145	2	21192362	1.92e-13	1	PLIC	TRUE	1	87	294	87	1	UKB_FA_phase15_LOC29_CLST430_VOX131_chr2_pos21224108_AD.txt	AD	cc	0.1777	965	4.52443e-08	0.973912	9.6769e-10	0.0208249	0.00526344	rs1320145	0.110882
29	rs1320145	2	21192362	1.92e-13	1	PLIC	TRUE	1	87	294	87	1	UKB_FA_phase15_LOC29_CLST430_VOX131_chr2_pos21224108_ADHD.txt	ADHD	cc	0.1715	897	4.57947e-08	0.982052	6.20928e-10	0.013311	0.0046366	rs1320145	0.110832
29	rs1320145	2	21192362	1.92e-13	1	PLIC	TRUE	1	87	294	87	1	UKB_FA_phase15_LOC29_CLST430_VOX131_chr2_pos21224108_ASD.txt	ASD	cc	0.3965	977	4.29668e-08	0.966234	1.20111e-09	0.0270037	0.00676187	rs1320145	0.107475
29	rs1320145	2	21192362	1.92e-13	1	PLIC	TRUE	1	87	294	87	1	UKB_FA_phase15_LOC29_CLST430_VOX131_chr2_pos21224108_BD.txt	BD	cc	0.1014	916	2.95331e-09	0.0633357	2.18678e-09	0.0460063	0.890658	rs1320145	0.104373
29	rs1320145	2	21192362	1.92e-13	1	PLIC	TRUE	1	87	294	87	1	UKB_FA_phase15_LOC29_CLST430_VOX131_chr2_pos21224108_coronary_atherosclerosis.txt	coronary_atherosclerosis	cc	0.29293	939	6.42825e-19	1.4534e-11	4.42289e-08	1	1.11816e-09	rs559967	0.0217733
29	rs1320145	2	21192362	1.92e-13	1	PLIC	TRUE	1	87	294	87	1	UKB_FA_phase15_LOC29_CLST430_VOX131_chr2_pos21224108_CP.txt	CP	quant		913	4.48572e-08	0.967901	1.39301e-09	0.0300556	0.00204289	rs1320145	0.108109
29	rs1320145	2	21192362	1.92e-13	1	PLIC	TRUE	1	87	294	87	1	UKB_FA_phase15_LOC29_CLST430_VOX131_chr2_pos21224108_drinks.txt	drinks	quant		927	4.64584e-08	0.989606	4.14523e-10	0.00882814	0.00156539	rs1320145	0.115784
29	rs1320145	2	21192362	1.92e-13	1	PLIC	TRUE	1	87	294	87	1	UKB_FA_phase15_LOC29_CLST430_VOX131_chr2_pos21224108_EA.txt	EA	quant		913	7.64674e-10	0.0164997	4.55792e-08	0.983481	1.97078e-05	rs1320145	0.104359
29	rs1320145	2	21192362	1.92e-13	1	PLIC	TRUE	1	87	294	87	1	UKB_FA_phase15_LOC29_CLST430_VOX131_chr2_pos21224108_glomerular_filtration_rate.txt	glomerular_filtration_rate	quant		1006	4.22019e-08	0.954716	8.69758e-10	0.0196506	0.0256333	rs17041662	0.0846429
29	rs1320145	2	21192362	1.92e-13	1	PLIC	TRUE	1	87	294	87	1	UKB_FA_phase15_LOC29_CLST430_VOX131_chr2_pos21224108_insomina.txt	insomina	cc	0.3206	1004	4.36703e-08	0.987662	2.97955e-10	0.00673303	0.00560519	rs1320145	0.122389
29	rs1320145	2	21192362	1.92e-13	1	PLIC	TRUE	1	87	294	87	1	UKB_FA_phase15_LOC29_CLST430_VOX131_chr2_pos21224108_intelligence.txt	intelligence	quant		928	4.49472e-08	0.957414	1.91094e-09	0.0407028	0.00188365	rs1320145	0.11593
29	rs1320145	2	21192362	1.92e-13	1	PLIC	TRUE	1	87	294	87	1	UKB_FA_phase15_LOC29_CLST430_VOX131_chr2_pos21224108_liver_disease.txt	liver_disease	cc	0.0761293	982	3.38608e-08	0.658867	1.73537e-08	0.337668	0.00346474	rs35131127	0.0850816
29	rs1320145	2	21192362	1.92e-13	1	PLIC	TRUE	1	87	294	87	1	UKB_FA_phase15_LOC29_CLST430_VOX131_chr2_pos21224108_MDD.txt	MDD	cc	0.3182	957	4.34327e-08	0.977112	6.75353e-10	0.0151858	0.00770239	rs1320145	0.0933004
29	rs1320145	2	21192362	1.92e-13	1	PLIC	TRUE	1	87	294	87	1	UKB_FA_phase15_LOC29_CLST430_VOX131_chr2_pos21224108_number_sexual_partners.txt	number_sexual_partners	quant		927	4.62166e-08	0.984454	6.51707e-10	0.0138803	0.0016656	rs1320145	0.118715
29	rs1320145	2	21192362	1.92e-13	1	PLIC	TRUE	1	87	294	87	1	UKB_FA_phase15_LOC29_CLST430_VOX131_chr2_pos21224108_PD.txt	PD	cc	0.07	893	4.82733e-08	0.961885	1.49866e-09	0.0298537	0.00826148	rs7608123	0.0997166
29	rs1320145	2	21192362	1.92e-13	1	PLIC	TRUE	1	87	294	87	1	UKB_FA_phase15_LOC29_CLST430_VOX131_chr2_pos21224108_RT.txt	RT	quant		919	4.6671e-08	0.988209	2.66429e-10	0.00563519	0.00615603	rs1320145	0.107539
29	rs1320145	2	21192362	1.92e-13	1	PLIC	TRUE	1	87	294	87	1	UKB_FA_phase15_LOC29_CLST430_VOX131_chr2_pos21224108_SCZ.txt	SCZ	cc	0.408637	917	4.58137e-08	0.982504	5.80988e-10	0.0124546	0.00504131	rs1320145	0.101021
29	rs1320145	2	21192362	1.92e-13	1	PLIC	TRUE	1	87	294	87	1	UKB_FA_phase15_LOC29_CLST430_VOX131_chr2_pos21224108_stroke.txt	stroke	cc	0.0563	918	4.57388e-08	0.98324	6.16733e-10	0.0132543	0.00350555	rs35893087	0.108288
29	rs1320145	2	21192362	1.92e-13	1	PLIC	TRUE	1	87	294	87	1	UKB_FA_phase15_LOC29_CLST430_VOX131_chr2_pos21224108_t2d.txt	t2d	cc	0.133709	917	3.70957e-08	0.797661	9.3405e-09	0.200845	0.00149376	rs1320145	0.111039
290	rs62086903	17	66016006	2.57e-17	10	ACR,BCC,GCC,IFO,PCR,PTR,SCC,SCR,SLF,SS	TRUE	10	1649	57533	1224	0.742268	UKB_FA_phase15_LOC290_CLST50_VOX1034_chr17_pos66108610_AD.txt	AD	cc	0.1777	926	2.20644e-11	0.851575	2.35359e-12	0.0907789	0.0576466	rs62086903	0.10499
290	rs62086903	17	66016006	2.57e-17	10	ACR,BCC,GCC,IFO,PCR,PTR,SCC,SCR,SLF,SS	TRUE	10	1649	57533	1224	0.742268	UKB_FA_phase15_LOC290_CLST50_VOX1034_chr17_pos66108610_ADHD.txt	ADHD	cc	0.1715	816	1.96043e-11	0.740266	2.46118e-12	0.0927682	0.166966	rs62086903	0.221091
290	rs62086903	17	66016006	2.57e-17	10	ACR,BCC,GCC,IFO,PCR,PTR,SCC,SCR,SLF,SS	TRUE	10	1649	57533	1224	0.742268	UKB_FA_phase15_LOC290_CLST50_VOX1034_chr17_pos66108610_ASD.txt	ASD	cc	0.3965	952	7.02581e-12	0.273886	7.46818e-12	0.290696	0.435418	rs62086903	0.157002
290	rs62086903	17	66016006	2.57e-17	10	ACR,BCC,GCC,IFO,PCR,PTR,SCC,SCR,SLF,SS	TRUE	10	1649	57533	1224	0.742268	UKB_FA_phase15_LOC290_CLST50_VOX1034_chr17_pos66108610_BD.txt	BD	cc	0.1014	862	2.56967e-11	0.970358	4.95631e-13	0.018705	0.0109368	rs62086903	0.331447
290	rs62086903	17	66016006	2.57e-17	10	ACR,BCC,GCC,IFO,PCR,PTR,SCC,SCR,SLF,SS	TRUE	10	1649	57533	1224	0.742268	UKB_FA_phase15_LOC290_CLST50_VOX1034_chr17_pos66108610_coronary_atherosclerosis.txt	coronary_atherosclerosis	cc	0.29293	974	4.7862e-15	0.000172466	2.2435e-11	0.808232	0.191596	rs62086046	0.111073
290	rs62086903	17	66016006	2.57e-17	10	ACR,BCC,GCC,IFO,PCR,PTR,SCC,SCR,SLF,SS	TRUE	10	1649	57533	1224	0.742268	UKB_FA_phase15_LOC290_CLST50_VOX1034_chr17_pos66108610_CP.txt	CP	quant		864	2.55557e-11	0.977005	4.97786e-13	0.0190266	0.00396827	rs62086903	0.380634
290	rs62086903	17	66016006	2.57e-17	10	ACR,BCC,GCC,IFO,PCR,PTR,SCC,SCR,SLF,SS	TRUE	10	1649	57533	1224	0.742268	UKB_FA_phase15_LOC290_CLST50_VOX1034_chr17_pos66108610_drinks.txt	drinks	quant		874	1.76843e-11	0.670801	4.89276e-12	0.185448	0.143752	rs62086903	0.469667
290	rs62086903	17	66016006	2.57e-17	10	ACR,BCC,GCC,IFO,PCR,PTR,SCC,SCR,SLF,SS	TRUE	10	1649	57533	1224	0.742268	UKB_FA_phase15_LOC290_CLST50_VOX1034_chr17_pos66108610_EA.txt	EA	quant		864	2.59808e-11	0.993258	1.12688e-13	0.00430567	0.00243648	rs62086903	0.365529
290	rs62086903	17	66016006	2.57e-17	10	ACR,BCC,GCC,IFO,PCR,PTR,SCC,SCR,SLF,SS	TRUE	10	1649	57533	1224	0.742268	UKB_FA_phase15_LOC290_CLST50_VOX1034_chr17_pos66108610_glomerular_filtration_rate.txt	glomerular_filtration_rate	quant		979	2.18967e-12	0.0861373	2.32202e-11	0.913438	0.000424484	rs62086903	0.269097
290	rs62086903	17	66016006	2.57e-17	10	ACR,BCC,GCC,IFO,PCR,PTR,SCC,SCR,SLF,SS	TRUE	10	1649	57533	1224	0.742268	UKB_FA_phase15_LOC290_CLST50_VOX1034_chr17_pos66108610_insomina.txt	insomina	cc	0.3206	977	2.29107e-11	0.905033	7.84404e-13	0.0309219	0.064045	rs62086903	0.259357
290	rs62086903	17	66016006	2.57e-17	10	ACR,BCC,GCC,IFO,PCR,PTR,SCC,SCR,SLF,SS	TRUE	10	1649	57533	1224	0.742268	UKB_FA_phase15_LOC290_CLST50_VOX1034_chr17_pos66108610_intelligence.txt	intelligence	quant		872	2.59456e-11	0.984159	3.40899e-13	0.012928	0.00291284	rs62086903	0.445182
290	rs62086903	17	66016006	2.57e-17	10	ACR,BCC,GCC,IFO,PCR,PTR,SCC,SCR,SLF,SS	TRUE	10	1649	57533	1224	0.742268	UKB_FA_phase15_LOC290_CLST50_VOX1034_chr17_pos66108610_liver_disease.txt	liver_disease	cc	0.0761293	960	1.94297e-11	0.69126	2.0398e-12	0.0723343	0.236406	rs62086903	0.336037
290	rs62086903	17	66016006	2.57e-17	10	ACR,BCC,GCC,IFO,PCR,PTR,SCC,SCR,SLF,SS	TRUE	10	1649	57533	1224	0.742268	UKB_FA_phase15_LOC290_CLST50_VOX1034_chr17_pos66108610_MDD.txt	MDD	cc	0.3182	944	2.47204e-11	0.963629	6.5046e-13	0.0253447	0.0110263	rs62086903	0.262838
290	rs62086903	17	66016006	2.57e-17	10	ACR,BCC,GCC,IFO,PCR,PTR,SCC,SCR,SLF,SS	TRUE	10	1649	57533	1224	0.742268	UKB_FA_phase15_LOC290_CLST50_VOX1034_chr17_pos66108610_number_sexual_partners.txt	number_sexual_partners	quant		874	1.00616e-18	3.81656e-08	2.32879e-12	0.0874227	0.912577	rs62086903	0.730951
290	rs62086903	17	66016006	2.57e-17	10	ACR,BCC,GCC,IFO,PCR,PTR,SCC,SCR,SLF,SS	TRUE	10	1649	57533	1224	0.742268	UKB_FA_phase15_LOC290_CLST50_VOX1034_chr17_pos66108610_PD.txt	PD	cc	0.07	914	4.59014e-11	0.954206	1.74551e-12	0.0362764	0.00951719	rs62084744	0.138309
290	rs62086903	17	66016006	2.57e-17	10	ACR,BCC,GCC,IFO,PCR,PTR,SCC,SCR,SLF,SS	TRUE	10	1649	57533	1224	0.742268	UKB_FA_phase15_LOC290_CLST50_VOX1034_chr17_pos66108610_RT.txt	RT	quant		867	3.08668e-12	0.11656	5.82785e-13	0.0211449	0.862295	rs62086903	0.929381
290	rs62086903	17	66016006	2.57e-17	10	ACR,BCC,GCC,IFO,PCR,PTR,SCC,SCR,SLF,SS	TRUE	10	1649	57533	1224	0.742268	UKB_FA_phase15_LOC290_CLST50_VOX1034_chr17_pos66108610_SCZ.txt	SCZ	cc	0.408637	865	2.57378e-11	0.971912	3.58087e-13	0.0135075	0.0145805	rs62086903	0.746701
290	rs62086903	17	66016006	2.57e-17	10	ACR,BCC,GCC,IFO,PCR,PTR,SCC,SCR,SLF,SS	TRUE	10	1649	57533	1224	0.742268	UKB_FA_phase15_LOC290_CLST50_VOX1034_chr17_pos66108610_stroke.txt	stroke	cc	0.0563	851	2.57615e-11	0.97635	4.84393e-13	0.018353	0.00529685	rs62086903	0.362699
290	rs62086903	17	66016006	2.57e-17	10	ACR,BCC,GCC,IFO,PCR,PTR,SCC,SCR,SLF,SS	TRUE	10	1649	57533	1224	0.742268	UKB_FA_phase15_LOC290_CLST50_VOX1034_chr17_pos66108610_t2d.txt	t2d	cc	0.133709	862	1.82625e-28	6.91245e-18	2.27374e-11	0.860484	0.139516	rs7223813	0.0563496
291	rs9907995	17	69128116	8.97e-22	2	ACR,EC	TRUE	2	76	3436	40	0.526316	UKB_FA_phase15_LOC291_CLST394_VOX201_chr17_pos69111689_AD.txt	AD	cc	0.1777	1265	1.17399e-16	0.960595	3.83384e-18	0.0313616	0.00804297	rs9907995	0.0554969
291	rs9907995	17	69128116	8.97e-22	2	ACR,EC	TRUE	2	76	3436	40	0.526316	UKB_FA_phase15_LOC291_CLST394_VOX201_chr17_pos69111689_ADHD.txt	ADHD	cc	0.1715	1201	1.32584e-16	0.962832	3.82978e-18	0.0278026	0.00936546	rs8074361	0.0427021
291	rs9907995	17	69128116	8.97e-22	2	ACR,EC	TRUE	2	76	3436	40	0.526316	UKB_FA_phase15_LOC291_CLST394_VOX201_chr17_pos69111689_ASD.txt	ASD	cc	0.3965	1295	1.04636e-16	0.95049	4.5339e-18	0.0411766	0.00833357	rs9907995	0.0436067
291	rs9907995	17	69128116	8.97e-22	2	ACR,EC	TRUE	2	76	3436	40	0.526316	UKB_FA_phase15_LOC291_CLST394_VOX201_chr17_pos69111689_BD.txt	BD	cc	0.1014	1272	1.27187e-16	0.923537	6.10675e-18	0.0443103	0.0321524	rs9908315	0.0415621
291	rs9907995	17	69128116	8.97e-22	2	ACR,EC	TRUE	2	76	3436	40	0.526316	UKB_FA_phase15_LOC291_CLST394_VOX201_chr17_pos69111689_coronary_atherosclerosis.txt	coronary_atherosclerosis	cc	0.29293	1305	9.44852e-17	0.856276	1.55135e-17	0.140588	0.00313515	rs9907995	0.0427133
291	rs9907995	17	69128116	8.97e-22	2	ACR,EC	TRUE	2	76	3436	40	0.526316	UKB_FA_phase15_LOC291_CLST394_VOX201_chr17_pos69111689_CP.txt	CP	quant		1271	1.36567e-16	0.984922	1.8335e-18	0.0132214	0.00185684	rs9908315	0.0397821
291	rs9907995	17	69128116	8.97e-22	2	ACR,EC	TRUE	2	76	3436	40	0.526316	UKB_FA_phase15_LOC291_CLST394_VOX201_chr17_pos69111689_drinks.txt	drinks	quant		1279	1.36386e-16	0.989948	1.04186e-18	0.00755982	0.00249179	rs9908315	0.0449445
291	rs9907995	17	69128116	8.97e-22	2	ACR,EC	TRUE	2	76	3436	40	0.526316	UKB_FA_phase15_LOC291_CLST394_VOX201_chr17_pos69111689_EA.txt	EA	quant		1271	1.34198e-16	0.967841	4.29182e-18	0.0309515	0.00120803	rs9908315	0.0450926
291	rs9907995	17	69128116	8.97e-22	2	ACR,EC	TRUE	2	76	3436	40	0.526316	UKB_FA_phase15_LOC291_CLST394_VOX201_chr17_pos69111689_glomerular_filtration_rate.txt	glomerular_filtration_rate	quant		1324	1.09288e-16	0.991941	6.29436e-19	0.00571065	0.00234814	rs9907995	0.0422236
291	rs9907995	17	69128116	8.97e-22	2	ACR,EC	TRUE	2	76	3436	40	0.526316	UKB_FA_phase15_LOC291_CLST394_VOX201_chr17_pos69111689_insomina.txt	insomina	cc	0.3206	1297	1.08658e-16	0.98641	1.11644e-18	0.0101318	0.00345866	rs4793333	0.0374067
291	rs9907995	17	69128116	8.97e-22	2	ACR,EC	TRUE	2	76	3436	40	0.526316	UKB_FA_phase15_LOC291_CLST394_VOX201_chr17_pos69111689_intelligence.txt	intelligence	quant		1277	1.35118e-16	0.980723	2.39138e-18	0.0173553	0.00192143	rs9908315	0.0447592
291	rs9907995	17	69128116	8.97e-22	2	ACR,EC	TRUE	2	76	3436	40	0.526316	UKB_FA_phase15_LOC291_CLST394_VOX201_chr17_pos69111689_liver_disease.txt	liver_disease	cc	0.0761293	1305	1.07173e-16	0.976426	1.90579e-18	0.017357	0.00621688	rs9907995	0.0383881
291	rs9907995	17	69128116	8.97e-22	2	ACR,EC	TRUE	2	76	3436	40	0.526316	UKB_FA_phase15_LOC291_CLST394_VOX201_chr17_pos69111689_MDD.txt	MDD	cc	0.3182	1288	1.08975e-16	0.969444	2.62287e-18	0.0233257	0.00723004	rs9899619	0.0426476
291	rs9907995	17	69128116	8.97e-22	2	ACR,EC	TRUE	2	76	3436	40	0.526316	UKB_FA_phase15_LOC291_CLST394_VOX201_chr17_pos69111689_number_sexual_partners.txt	number_sexual_partners	quant		1279	1.29986e-16	0.943495	1.71132e-18	0.0123774	0.0441276	rs9908315	0.04418
291	rs9907995	17	69128116	8.97e-22	2	ACR,EC	TRUE	2	76	3436	40	0.526316	UKB_FA_phase15_LOC291_CLST394_VOX201_chr17_pos69111689_PD.txt	PD	cc	0.07	1279	1.03564e-16	0.902694	1.02403e-17	0.0892498	0.00805597	rs9907995	0.0898063
291	rs9907995	17	69128116	8.97e-22	2	ACR,EC	TRUE	2	76	3436	40	0.526316	UKB_FA_phase15_LOC291_CLST394_VOX201_chr17_pos69111689_RT.txt	RT	quant		1275	1.35869e-16	0.986573	8.74829e-19	0.00634525	0.00708159	rs9908315	0.0433374
291	rs9907995	17	69128116	8.97e-22	2	ACR,EC	TRUE	2	76	3436	40	0.526316	UKB_FA_phase15_LOC291_CLST394_VOX201_chr17_pos69111689_SCZ.txt	SCZ	cc	0.408637	1270	1.31587e-16	0.955484	5.50458e-18	0.0399655	0.00455084	rs2159035	0.0434941
291	rs9907995	17	69128116	8.97e-22	2	ACR,EC	TRUE	2	76	3436	40	0.526316	UKB_FA_phase15_LOC291_CLST394_VOX201_chr17_pos69111689_stroke.txt	stroke	cc	0.0563	1263	1.34791e-16	0.97759	2.4816e-18	0.0179937	0.00441656	rs2886913	0.0454864
291	rs9907995	17	69128116	8.97e-22	2	ACR,EC	TRUE	2	76	3436	40	0.526316	UKB_FA_phase15_LOC291_CLST394_VOX201_chr17_pos69111689_t2d.txt	t2d	cc	0.133709	1274	1.36899e-16	0.986214	1.65325e-18	0.0119081	0.00187755	rs9908315	0.0395322
292	rs3744020	17	73871773	7.53e-18	3	PTR,SCR,SLF	TRUE	3	634	7201	335	0.528391	UKB_FA_phase15_LOC292_CLST99_VOX521_chr17_pos73888273_AD.txt	AD	cc	0.1777	837	2.79811e-12	0.964499	6.60544e-14	0.022756	0.0127447	rs3744020	0.20093
292	rs3744020	17	73871773	7.53e-18	3	PTR,SCR,SLF	TRUE	3	634	7201	335	0.528391	UKB_FA_phase15_LOC292_CLST99_VOX521_chr17_pos73888273_ADHD.txt	ADHD	cc	0.1715	674	2.52562e-12	0.961058	7.23085e-14	0.0275036	0.0114382	rs3744020	0.203268
292	rs3744020	17	73871773	7.53e-18	3	PTR,SCR,SLF	TRUE	3	634	7201	335	0.528391	UKB_FA_phase15_LOC292_CLST99_VOX521_chr17_pos73888273_ASD.txt	ASD	cc	0.3965	860	2.53719e-12	0.965525	6.56059e-14	0.0249567	0.00951785	rs1105917	0.159074
292	rs3744020	17	73871773	7.53e-18	3	PTR,SCR,SLF	TRUE	3	634	7201	335	0.528391	UKB_FA_phase15_LOC292_CLST99_VOX521_chr17_pos73888273_BD.txt	BD	cc	0.1014	827	2.39101e-12	0.910117	1.26107e-13	0.0479596	0.0419235	rs3744020	0.184262
292	rs3744020	17	73871773	7.53e-18	3	PTR,SCR,SLF	TRUE	3	634	7201	335	0.528391	UKB_FA_phase15_LOC292_CLST99_VOX521_chr17_pos73888273_coronary_atherosclerosis.txt	coronary_atherosclerosis	cc	0.29293	887	1.38278e-16	5.26481e-05	2.62631e-12	0.999947	6.02474e-07	rs3744020	0.223071
292	rs3744020	17	73871773	7.53e-18	3	PTR,SCR,SLF	TRUE	3	634	7201	335	0.528391	UKB_FA_phase15_LOC292_CLST99_VOX521_chr17_pos73888273_CP.txt	CP	quant		831	2.42487e-12	0.91628	2.13177e-13	0.0805493	0.00317097	rs3744020	0.158179
292	rs3744020	17	73871773	7.53e-18	3	PTR,SCR,SLF	TRUE	3	634	7201	335	0.528391	UKB_FA_phase15_LOC292_CLST99_VOX521_chr17_pos73888273_drinks.txt	drinks	quant		831	2.45851e-12	0.935892	1.46856e-13	0.0558961	0.00821221	rs1105917	0.223915
292	rs3744020	17	73871773	7.53e-18	3	PTR,SCR,SLF	TRUE	3	634	7201	335	0.528391	UKB_FA_phase15_LOC292_CLST99_VOX521_chr17_pos73888273_EA.txt	EA	quant		831	2.629e-12	0.993411	1.34446e-14	0.00507875	0.0015099	rs3744020	0.157717
292	rs3744020	17	73871773	7.53e-18	3	PTR,SCR,SLF	TRUE	3	634	7201	335	0.528391	UKB_FA_phase15_LOC292_CLST99_VOX521_chr17_pos73888273_glomerular_filtration_rate.txt	glomerular_filtration_rate	quant		892	2.57703e-12	0.984769	3.36698e-14	0.012864	0.00236651	rs1105917	0.172355
292	rs3744020	17	73871773	7.53e-18	3	PTR,SCR,SLF	TRUE	3	634	7201	335	0.528391	UKB_FA_phase15_LOC292_CLST99_VOX521_chr17_pos73888273_insomina.txt	insomina	cc	0.3206	871	2.41832e-12	0.920868	1.31881e-13	0.0501896	0.028942	rs1105917	0.206871
292	rs3744020	17	73871773	7.53e-18	3	PTR,SCR,SLF	TRUE	3	634	7201	335	0.528391	UKB_FA_phase15_LOC292_CLST99_VOX521_chr17_pos73888273_intelligence.txt	intelligence	quant		826	2.12402e-12	0.808625	4.94317e-13	0.188185	0.00318995	rs3744020	0.173328
292	rs3744020	17	73871773	7.53e-18	3	PTR,SCR,SLF	TRUE	3	634	7201	335	0.528391	UKB_FA_phase15_LOC292_CLST99_VOX521_chr17_pos73888273_liver_disease.txt	liver_disease	cc	0.0761293	889	2.60168e-12	0.973221	4.96388e-14	0.0185604	0.00821877	rs76154832	0.192163
292	rs3744020	17	73871773	7.53e-18	3	PTR,SCR,SLF	TRUE	3	634	7201	335	0.528391	UKB_FA_phase15_LOC292_CLST99_VOX521_chr17_pos73888273_MDD.txt	MDD	cc	0.3182	873	2.51553e-12	0.957413	4.84314e-14	0.0184088	0.0241779	rs76154832	0.294797
292	rs3744020	17	73871773	7.53e-18	3	PTR,SCR,SLF	TRUE	3	634	7201	335	0.528391	UKB_FA_phase15_LOC292_CLST99_VOX521_chr17_pos73888273_number_sexual_partners.txt	number_sexual_partners	quant		831	2.52777e-12	0.96226	6.9584e-14	0.0264776	0.0112621	rs3744020	0.203718
292	rs3744020	17	73871773	7.53e-18	3	PTR,SCR,SLF	TRUE	3	634	7201	335	0.528391	UKB_FA_phase15_LOC292_CLST99_VOX521_chr17_pos73888273_PD.txt	PD	cc	0.07	839	2.50306e-12	0.956335	8.37447e-14	0.0319844	0.0116804	rs3744020	0.198095
292	rs3744020	17	73871773	7.53e-18	3	PTR,SCR,SLF	TRUE	3	634	7201	335	0.528391	UKB_FA_phase15_LOC292_CLST99_VOX521_chr17_pos73888273_RT.txt	RT	quant		830	2.59398e-12	0.98735	2.67369e-14	0.0101744	0.00247518	rs3744020	0.161988
292	rs3744020	17	73871773	7.53e-18	3	PTR,SCR,SLF	TRUE	3	634	7201	335	0.528391	UKB_FA_phase15_LOC292_CLST99_VOX521_chr17_pos73888273_SCZ.txt	SCZ	cc	0.408637	831	2.41541e-12	0.919405	1.07069e-13	0.0407151	0.0398803	rs1105917	0.195155
292	rs3744020	17	73871773	7.53e-18	3	PTR,SCR,SLF	TRUE	3	634	7201	335	0.528391	UKB_FA_phase15_LOC292_CLST99_VOX521_chr17_pos73888273_stroke.txt	stroke	cc	0.0563	825	2.51266e-12	0.961585	7.36361e-14	0.02817	0.0102449	rs76154832	0.388911
292	rs3744020	17	73871773	7.53e-18	3	PTR,SCR,SLF	TRUE	3	634	7201	335	0.528391	UKB_FA_phase15_LOC292_CLST99_VOX521_chr17_pos73888273_t2d.txt	t2d	cc	0.133709	831	2.49705e-12	0.953253	1.15477e-13	0.0440811	0.00266578	rs3744020	0.163212
293	rs7405453	17	79615572	3.66e-14	1	SS	TRUE	1	123	2046	0	0	UKB_FA_phase15_LOC293_CLST3_VOX3354_chr17_pos79583421_AD.txt	AD	cc	0.1777	1238	6.46967e-09	0.893755	7.36049e-10	0.101677	0.00456743	rs7405453	0.17034
293	rs7405453	17	79615572	3.66e-14	1	SS	TRUE	1	123	2046	0	0	UKB_FA_phase15_LOC293_CLST3_VOX3354_chr17_pos79583421_ADHD.txt	ADHD	cc	0.1715	642	1.0445e-08	0.881914	3.59416e-10	0.0302591	0.0878264	rs62075722	0.243361
293	rs7405453	17	79615572	3.66e-14	1	SS	TRUE	1	123	2046	0	0	UKB_FA_phase15_LOC293_CLST3_VOX3354_chr17_pos79583421_ASD.txt	ASD	cc	0.3965	1092	6.33819e-09	0.899215	3.21886e-10	0.0456116	0.0551735	rs7405453	0.166591
293	rs7405453	17	79615572	3.66e-14	1	SS	TRUE	1	123	2046	0	0	UKB_FA_phase15_LOC293_CLST3_VOX3354_chr17_pos79583421_BD.txt	BD	cc	0.1014	1236	9.50633e-09	0.834208	1.71116e-09	0.150144	0.0156474	rs62075722	0.218025
293	rs7405453	17	79615572	3.66e-14	1	SS	TRUE	1	123	2046	0	0	UKB_FA_phase15_LOC293_CLST3_VOX3354_chr17_pos79583421_coronary_atherosclerosis.txt	coronary_atherosclerosis	cc	0.29293	1341	6.91125e-09	0.9799	1.18202e-10	0.0167557	0.00334412	rs7405453	0.185003
293	rs7405453	17	79615572	3.66e-14	1	SS	TRUE	1	123	2046	0	0	UKB_FA_phase15_LOC293_CLST3_VOX3354_chr17_pos79583421_CP.txt	CP	quant		1239	6.5556e-09	0.573437	2.23026e-09	0.194855	0.231708	rs6420484	0.229789
293	rs7405453	17	79615572	3.66e-14	1	SS	TRUE	1	123	2046	0	0	UKB_FA_phase15_LOC293_CLST3_VOX3354_chr17_pos79583421_drinks.txt	drinks	quant		1247	1.61868e-10	0.014172	1.12592e-08	0.98578	4.77079e-05	rs62075722	0.228934
293	rs7405453	17	79615572	3.66e-14	1	SS	TRUE	1	123	2046	0	0	UKB_FA_phase15_LOC293_CLST3_VOX3354_chr17_pos79583421_EA.txt	EA	quant		1239	2.02048e-13	1.76737e-05	1.14314e-08	0.999941	4.10079e-05	rs62075722	0.210387
293	rs7405453	17	79615572	3.66e-14	1	SS	TRUE	1	123	2046	0	0	UKB_FA_phase15_LOC293_CLST3_VOX3354_chr17_pos79583421_glomerular_filtration_rate.txt	glomerular_filtration_rate	quant		1348	4.67512e-18	6.60635e-10	9.33531e-11	0.0122038	0.987796	rs7405453	0.55661
293	rs7405453	17	79615572	3.66e-14	1	SS	TRUE	1	123	2046	0	0	UKB_FA_phase15_LOC293_CLST3_VOX3354_chr17_pos79583421_insomina.txt	insomina	cc	0.3206	1331	6.92262e-09	0.977403	1.39152e-10	0.0196439	0.00295298	rs7405453	0.210237
293	rs7405453	17	79615572	3.66e-14	1	SS	TRUE	1	123	2046	0	0	UKB_FA_phase15_LOC293_CLST3_VOX3354_chr17_pos79583421_intelligence.txt	intelligence	quant		1233	1.46618e-09	0.128371	7.26929e-10	0.062837	0.808792	rs6420484	0.30216
293	rs7405453	17	79615572	3.66e-14	1	SS	TRUE	1	123	2046	0	0	UKB_FA_phase15_LOC293_CLST3_VOX3354_chr17_pos79583421_liver_disease.txt	liver_disease	cc	0.0761293	1323	6.89959e-09	0.97154	1.69258e-10	0.0238288	0.00463147	rs7405453	0.188868
293	rs7405453	17	79615572	3.66e-14	1	SS	TRUE	1	123	2046	0	0	UKB_FA_phase15_LOC293_CLST3_VOX3354_chr17_pos79583421_MDD.txt	MDD	cc	0.3182	1302	6.85607e-09	0.972533	1.30896e-10	0.0185587	0.00890827	rs62075723	0.167665
293	rs7405453	17	79615572	3.66e-14	1	SS	TRUE	1	123	2046	0	0	UKB_FA_phase15_LOC293_CLST3_VOX3354_chr17_pos79583421_number_sexual_partners.txt	number_sexual_partners	quant		1247	9.54377e-09	0.835587	1.89153e-10	0.0164129	0.148	rs62075722	0.307987
293	rs7405453	17	79615572	3.66e-14	1	SS	TRUE	1	123	2046	0	0	UKB_FA_phase15_LOC293_CLST3_VOX3354_chr17_pos79583421_PD.txt	PD	cc	0.07	1270	6.66728e-09	0.921849	4.59786e-10	0.0635575	0.0145935	rs7405453	0.215545
293	rs7405453	17	79615572	3.66e-14	1	SS	TRUE	1	123	2046	0	0	UKB_FA_phase15_LOC293_CLST3_VOX3354_chr17_pos79583421_RT.txt	RT	quant		1245	1.10828e-08	0.972511	2.28498e-10	0.0200433	0.00744609	rs62075722	0.20872
293	rs7405453	17	79615572	3.66e-14	1	SS	TRUE	1	123	2046	0	0	UKB_FA_phase15_LOC293_CLST3_VOX3354_chr17_pos79583421_SCZ.txt	SCZ	cc	0.408637	1237	4.81532e-09	0.422558	6.54418e-09	0.574268	0.0031739	rs62075722	0.204902
293	rs7405453	17	79615572	3.66e-14	1	SS	TRUE	1	123	2046	0	0	UKB_FA_phase15_LOC293_CLST3_VOX3354_chr17_pos79583421_stroke.txt	stroke	cc	0.0563	1199	1.10944e-08	0.972457	2.72989e-10	0.0239246	0.00361878	rs62075722	0.223624
293	rs7405453	17	79615572	3.66e-14	1	SS	TRUE	1	123	2046	0	0	UKB_FA_phase15_LOC293_CLST3_VOX3354_chr17_pos79583421_t2d.txt	t2d	cc	0.133709	1240	1.02638e-08	0.900359	1.09776e-09	0.0962942	0.00334658	rs62075722	0.216427
294	rs8090926	18	9615851	6.61e-12	1	ACR	TRUE	1	5	3204	0	0	UKB_FA_phase15_LOC294_CLST355_VOX394_chr18_pos9637349_AD.txt	AD	cc	0.1777	1491	2.10008e-06	0.913135	1.45602e-07	0.0632855	0.023577	rs8090926	0.315178
294	rs8090926	18	9615851	6.61e-12	1	ACR	TRUE	1	5	3204	0	0	UKB_FA_phase15_LOC294_CLST355_VOX394_chr18_pos9637349_ADHD.txt	ADHD	cc	0.1715	1383	2.39408e-06	0.962036	6.92005e-08	0.0277973	0.0101641	rs8090926	0.211224
294	rs8090926	18	9615851	6.61e-12	1	ACR	TRUE	1	5	3204	0	0	UKB_FA_phase15_LOC294_CLST355_VOX394_chr18_pos9637349_ASD.txt	ASD	cc	0.3965	1509	2.16748e-06	0.94478	1.06566e-07	0.046442	0.00877558	rs8090926	0.200569
294	rs8090926	18	9615851	6.61e-12	1	ACR	TRUE	1	5	3204	0	0	UKB_FA_phase15_LOC294_CLST355_VOX394_chr18_pos9637349_BD.txt	BD	cc	0.1014	1467	2.40533e-06	0.966382	6.91512e-08	0.0277768	0.00583917	rs8090926	0.226976
294	rs8090926	18	9615851	6.61e-12	1	ACR	TRUE	1	5	3204	0	0	UKB_FA_phase15_LOC294_CLST355_VOX394_chr18_pos9637349_coronary_atherosclerosis.txt	coronary_atherosclerosis	cc	0.29293	1557	1.92855e-06	0.839129	3.6237e-07	0.157667	0.00320243	rs8090926	0.222568
294	rs8090926	18	9615851	6.61e-12	1	ACR	TRUE	1	5	3204	0	0	UKB_FA_phase15_LOC294_CLST355_VOX394_chr18_pos9637349_CP.txt	CP	quant		1470	1.32243e-06	0.530958	1.16509e-06	0.467782	0.00125776	rs8090926	0.232783
294	rs8090926	18	9615851	6.61e-12	1	ACR	TRUE	1	5	3204	0	0	UKB_FA_phase15_LOC294_CLST355_VOX394_chr18_pos9637349_drinks.txt	drinks	quant		1486	2.43708e-06	0.977474	3.83995e-08	0.0153943	0.00712874	rs8090926	0.182634
294	rs8090926	18	9615851	6.61e-12	1	ACR	TRUE	1	5	3204	0	0	UKB_FA_phase15_LOC294_CLST355_VOX394_chr18_pos9637349_EA.txt	EA	quant		1470	1.28129e-06	0.51444	1.20743e-06	0.484785	0.000772801	rs8090926	0.249237
294	rs8090926	18	9615851	6.61e-12	1	ACR	TRUE	1	5	3204	0	0	UKB_FA_phase15_LOC294_CLST355_VOX394_chr18_pos9637349_glomerular_filtration_rate.txt	glomerular_filtration_rate	quant		1568	1.17695e-06	0.512117	5.09366e-07	0.22137	0.266511	rs8090926	0.112189
294	rs8090926	18	9615851	6.61e-12	1	ACR	TRUE	1	5	3204	0	0	UKB_FA_phase15_LOC294_CLST355_VOX394_chr18_pos9637349_insomina.txt	insomina	cc	0.3206	1527	1.99463e-06	0.866895	2.39401e-07	0.104018	0.0290842	rs8090926	0.294055
294	rs8090926	18	9615851	6.61e-12	1	ACR	TRUE	1	5	3204	0	0	UKB_FA_phase15_LOC294_CLST355_VOX394_chr18_pos9637349_intelligence.txt	intelligence	quant		1473	5.08433e-07	0.203951	1.98287e-06	0.795398	0.000648234	rs8090926	0.222455
294	rs8090926	18	9615851	6.61e-12	1	ACR	TRUE	1	5	3204	0	0	UKB_FA_phase15_LOC294_CLST355_VOX394_chr18_pos9637349_liver_disease.txt	liver_disease	cc	0.0761293	1548	2.23493e-06	0.971261	4.89652e-08	0.0212719	0.00746476	rs8090926	0.160428
294	rs8090926	18	9615851	6.61e-12	1	ACR	TRUE	1	5	3204	0	0	UKB_FA_phase15_LOC294_CLST355_VOX394_chr18_pos9637349_MDD.txt	MDD	cc	0.3182	1534	2.21268e-06	0.964521	6.83425e-08	0.0297853	0.00569131	rs8090926	0.202727
294	rs8090926	18	9615851	6.61e-12	1	ACR	TRUE	1	5	3204	0	0	UKB_FA_phase15_LOC294_CLST355_VOX394_chr18_pos9637349_number_sexual_partners.txt	number_sexual_partners	quant		1486	2.45724e-06	0.985562	3.10836e-08	0.0124652	0.00197017	rs8090926	0.229857
294	rs8090926	18	9615851	6.61e-12	1	ACR	TRUE	1	5	3204	0	0	UKB_FA_phase15_LOC294_CLST355_VOX394_chr18_pos9637349_PD.txt	PD	cc	0.07	1485	2.12281e-06	0.923643	1.44781e-07	0.0629813	0.0133734	rs8090926	0.164681
294	rs8090926	18	9615851	6.61e-12	1	ACR	TRUE	1	5	3204	0	0	UKB_FA_phase15_LOC294_CLST355_VOX394_chr18_pos9637349_RT.txt	RT	quant		1474	2.46649e-06	0.990952	1.36487e-08	0.00548002	0.00356516	rs8090926	0.197903
294	rs8090926	18	9615851	6.61e-12	1	ACR	TRUE	1	5	3204	0	0	UKB_FA_phase15_LOC294_CLST355_VOX394_chr18_pos9637349_SCZ.txt	SCZ	cc	0.408637	1471	1.54411e-06	0.620369	9.35072e-07	0.375676	0.00395229	rs8090926	0.238178
294	rs8090926	18	9615851	6.61e-12	1	ACR	TRUE	1	5	3204	0	0	UKB_FA_phase15_LOC294_CLST355_VOX394_chr18_pos9637349_stroke.txt	stroke	cc	0.0563	1464	2.411e-06	0.967642	6.01095e-08	0.0241164	0.00823943	rs8090926	0.160711
294	rs8090926	18	9615851	6.61e-12	1	ACR	TRUE	1	5	3204	0	0	UKB_FA_phase15_LOC294_CLST355_VOX394_chr18_pos9637349_t2d.txt	t2d	cc	0.133709	1471	2.44008e-06	0.97822	3.17397e-08	0.0127153	0.00906197	rs8090926	0.279783
295	rs4799928	18	35028182	7.68e-35	4	FX,PTR,SLF,SS	TRUE	4	6279	13497	4675	0.744545	UKB_FA_phase15_LOC295_CLST408_VOX62_chr18_pos35025358_AD.txt	AD	cc	0.1777	1014	9.27122e-29	0.967186	2.72695e-30	0.0284435	0.00437051	rs4799928	0.321706
295	rs4799928	18	35028182	7.68e-35	4	FX,PTR,SLF,SS	TRUE	4	6279	13497	4675	0.744545	UKB_FA_phase15_LOC295_CLST408_VOX62_chr18_pos35025358_ADHD.txt	ADHD	cc	0.1715	949	7.39849e-29	0.958479	2.83916e-30	0.0367767	0.0047446	rs4799928	0.261142
295	rs4799928	18	35028182	7.68e-35	4	FX,PTR,SLF,SS	TRUE	4	6279	13497	4675	0.744545	UKB_FA_phase15_LOC295_CLST408_VOX62_chr18_pos35025358_ASD.txt	ASD	cc	0.3965	1000	7.40718e-29	0.959458	2.50692e-30	0.0324643	0.00807747	rs4799928	0.2626
295	rs4799928	18	35028182	7.68e-35	4	FX,PTR,SLF,SS	TRUE	4	6279	13497	4675	0.744545	UKB_FA_phase15_LOC295_CLST408_VOX62_chr18_pos35025358_BD.txt	BD	cc	0.1014	1003	6.96048e-29	0.901748	2.73357e-30	0.0353513	0.0629005	rs7227410	0.269694
295	rs4799928	18	35028182	7.68e-35	4	FX,PTR,SLF,SS	TRUE	4	6279	13497	4675	0.744545	UKB_FA_phase15_LOC295_CLST408_VOX62_chr18_pos35025358_coronary_atherosclerosis.txt	coronary_atherosclerosis	cc	0.29293	1032	7.48568e-29	0.971871	1.41278e-30	0.0183324	0.00979644	rs4799928	0.257771
295	rs4799928	18	35028182	7.68e-35	4	FX,PTR,SLF,SS	TRUE	4	6279	13497	4675	0.744545	UKB_FA_phase15_LOC295_CLST408_VOX62_chr18_pos35025358_CP.txt	CP	quant		1001	6.6089e-29	0.856163	1.08533e-29	0.140598	0.00323821	rs4799928	0.254023
295	rs4799928	18	35028182	7.68e-35	4	FX,PTR,SLF,SS	TRUE	4	6279	13497	4675	0.744545	UKB_FA_phase15_LOC295_CLST408_VOX62_chr18_pos35025358_drinks.txt	drinks	quant		1024	7.6157e-29	0.987854	8.20712e-31	0.0106442	0.00150181	rs4799928	0.261264
295	rs4799928	18	35028182	7.68e-35	4	FX,PTR,SLF,SS	TRUE	4	6279	13497	4675	0.744545	UKB_FA_phase15_LOC295_CLST408_VOX62_chr18_pos35025358_EA.txt	EA	quant		1001	7.12019e-49	9.22399e-21	7.71921e-29	1	5.11536e-22	rs7227410	0.228784
295	rs4799928	18	35028182	7.68e-35	4	FX,PTR,SLF,SS	TRUE	4	6279	13497	4675	0.744545	UKB_FA_phase15_LOC295_CLST408_VOX62_chr18_pos35025358_glomerular_filtration_rate.txt	glomerular_filtration_rate	quant		1034	7.62105e-29	0.990681	5.22782e-31	0.00679327	0.00252536	rs4799928	0.267308
295	rs4799928	18	35028182	7.68e-35	4	FX,PTR,SLF,SS	TRUE	4	6279	13497	4675	0.744545	UKB_FA_phase15_LOC295_CLST408_VOX62_chr18_pos35025358_insomina.txt	insomina	cc	0.3206	1026	7.61681e-29	0.98857	6.69905e-31	0.00869182	0.00273828	rs4799928	0.260414
295	rs4799928	18	35028182	7.68e-35	4	FX,PTR,SLF,SS	TRUE	4	6279	13497	4675	0.744545	UKB_FA_phase15_LOC295_CLST408_VOX62_chr18_pos35025358_intelligence.txt	intelligence	quant		1026	6.95469e-29	0.902098	6.80789e-30	0.088296	0.00960589	rs4799928	0.252578
295	rs4799928	18	35028182	7.68e-35	4	FX,PTR,SLF,SS	TRUE	4	6279	13497	4675	0.744545	UKB_FA_phase15_LOC295_CLST408_VOX62_chr18_pos35025358_liver_disease.txt	liver_disease	cc	0.0761293	1037	7.38471e-29	0.952105	1.27855e-30	0.0164528	0.0314418	rs4799928	0.30846
295	rs4799928	18	35028182	7.68e-35	4	FX,PTR,SLF,SS	TRUE	4	6279	13497	4675	0.744545	UKB_FA_phase15_LOC295_CLST408_VOX62_chr18_pos35025358_MDD.txt	MDD	cc	0.3182	1009	7.44372e-29	0.964255	2.30239e-30	0.0298191	0.00592568	rs4799928	0.267355
295	rs4799928	18	35028182	7.68e-35	4	FX,PTR,SLF,SS	TRUE	4	6279	13497	4675	0.744545	UKB_FA_phase15_LOC295_CLST408_VOX62_chr18_pos35025358_number_sexual_partners.txt	number_sexual_partners	quant		1024	4.82697e-29	0.62612	2.87326e-29	0.372697	0.00118313	rs4799928	0.243827
295	rs4799928	18	35028182	7.68e-35	4	FX,PTR,SLF,SS	TRUE	4	6279	13497	4675	0.744545	UKB_FA_phase15_LOC295_CLST408_VOX62_chr18_pos35025358_PD.txt	PD	cc	0.07	1011	8.4252e-29	0.951189	2.70232e-30	0.0304904	0.0183205	rs4799928	0.371784
295	rs4799928	18	35028182	7.68e-35	4	FX,PTR,SLF,SS	TRUE	4	6279	13497	4675	0.744545	UKB_FA_phase15_LOC295_CLST408_VOX62_chr18_pos35025358_RT.txt	RT	quant		1004	3.65064e-30	0.0472952	7.35184e-29	0.952452	0.000252405	rs4799928	0.236059
295	rs4799928	18	35028182	7.68e-35	4	FX,PTR,SLF,SS	TRUE	4	6279	13497	4675	0.744545	UKB_FA_phase15_LOC295_CLST408_VOX62_chr18_pos35025358_SCZ.txt	SCZ	cc	0.408637	1003	7.20402e-29	0.933299	4.68298e-30	0.0606632	0.00603812	rs4799928	0.274291
295	rs4799928	18	35028182	7.68e-35	4	FX,PTR,SLF,SS	TRUE	4	6279	13497	4675	0.744545	UKB_FA_phase15_LOC295_CLST408_VOX62_chr18_pos35025358_stroke.txt	stroke	cc	0.0563	997	7.55228e-29	0.981425	9.93033e-31	0.0128989	0.00567614	rs4799450	0.233143
295	rs4799928	18	35028182	7.68e-35	4	FX,PTR,SLF,SS	TRUE	4	6279	13497	4675	0.744545	UKB_FA_phase15_LOC295_CLST408_VOX62_chr18_pos35025358_t2d.txt	t2d	cc	0.133709	1006	5.88029e-29	0.764178	1.77654e-29	0.230867	0.00495567	rs4799928	0.266053
296	rs113145095	18	40239938	7.64e-22	5	ALIC,PLIC,SCC,SCR,SLF	TRUE	4	1474	16651	905	0.613976	UKB_FA_phase15_LOC296_CLST70_VOX455_chr18_pos40214330_AD.txt	AD	cc	0.1777	1118	7.33617e-16	0.952235	3.3404e-17	0.043354	0.00441091	rs1346889	0.0262577
296	rs113145095	18	40239938	7.64e-22	5	ALIC,PLIC,SCC,SCR,SLF	TRUE	4	1474	16651	905	0.613976	UKB_FA_phase15_LOC296_CLST70_VOX455_chr18_pos40214330_ADHD.txt	ADHD	cc	0.1715	1022	1.54569e-17	0.0150985	7.04691e-17	0.067918	0.916984	rs58137875	0.0410033
296	rs113145095	18	40239938	7.64e-22	5	ALIC,PLIC,SCC,SCR,SLF	TRUE	4	1474	16651	905	0.613976	UKB_FA_phase15_LOC296_CLST70_VOX455_chr18_pos40214330_ASD.txt	ASD	cc	0.3965	1132	4.31628e-16	0.967067	1.11353e-17	0.0249407	0.00799239	rs113145095	0.231938
296	rs113145095	18	40239938	7.64e-22	5	ALIC,PLIC,SCC,SCR,SLF	TRUE	4	1474	16651	905	0.613976	UKB_FA_phase15_LOC296_CLST70_VOX455_chr18_pos40214330_BD.txt	BD	cc	0.1014	1057	9.23615e-16	0.902292	9.31581e-17	0.0910007	0.00670682	rs8098670	0.0385615
296	rs113145095	18	40239938	7.64e-22	5	ALIC,PLIC,SCC,SCR,SLF	TRUE	4	1474	16651	905	0.613976	UKB_FA_phase15_LOC296_CLST70_VOX455_chr18_pos40214330_coronary_atherosclerosis.txt	coronary_atherosclerosis	cc	0.29293	1165	3.82051e-16	0.88605	4.75913e-17	0.11037	0.00357963	rs113145095	0.225035
296	rs113145095	18	40239938	7.64e-22	5	ALIC,PLIC,SCC,SCR,SLF	TRUE	4	1474	16651	905	0.613976	UKB_FA_phase15_LOC296_CLST70_VOX455_chr18_pos40214330_CP.txt	CP	quant		1048	9.90515e-16	0.983005	6.37972e-18	0.00632068	0.0106741	rs8088723	0.0325191
296	rs113145095	18	40239938	7.64e-22	5	ALIC,PLIC,SCC,SCR,SLF	TRUE	4	1474	16651	905	0.613976	UKB_FA_phase15_LOC296_CLST70_VOX455_chr18_pos40214330_drinks.txt	drinks	quant		1074	9.29894e-16	0.964545	3.24949e-17	0.033704	0.00175113	rs1346889	0.0310448
296	rs113145095	18	40239938	7.64e-22	5	ALIC,PLIC,SCC,SCR,SLF	TRUE	4	1474	16651	905	0.613976	UKB_FA_phase15_LOC296_CLST70_VOX455_chr18_pos40214330_EA.txt	EA	quant		1048	8.77692e-19	0.000871038	5.54229e-17	0.0540577	0.945071	rs1346889	0.0494298
296	rs113145095	18	40239938	7.64e-22	5	ALIC,PLIC,SCC,SCR,SLF	TRUE	4	1474	16651	905	0.613976	UKB_FA_phase15_LOC296_CLST70_VOX455_chr18_pos40214330_glomerular_filtration_rate.txt	glomerular_filtration_rate	quant		1160	4.09749e-16	0.949128	2.09696e-17	0.0485709	0.00230092	rs113145095	0.215653
296	rs113145095	18	40239938	7.64e-22	5	ALIC,PLIC,SCC,SCR,SLF	TRUE	4	1474	16651	905	0.613976	UKB_FA_phase15_LOC296_CLST70_VOX455_chr18_pos40214330_insomina.txt	insomina	cc	0.3206	1175	5.05102e-16	0.962312	1.3066e-17	0.0248804	0.0128079	rs113145095	0.309505
296	rs113145095	18	40239938	7.64e-22	5	ALIC,PLIC,SCC,SCR,SLF	TRUE	4	1474	16651	905	0.613976	UKB_FA_phase15_LOC296_CLST70_VOX455_chr18_pos40214330_intelligence.txt	intelligence	quant		1075	9.4956e-16	0.984939	7.21285e-18	0.007474	0.00758659	rs8088723	0.034254
296	rs113145095	18	40239938	7.64e-22	5	ALIC,PLIC,SCC,SCR,SLF	TRUE	4	1474	16651	905	0.613976	UKB_FA_phase15_LOC296_CLST70_VOX455_chr18_pos40214330_liver_disease.txt	liver_disease	cc	0.0761293	1156	4.25992e-16	0.976046	8.52307e-18	0.0195239	0.00443009	rs113145095	0.219765
296	rs113145095	18	40239938	7.64e-22	5	ALIC,PLIC,SCC,SCR,SLF	TRUE	4	1474	16651	905	0.613976	UKB_FA_phase15_LOC296_CLST70_VOX455_chr18_pos40214330_MDD.txt	MDD	cc	0.3182	1106	6.68797e-16	0.846006	2.75754e-17	0.0347627	0.119231	rs58137875	0.0285475
296	rs113145095	18	40239938	7.64e-22	5	ALIC,PLIC,SCC,SCR,SLF	TRUE	4	1474	16651	905	0.613976	UKB_FA_phase15_LOC296_CLST70_VOX455_chr18_pos40214330_number_sexual_partners.txt	number_sexual_partners	quant		1074	5.54605e-21	5.75272e-06	9.64069e-16	0.999993	1.20185e-06	rs9916901	0.0327389
296	rs113145095	18	40239938	7.64e-22	5	ALIC,PLIC,SCC,SCR,SLF	TRUE	4	1474	16651	905	0.613976	UKB_FA_phase15_LOC296_CLST70_VOX455_chr18_pos40214330_PD.txt	PD	cc	0.07	1124	7.31882e-16	0.952703	2.50963e-17	0.0326536	0.0146438	rs58137875	0.0276077
296	rs113145095	18	40239938	7.64e-22	5	ALIC,PLIC,SCC,SCR,SLF	TRUE	4	1474	16651	905	0.613976	UKB_FA_phase15_LOC296_CLST70_VOX455_chr18_pos40214330_RT.txt	RT	quant		1059	1.01251e-15	0.989129	8.66667e-18	0.00846417	0.00240688	rs1346889	0.0341124
296	rs113145095	18	40239938	7.64e-22	5	ALIC,PLIC,SCC,SCR,SLF	TRUE	4	1474	16651	905	0.613976	UKB_FA_phase15_LOC296_CLST70_VOX455_chr18_pos40214330_SCZ.txt	SCZ	cc	0.408637	1057	9.9486e-16	0.971891	2.30994e-17	0.0225605	0.00554807	rs1346889	0.0333539
296	rs113145095	18	40239938	7.64e-22	5	ALIC,PLIC,SCC,SCR,SLF	TRUE	4	1474	16651	905	0.613976	UKB_FA_phase15_LOC296_CLST70_VOX455_chr18_pos40214330_stroke.txt	stroke	cc	0.0563	1051	9.04394e-16	0.892396	8.29091e-17	0.0817834	0.0258205	rs1346889	0.0489649
296	rs113145095	18	40239938	7.64e-22	5	ALIC,PLIC,SCC,SCR,SLF	TRUE	4	1474	16651	905	0.613976	UKB_FA_phase15_LOC296_CLST70_VOX455_chr18_pos40214330_t2d.txt	t2d	cc	0.133709	1053	2.05933e-21	2.03493e-06	1.01199e-15	0.999998	5.02883e-08	rs1346889	0.0523284
297	rs66833742	19	4063486	4.09e-16	6	ACR,PCR,PTR,SCC,SCR,SLF	TRUE	6	926	16028	358	0.386609	UKB_FA_phase15_LOC297_CLST82_VOX11013_chr19_pos4084439_AD.txt	AD	cc	0.1777	1012	1.43778e-10	0.980279	2.09709e-12	0.0142926	0.00542856	rs66833742	0.181531
297	rs66833742	19	4063486	4.09e-16	6	ACR,PCR,PTR,SCC,SCR,SLF	TRUE	6	926	16028	358	0.386609	UKB_FA_phase15_LOC297_CLST82_VOX11013_chr19_pos4084439_ADHD.txt	ADHD	cc	0.1715	401	1.4239e-10	0.900113	1.71765e-12	0.010769	0.0891179	rs66833742	0.195006
297	rs66833742	19	4063486	4.09e-16	6	ACR,PCR,PTR,SCC,SCR,SLF	TRUE	6	926	16028	358	0.386609	UKB_FA_phase15_LOC297_CLST82_VOX11013_chr19_pos4084439_ASD.txt	ASD	cc	0.3965	809	1.42738e-10	0.972594	2.68858e-12	0.0183105	0.00909573	rs66833742	0.181883
297	rs66833742	19	4063486	4.09e-16	6	ACR,PCR,PTR,SCC,SCR,SLF	TRUE	6	926	16028	358	0.386609	UKB_FA_phase15_LOC297_CLST82_VOX11013_chr19_pos4084439_BD.txt	BD	cc	0.1014	978	1.5135e-10	0.95808	3.98641e-12	0.0252181	0.0167024	rs66833742	0.202963
297	rs66833742	19	4063486	4.09e-16	6	ACR,PCR,PTR,SCC,SCR,SLF	TRUE	6	926	16028	358	0.386609	UKB_FA_phase15_LOC297_CLST82_VOX11013_chr19_pos4084439_coronary_atherosclerosis.txt	coronary_atherosclerosis	cc	0.29293	1042	1.37996e-10	0.941695	5.08469e-12	0.0346746	0.0236304	rs66833742	0.184231
297	rs66833742	19	4063486	4.09e-16	6	ACR,PCR,PTR,SCC,SCR,SLF	TRUE	6	926	16028	358	0.386609	UKB_FA_phase15_LOC297_CLST82_VOX11013_chr19_pos4084439_CP.txt	CP	quant		986	1.23186e-10	0.780071	5.26411e-12	0.033148	0.186781	rs66833742	0.273858
297	rs66833742	19	4063486	4.09e-16	6	ACR,PCR,PTR,SCC,SCR,SLF	TRUE	6	926	16028	358	0.386609	UKB_FA_phase15_LOC297_CLST82_VOX11013_chr19_pos4084439_drinks.txt	drinks	quant		997	1.56556e-10	0.990901	1.12487e-12	0.00711775	0.001981	rs66833742	0.193531
297	rs66833742	19	4063486	4.09e-16	6	ACR,PCR,PTR,SCC,SCR,SLF	TRUE	6	926	16028	358	0.386609	UKB_FA_phase15_LOC297_CLST82_VOX11013_chr19_pos4084439_EA.txt	EA	quant		986	1.40785e-10	0.891517	1.64632e-11	0.104248	0.00423427	rs66833742	0.186908
297	rs66833742	19	4063486	4.09e-16	6	ACR,PCR,PTR,SCC,SCR,SLF	TRUE	6	926	16028	358	0.386609	UKB_FA_phase15_LOC297_CLST82_VOX11013_chr19_pos4084439_glomerular_filtration_rate.txt	glomerular_filtration_rate	quant		1063	3.26153e-17	2.23024e-07	2.41307e-12	0.0155161	0.984484	rs56356382	0.289514
297	rs66833742	19	4063486	4.09e-16	6	ACR,PCR,PTR,SCC,SCR,SLF	TRUE	6	926	16028	358	0.386609	UKB_FA_phase15_LOC297_CLST82_VOX11013_chr19_pos4084439_insomina.txt	insomina	cc	0.3206	975	1.25603e-10	0.857267	6.95533e-12	0.0473763	0.0953571	rs66833742	0.218479
297	rs66833742	19	4063486	4.09e-16	6	ACR,PCR,PTR,SCC,SCR,SLF	TRUE	6	926	16028	358	0.386609	UKB_FA_phase15_LOC297_CLST82_VOX11013_chr19_pos4084439_intelligence.txt	intelligence	quant		930	2.95153e-11	0.186791	4.69775e-12	0.0289461	0.784263	rs66833742	0.298388
297	rs66833742	19	4063486	4.09e-16	6	ACR,PCR,PTR,SCC,SCR,SLF	TRUE	6	926	16028	358	0.386609	UKB_FA_phase15_LOC297_CLST82_VOX11013_chr19_pos4084439_liver_disease.txt	liver_disease	cc	0.0761293	1051	1.43661e-10	0.974352	2.05965e-12	0.0139574	0.0116906	rs66833742	0.140014
297	rs66833742	19	4063486	4.09e-16	6	ACR,PCR,PTR,SCC,SCR,SLF	TRUE	6	926	16028	358	0.386609	UKB_FA_phase15_LOC297_CLST82_VOX11013_chr19_pos4084439_MDD.txt	MDD	cc	0.3182	1033	1.41504e-10	0.964605	4.16075e-12	0.0283559	0.00703943	rs66833742	0.170018
297	rs66833742	19	4063486	4.09e-16	6	ACR,PCR,PTR,SCC,SCR,SLF	TRUE	6	926	16028	358	0.386609	UKB_FA_phase15_LOC297_CLST82_VOX11013_chr19_pos4084439_number_sexual_partners.txt	number_sexual_partners	quant		997	1.52897e-10	0.967742	1.26478e-12	0.00798097	0.0242765	rs66833742	0.180964
297	rs66833742	19	4063486	4.09e-16	6	ACR,PCR,PTR,SCC,SCR,SLF	TRUE	6	926	16028	358	0.386609	UKB_FA_phase15_LOC297_CLST82_VOX11013_chr19_pos4084439_PD.txt	PD	cc	0.07	986	1.34728e-10	0.858698	4.92561e-12	0.0312838	0.110018	rs66833742	0.246176
297	rs66833742	19	4063486	4.09e-16	6	ACR,PCR,PTR,SCC,SCR,SLF	TRUE	6	926	16028	358	0.386609	UKB_FA_phase15_LOC297_CLST82_VOX11013_chr19_pos4084439_RT.txt	RT	quant		991	2.07154e-16	1.31131e-06	1.72941e-12	0.00995734	0.990041	rs66534382	0.230791
297	rs66833742	19	4063486	4.09e-16	6	ACR,PCR,PTR,SCC,SCR,SLF	TRUE	6	926	16028	358	0.386609	UKB_FA_phase15_LOC297_CLST82_VOX11013_chr19_pos4084439_SCZ.txt	SCZ	cc	0.408637	982	1.4379e-10	0.910224	2.98656e-12	0.0188346	0.0709415	rs56356382	0.202263
297	rs66833742	19	4063486	4.09e-16	6	ACR,PCR,PTR,SCC,SCR,SLF	TRUE	6	926	16028	358	0.386609	UKB_FA_phase15_LOC297_CLST82_VOX11013_chr19_pos4084439_stroke.txt	stroke	cc	0.0563	968	2.50443e-11	0.158852	6.48029e-12	0.0403026	0.800845	rs56356382	0.811079
297	rs66833742	19	4063486	4.09e-16	6	ACR,PCR,PTR,SCC,SCR,SLF	TRUE	6	926	16028	358	0.386609	UKB_FA_phase15_LOC297_CLST82_VOX11013_chr19_pos4084439_t2d.txt	t2d	cc	0.133709	988	1.28249e-10	0.812979	2.87494e-11	0.18224	0.00478129	rs66833742	0.196961
298	rs112921632	19	7659997	7.6e-12	1	SLF	TRUE	1	2	3629	0	0	UKB_FA_phase15_LOC298_CLST203_VOX270_chr19_pos7660075_AD.txt	AD	cc	0.1777	1605	5.04437e-06	0.955655	1.8356e-07	0.0347659	0.00957438	rs112921632	0.635099
298	rs112921632	19	7659997	7.6e-12	1	SLF	TRUE	1	2	3629	0	0	UKB_FA_phase15_LOC298_CLST203_VOX270_chr19_pos7660075_ADHD.txt	ADHD	cc	0.1715	1123	0.961892	0.0237189	0.0137097	0.00033772	0.000341277	rs111932134	0.016575
298	rs112921632	19	7659997	7.6e-12	1	SLF	TRUE	1	2	3629	0	0	UKB_FA_phase15_LOC298_CLST203_VOX270_chr19_pos7660075_ASD.txt	ASD	cc	0.3965	1584	0.0410951	0.876409	0.00173743	0.0370092	0.0437497	rs55922303	0.201951
298	rs112921632	19	7659997	7.6e-12	1	SLF	TRUE	1	2	3629	0	0	UKB_FA_phase15_LOC298_CLST203_VOX270_chr19_pos7660075_BD.txt	BD	cc	0.1014	1505	2.89983e-06	0.360754	5.10276e-06	0.634806	0.00443223	rs112921632	0.999884
298	rs112921632	19	7659997	7.6e-12	1	SLF	TRUE	1	2	3629	0	0	UKB_FA_phase15_LOC298_CLST203_VOX270_chr19_pos7660075_coronary_atherosclerosis.txt	coronary_atherosclerosis	cc	0.29293	1611	7.68557e-06	0.956732	2.86977e-07	0.0357166	0.00754332	rs112921632	0.999858
298	rs112921632	19	7659997	7.6e-12	1	SLF	TRUE	1	2	3629	0	0	UKB_FA_phase15_LOC298_CLST203_VOX270_chr19_pos7660075_CP.txt	CP	quant		1500	7.88892e-06	0.982027	1.08981e-07	0.0135617	0.00440335	rs112921632	0.999474
298	rs112921632	19	7659997	7.6e-12	1	SLF	TRUE	1	2	3629	0	0	UKB_FA_phase15_LOC298_CLST203_VOX270_chr19_pos7660075_drinks.txt	drinks	quant		1522	5.72512e-06	0.712674	4.52944e-08	0.00535637	0.281964	rs112921632	0.999999
298	rs112921632	19	7659997	7.6e-12	1	SLF	TRUE	1	2	3629	0	0	UKB_FA_phase15_LOC298_CLST203_VOX270_chr19_pos7660075_EA.txt	EA	quant		1500	7.8224e-06	0.973746	1.87144e-07	0.0232931	0.00295324	rs112921632	0.999877
298	rs112921632	19	7659997	7.6e-12	1	SLF	TRUE	1	2	3629	0	0	UKB_FA_phase15_LOC298_CLST203_VOX270_chr19_pos7660075_glomerular_filtration_rate.txt	glomerular_filtration_rate	quant		1685	3.05601e-12	5.79475e-07	5.27372e-06	0.999994	3.547e-08	rs1968255	0.323313
298	rs112921632	19	7659997	7.6e-12	1	SLF	TRUE	1	2	3629	0	0	UKB_FA_phase15_LOC298_CLST203_VOX270_chr19_pos7660075_insomina.txt	insomina	cc	0.3206	1625	5.12797e-06	0.97214	1.13979e-07	0.0216015	0.00625292	rs112921632	0.666311
298	rs112921632	19	7659997	7.6e-12	1	SLF	TRUE	1	2	3629	0	0	UKB_FA_phase15_LOC298_CLST203_VOX270_chr19_pos7660075_intelligence.txt	intelligence	quant		1494	7.91998e-06	0.985897	7.98491e-08	0.00993565	0.00415938	rs112921632	0.999827
298	rs112921632	19	7659997	7.6e-12	1	SLF	TRUE	1	2	3629	0	0	UKB_FA_phase15_LOC298_CLST203_VOX270_chr19_pos7660075_liver_disease.txt	liver_disease	cc	0.0761293	1641	5.09271e-06	0.963719	1.29162e-07	0.0244302	0.0118452	rs112811805	0.644752
298	rs112921632	19	7659997	7.6e-12	1	SLF	TRUE	1	2	3629	0	0	UKB_FA_phase15_LOC298_CLST203_VOX270_chr19_pos7660075_MDD.txt	MDD	cc	0.3182	1616	4.9306e-06	0.934106	2.71904e-07	0.0514981	0.0143905	rs112921632	0.685242
298	rs112921632	19	7659997	7.6e-12	1	SLF	TRUE	1	2	3629	0	0	UKB_FA_phase15_LOC298_CLST203_VOX270_chr19_pos7660075_number_sexual_partners.txt	number_sexual_partners	quant		1522	7.91384e-06	0.98513	6.10311e-08	0.00758999	0.00727178	rs112921632	0.999849
298	rs112921632	19	7659997	7.6e-12	1	SLF	TRUE	1	2	3629	0	0	UKB_FA_phase15_LOC298_CLST203_VOX270_chr19_pos7660075_PD.txt	PD	cc	0.07	1572	7.54829e-06	0.939766	4.10331e-07	0.0510773	0.00914848	rs112921632	0.999839
298	rs112921632	19	7659997	7.6e-12	1	SLF	TRUE	1	2	3629	0	0	UKB_FA_phase15_LOC298_CLST203_VOX270_chr19_pos7660075_RT.txt	RT	quant		1508	7.94294e-06	0.988126	5.0511e-08	0.00627813	0.0055879	rs112921632	0.999938
298	rs112921632	19	7659997	7.6e-12	1	SLF	TRUE	1	2	3629	0	0	UKB_FA_phase15_LOC298_CLST203_VOX270_chr19_pos7660075_SCZ.txt	SCZ	cc	0.408637	1504	7.4511e-06	0.926956	1.76555e-07	0.0219132	0.0511234	rs112921632	0.999979
298	rs112921632	19	7659997	7.6e-12	1	SLF	TRUE	1	2	3629	0	0	UKB_FA_phase15_LOC298_CLST203_VOX270_chr19_pos7660075_stroke.txt	stroke	cc	0.0563	1492	7.82837e-06	0.974151	1.40447e-07	0.0174687	0.00837218	rs112921632	0.999891
298	rs112921632	19	7659997	7.6e-12	1	SLF	TRUE	1	2	3629	0	0	UKB_FA_phase15_LOC298_CLST203_VOX270_chr19_pos7660075_t2d.txt	t2d	cc	0.133709	1503	2.23099e-08	0.00277664	8.01226e-06	0.997188	2.75638e-05	rs112921632	0.986546
299	rs10442	19	18545341	4.13e-19	7	ACR,ALIC,BCC,EC,GCC,SCR,SLF	TRUE	7	3095	19642	2071	0.669144	UKB_FA_phase15_LOC299_CLST111_VOX81_chr19_pos18519017_AD.txt	AD	cc	0.1777	1043	1.0416e-13	0.941527	2.2889e-15	0.0206522	0.0378212	rs3810429	0.109793
299	rs10442	19	18545341	4.13e-19	7	ACR,ALIC,BCC,EC,GCC,SCR,SLF	TRUE	7	3095	19642	2071	0.669144	UKB_FA_phase15_LOC299_CLST111_VOX81_chr19_pos18519017_ADHD.txt	ADHD	cc	0.1715	888	9.39618e-14	0.838178	3.67231e-15	0.0326293	0.129193	rs10442	0.105919
299	rs10442	19	18545341	4.13e-19	7	ACR,ALIC,BCC,EC,GCC,SCR,SLF	TRUE	7	3095	19642	2071	0.669144	UKB_FA_phase15_LOC299_CLST111_VOX81_chr19_pos18519017_ASD.txt	ASD	cc	0.3965	1068	1.04505e-13	0.964663	3.04921e-15	0.0281394	0.00719784	rs10442	0.102627
299	rs10442	19	18545341	4.13e-19	7	ACR,ALIC,BCC,EC,GCC,SCR,SLF	TRUE	7	3095	19642	2071	0.669144	UKB_FA_phase15_LOC299_CLST111_VOX81_chr19_pos18519017_BD.txt	BD	cc	0.1014	1009	2.66856e-14	0.238041	8.51391e-14	0.759455	0.00250359	rs10442	0.108282
299	rs10442	19	18545341	4.13e-19	7	ACR,ALIC,BCC,EC,GCC,SCR,SLF	TRUE	7	3095	19642	2071	0.669144	UKB_FA_phase15_LOC299_CLST111_VOX81_chr19_pos18519017_coronary_atherosclerosis.txt	coronary_atherosclerosis	cc	0.29293	1090	1.27377e-21	1.17729e-08	1.08195e-13	1	2.54159e-10	rs2303697	0.0925546
299	rs10442	19	18545341	4.13e-19	7	ACR,ALIC,BCC,EC,GCC,SCR,SLF	TRUE	7	3095	19642	2071	0.669144	UKB_FA_phase15_LOC299_CLST111_VOX81_chr19_pos18519017_CP.txt	CP	quant		1011	6.20861e-14	0.553714	4.85296e-14	0.432797	0.0134892	rs3810429	0.105592
299	rs10442	19	18545341	4.13e-19	7	ACR,ALIC,BCC,EC,GCC,SCR,SLF	TRUE	7	3095	19642	2071	0.669144	UKB_FA_phase15_LOC299_CLST111_VOX81_chr19_pos18519017_drinks.txt	drinks	quant		1024	6.93208e-14	0.618968	1.68758e-14	0.150454	0.230578	rs10442	0.113042
299	rs10442	19	18545341	4.13e-19	7	ACR,ALIC,BCC,EC,GCC,SCR,SLF	TRUE	7	3095	19642	2071	0.669144	UKB_FA_phase15_LOC299_CLST111_VOX81_chr19_pos18519017_EA.txt	EA	quant		1011	1.14841e-14	0.10242	9.90596e-14	0.883446	0.0141333	rs10413237	0.101689
299	rs10442	19	18545341	4.13e-19	7	ACR,ALIC,BCC,EC,GCC,SCR,SLF	TRUE	7	3095	19642	2071	0.669144	UKB_FA_phase15_LOC299_CLST111_VOX81_chr19_pos18519017_glomerular_filtration_rate.txt	glomerular_filtration_rate	quant		1096	3.56479e-19	3.29218e-06	1.0828e-13	0.999997	7.01365e-09	rs10442	0.103277
299	rs10442	19	18545341	4.13e-19	7	ACR,ALIC,BCC,EC,GCC,SCR,SLF	TRUE	7	3095	19642	2071	0.669144	UKB_FA_phase15_LOC299_CLST111_VOX81_chr19_pos18519017_insomina.txt	insomina	cc	0.3206	1072	1.05989e-13	0.978836	1.70177e-15	0.0157109	0.00545345	rs2303697	0.103832
299	rs10442	19	18545341	4.13e-19	7	ACR,ALIC,BCC,EC,GCC,SCR,SLF	TRUE	7	3095	19642	2071	0.669144	UKB_FA_phase15_LOC299_CLST111_VOX81_chr19_pos18519017_intelligence.txt	intelligence	quant		1024	7.22751e-14	0.645346	3.7984e-14	0.339144	0.0155098	rs10442	0.114794
299	rs10442	19	18545341	4.13e-19	7	ACR,ALIC,BCC,EC,GCC,SCR,SLF	TRUE	7	3095	19642	2071	0.669144	UKB_FA_phase15_LOC299_CLST111_VOX81_chr19_pos18519017_liver_disease.txt	liver_disease	cc	0.0761293	1084	1.01423e-13	0.93486	5.67678e-15	0.0523123	0.0128279	rs10442	0.100106
299	rs10442	19	18545341	4.13e-19	7	ACR,ALIC,BCC,EC,GCC,SCR,SLF	TRUE	7	3095	19642	2071	0.669144	UKB_FA_phase15_LOC299_CLST111_VOX81_chr19_pos18519017_MDD.txt	MDD	cc	0.3182	1072	9.82254e-14	0.906695	6.19597e-15	0.0571574	0.0361473	rs3810429	0.102489
299	rs10442	19	18545341	4.13e-19	7	ACR,ALIC,BCC,EC,GCC,SCR,SLF	TRUE	7	3095	19642	2071	0.669144	UKB_FA_phase15_LOC299_CLST111_VOX81_chr19_pos18519017_number_sexual_partners.txt	number_sexual_partners	quant		1024	3.00082e-15	0.0267944	1.31523e-14	0.116581	0.856625	rs10442	0.129956
299	rs10442	19	18545341	4.13e-19	7	ACR,ALIC,BCC,EC,GCC,SCR,SLF	TRUE	7	3095	19642	2071	0.669144	UKB_FA_phase15_LOC299_CLST111_VOX81_chr19_pos18519017_PD.txt	PD	cc	0.07	1025	5.3262e-14	0.483965	1.31522e-14	0.11911	0.396925	rs10442	0.144229
299	rs10442	19	18545341	4.13e-19	7	ACR,ALIC,BCC,EC,GCC,SCR,SLF	TRUE	7	3095	19642	2071	0.669144	UKB_FA_phase15_LOC299_CLST111_VOX81_chr19_pos18519017_RT.txt	RT	quant		1015	7.62161e-14	0.67987	3.5391e-14	0.315694	0.00443591	rs2303697	0.10588
299	rs10442	19	18545341	4.13e-19	7	ACR,ALIC,BCC,EC,GCC,SCR,SLF	TRUE	7	3095	19642	2071	0.669144	UKB_FA_phase15_LOC299_CLST111_VOX81_chr19_pos18519017_SCZ.txt	SCZ	cc	0.408637	1011	1.03218e-13	0.920722	5.37614e-15	0.0479249	0.0313529	rs2303697	0.111465
299	rs10442	19	18545341	4.13e-19	7	ACR,ALIC,BCC,EC,GCC,SCR,SLF	TRUE	7	3095	19642	2071	0.669144	UKB_FA_phase15_LOC299_CLST111_VOX81_chr19_pos18519017_stroke.txt	stroke	cc	0.0563	1005	9.67387e-14	0.860246	5.13279e-15	0.045549	0.0942052	rs10405636	0.126226
299	rs10442	19	18545341	4.13e-19	7	ACR,ALIC,BCC,EC,GCC,SCR,SLF	TRUE	7	3095	19642	2071	0.669144	UKB_FA_phase15_LOC299_CLST111_VOX81_chr19_pos18519017_t2d.txt	t2d	cc	0.133709	1010	1.57844e-15	0.0140534	1.10736e-13	0.985919	2.77793e-05	rs10442	0.104864
3	rs34753342	1	16657636	3.55e-12	1	SLF	TRUE	1	7	3281	0	0	UKB_FA_phase15_LOC3_CLST70_VOX503_chr1_pos16629517_AD.txt	AD	cc	0.1777	926	6.90279e-07	0.981135	9.41974e-09	0.0133834	0.00548127	rs34753342	0.104581
3	rs34753342	1	16657636	3.55e-12	1	SLF	TRUE	1	7	3281	0	0	UKB_FA_phase15_LOC3_CLST70_VOX503_chr1_pos16629517_ADHD.txt	ADHD	cc	0.1715	766	6.50479e-07	0.981598	8.4906e-09	0.0128071	0.00559434	rs34753342	0.103976
3	rs34753342	1	16657636	3.55e-12	1	SLF	TRUE	1	7	3281	0	0	UKB_FA_phase15_LOC3_CLST70_VOX503_chr1_pos16629517_ASD.txt	ASD	cc	0.3965	940	6.24093e-07	0.942516	2.81188e-08	0.0424505	0.0150332	rs34753342	0.0918987
3	rs34753342	1	16657636	3.55e-12	1	SLF	TRUE	1	7	3281	0	0	UKB_FA_phase15_LOC3_CLST70_VOX503_chr1_pos16629517_BD.txt	BD	cc	0.1014	880	6.50064e-07	0.981454	8.29462e-09	0.012517	0.00602852	rs34753342	0.107436
3	rs34753342	1	16657636	3.55e-12	1	SLF	TRUE	1	7	3281	0	0	UKB_FA_phase15_LOC3_CLST70_VOX503_chr1_pos16629517_coronary_atherosclerosis.txt	coronary_atherosclerosis	cc	0.29293	945	1.17949e-07	0.176894	5.47704e-07	0.821416	0.00168898	rs36086195	0.161485
3	rs34753342	1	16657636	3.55e-12	1	SLF	TRUE	1	7	3281	0	0	UKB_FA_phase15_LOC3_CLST70_VOX503_chr1_pos16629517_CP.txt	CP	quant		882	6.60852e-07	0.990966	4.5286e-09	0.00678852	0.00224529	rs34753342	0.103581
3	rs34753342	1	16657636	3.55e-12	1	SLF	TRUE	1	7	3281	0	0	UKB_FA_phase15_LOC3_CLST70_VOX503_chr1_pos16629517_drinks.txt	drinks	quant		888	6.21466e-07	0.937404	3.9655e-08	0.0598119	0.00278392	rs34753342	0.0756475
3	rs34753342	1	16657636	3.55e-12	1	SLF	TRUE	1	7	3281	0	0	UKB_FA_phase15_LOC3_CLST70_VOX503_chr1_pos16629517_EA.txt	EA	quant		882	6.25779e-07	0.938372	9.76447e-09	0.0145951	0.0470324	rs9439615	0.323391
3	rs34753342	1	16657636	3.55e-12	1	SLF	TRUE	1	7	3281	0	0	UKB_FA_phase15_LOC3_CLST70_VOX503_chr1_pos16629517_glomerular_filtration_rate.txt	glomerular_filtration_rate	quant		962	2.76348e-08	0.0414891	6.38366e-07	0.958403	0.000106921	rs3818162	0.10234
3	rs34753342	1	16657636	3.55e-12	1	SLF	TRUE	1	7	3281	0	0	UKB_FA_phase15_LOC3_CLST70_VOX503_chr1_pos16629517_insomina.txt	insomina	cc	0.3206	953	6.49953e-07	0.977174	1.1892e-08	0.0178741	0.00495139	rs11260725	0.113306
3	rs34753342	1	16657636	3.55e-12	1	SLF	TRUE	1	7	3281	0	0	UKB_FA_phase15_LOC3_CLST70_VOX503_chr1_pos16629517_intelligence.txt	intelligence	quant		886	6.56457e-07	0.990194	4.65866e-09	0.00702431	0.00278058	rs34753342	0.108269
3	rs34753342	1	16657636	3.55e-12	1	SLF	TRUE	1	7	3281	0	0	UKB_FA_phase15_LOC3_CLST70_VOX503_chr1_pos16629517_liver_disease.txt	liver_disease	cc	0.0761293	941	6.45522e-07	0.980919	8.92663e-09	0.0135592	0.00552075	rs11260725	0.113865
3	rs34753342	1	16657636	3.55e-12	1	SLF	TRUE	1	7	3281	0	0	UKB_FA_phase15_LOC3_CLST70_VOX503_chr1_pos16629517_MDD.txt	MDD	cc	0.3182	933	6.49215e-07	0.980354	9.46211e-09	0.014283	0.00536276	rs34753342	0.102196
3	rs34753342	1	16657636	3.55e-12	1	SLF	TRUE	1	7	3281	0	0	UKB_FA_phase15_LOC3_CLST70_VOX503_chr1_pos16629517_number_sexual_partners.txt	number_sexual_partners	quant		888	6.49768e-07	0.980094	1.10842e-08	0.016716	0.00318924	rs34753342	0.122075
3	rs34753342	1	16657636	3.55e-12	1	SLF	TRUE	1	7	3281	0	0	UKB_FA_phase15_LOC3_CLST70_VOX503_chr1_pos16629517_PD.txt	PD	cc	0.07	904	6.51446e-07	0.934811	1.55503e-08	0.0222714	0.0429172	rs34753342	0.154599
3	rs34753342	1	16657636	3.55e-12	1	SLF	TRUE	1	7	3281	0	0	UKB_FA_phase15_LOC3_CLST70_VOX503_chr1_pos16629517_RT.txt	RT	quant		884	6.58287e-07	0.993894	2.36041e-09	0.00356125	0.00254383	rs34753342	0.106978
3	rs34753342	1	16657636	3.55e-12	1	SLF	TRUE	1	7	3281	0	0	UKB_FA_phase15_LOC3_CLST70_VOX503_chr1_pos16629517_SCZ.txt	SCZ	cc	0.408637	881	6.40904e-07	0.967623	1.8227e-08	0.0275139	0.00486227	rs34753342	0.107169
3	rs34753342	1	16657636	3.55e-12	1	SLF	TRUE	1	7	3281	0	0	UKB_FA_phase15_LOC3_CLST70_VOX503_chr1_pos16629517_stroke.txt	stroke	cc	0.0563	876	6.48923e-07	0.980017	1.02828e-08	0.0155249	0.00445708	rs34753342	0.0992012
3	rs34753342	1	16657636	3.55e-12	1	SLF	TRUE	1	7	3281	0	0	UKB_FA_phase15_LOC3_CLST70_VOX503_chr1_pos16629517_t2d.txt	t2d	cc	0.133709	882	3.71908e-07	0.560426	2.8951e-07	0.436258	0.00331497	rs2458525	0.132682
30	rs4665930	2	27173520	9.52e-28	6	ACR,BCC,EC,PTR,SCR,SLF	TRUE	6	2532	21316	2147	0.847946	UKB_FA_phase15_LOC30_CLST52_VOX1351_chr2_pos27130891_AD.txt	AD	cc	0.1777	673	6.86778e-22	0.975133	8.14321e-24	0.011549	0.0133177	rs4665930	0.235597
30	rs4665930	2	27173520	9.52e-28	6	ACR,BCC,EC,PTR,SCR,SLF	TRUE	6	2532	21316	2147	0.847946	UKB_FA_phase15_LOC30_CLST52_VOX1351_chr2_pos27130891_ADHD.txt	ADHD	cc	0.1715	639	1.41699e-22	0.203585	2.73431e-23	0.0385272	0.757888	rs4665930	0.243487
30	rs4665930	2	27173520	9.52e-28	6	ACR,BCC,EC,PTR,SCR,SLF	TRUE	6	2532	21316	2147	0.847946	UKB_FA_phase15_LOC30_CLST52_VOX1351_chr2_pos27130891_ASD.txt	ASD	cc	0.3965	687	6.80697e-22	0.978069	9.19388e-24	0.0132016	0.00872919	rs4665930	0.22126
30	rs4665930	2	27173520	9.52e-28	6	ACR,BCC,EC,PTR,SCR,SLF	TRUE	6	2532	21316	2147	0.847946	UKB_FA_phase15_LOC30_CLST52_VOX1351_chr2_pos27130891_BD.txt	BD	cc	0.1014	656	4.68411e-22	0.672985	2.18701e-22	0.314205	0.0128102	rs4665930	0.234602
30	rs4665930	2	27173520	9.52e-28	6	ACR,BCC,EC,PTR,SCR,SLF	TRUE	6	2532	21316	2147	0.847946	UKB_FA_phase15_LOC30_CLST52_VOX1351_chr2_pos27130891_coronary_atherosclerosis.txt	coronary_atherosclerosis	cc	0.29293	702	5.88992e-22	0.844471	7.08671e-23	0.101552	0.0539763	rs4665930	0.212112
30	rs4665930	2	27173520	9.52e-28	6	ACR,BCC,EC,PTR,SCR,SLF	TRUE	6	2532	21316	2147	0.847946	UKB_FA_phase15_LOC30_CLST52_VOX1351_chr2_pos27130891_CP.txt	CP	quant		662	2.76833e-22	0.397209	1.38587e-22	0.198444	0.404348	rs4665930	0.233301
30	rs4665930	2	27173520	9.52e-28	6	ACR,BCC,EC,PTR,SCR,SLF	TRUE	6	2532	21316	2147	0.847946	UKB_FA_phase15_LOC30_CLST52_VOX1351_chr2_pos27130891_drinks.txt	drinks	quant		667	6.05155e-22	0.868348	8.9462e-23	0.128367	0.0032847	rs4665930	0.216792
30	rs4665930	2	27173520	9.52e-28	6	ACR,BCC,EC,PTR,SCR,SLF	TRUE	6	2532	21316	2147	0.847946	UKB_FA_phase15_LOC30_CLST52_VOX1351_chr2_pos27130891_EA.txt	EA	quant		662	5.25353e-22	0.753792	1.47619e-22	0.211774	0.0344342	rs4665930	0.234105
30	rs4665930	2	27173520	9.52e-28	6	ACR,BCC,EC,PTR,SCR,SLF	TRUE	6	2532	21316	2147	0.847946	UKB_FA_phase15_LOC30_CLST52_VOX1351_chr2_pos27130891_glomerular_filtration_rate.txt	glomerular_filtration_rate	quant		700	2.69415e-30	3.86794e-09	6.96533e-22	1	8.74663e-11	rs4665930	0.193467
30	rs4665930	2	27173520	9.52e-28	6	ACR,BCC,EC,PTR,SCR,SLF	TRUE	6	2532	21316	2147	0.847946	UKB_FA_phase15_LOC30_CLST52_VOX1351_chr2_pos27130891_insomina.txt	insomina	cc	0.3206	698	6.90984e-22	0.992315	3.34624e-24	0.00480261	0.00288267	rs4665930	0.226354
30	rs4665930	2	27173520	9.52e-28	6	ACR,BCC,EC,PTR,SCR,SLF	TRUE	6	2532	21316	2147	0.847946	UKB_FA_phase15_LOC30_CLST52_VOX1351_chr2_pos27130891_intelligence.txt	intelligence	quant		666	1.45084e-22	0.208185	1.70536e-22	0.24416	0.547655	rs4665930	0.299565
30	rs4665930	2	27173520	9.52e-28	6	ACR,BCC,EC,PTR,SCR,SLF	TRUE	6	2532	21316	2147	0.847946	UKB_FA_phase15_LOC30_CLST52_VOX1351_chr2_pos27130891_liver_disease.txt	liver_disease	cc	0.0761293	698	2.404e-22	0.345246	4.54267e-22	0.652385	0.00236886	rs4665930	0.240382
30	rs4665930	2	27173520	9.52e-28	6	ACR,BCC,EC,PTR,SCR,SLF	TRUE	6	2532	21316	2147	0.847946	UKB_FA_phase15_LOC30_CLST52_VOX1351_chr2_pos27130891_MDD.txt	MDD	cc	0.3182	685	6.78529e-22	0.974879	1.03532e-23	0.0148648	0.0102559	rs4665930	0.220831
30	rs4665930	2	27173520	9.52e-28	6	ACR,BCC,EC,PTR,SCR,SLF	TRUE	6	2532	21316	2147	0.847946	UKB_FA_phase15_LOC30_CLST52_VOX1351_chr2_pos27130891_number_sexual_partners.txt	number_sexual_partners	quant		667	6.55536e-22	0.940641	2.9295e-23	0.0420186	0.0173407	rs4665930	0.213576
30	rs4665930	2	27173520	9.52e-28	6	ACR,BCC,EC,PTR,SCR,SLF	TRUE	6	2532	21316	2147	0.847946	UKB_FA_phase15_LOC30_CLST52_VOX1351_chr2_pos27130891_PD.txt	PD	cc	0.07	671	6.71715e-22	0.963639	1.57336e-23	0.0225576	0.013803	rs4665930	0.207391
30	rs4665930	2	27173520	9.52e-28	6	ACR,BCC,EC,PTR,SCR,SLF	TRUE	6	2532	21316	2147	0.847946	UKB_FA_phase15_LOC30_CLST52_VOX1351_chr2_pos27130891_RT.txt	RT	quant		663	6.89196e-22	0.990198	5.40928e-24	0.00776972	0.00203271	rs4665930	0.219218
30	rs4665930	2	27173520	9.52e-28	6	ACR,BCC,EC,PTR,SCR,SLF	TRUE	6	2532	21316	2147	0.847946	UKB_FA_phase15_LOC30_CLST52_VOX1351_chr2_pos27130891_SCZ.txt	SCZ	cc	0.408637	657	2.81206e-23	0.0404021	4.17144e-22	0.598967	0.360631	rs4665930	0.227808
30	rs4665930	2	27173520	9.52e-28	6	ACR,BCC,EC,PTR,SCR,SLF	TRUE	6	2532	21316	2147	0.847946	UKB_FA_phase15_LOC30_CLST52_VOX1351_chr2_pos27130891_stroke.txt	stroke	cc	0.0563	655	6.19387e-22	0.888126	3.5786e-23	0.0512522	0.0606214	rs1057115	0.404905
30	rs4665930	2	27173520	9.52e-28	6	ACR,BCC,EC,PTR,SCR,SLF	TRUE	6	2532	21316	2147	0.847946	UKB_FA_phase15_LOC30_CLST52_VOX1351_chr2_pos27130891_t2d.txt	t2d	cc	0.133709	660	1.55067e-26	2.22372e-05	6.97193e-22	0.999804	0.000173632	rs4665930	0.22134
300	rs179570	19	36251326	2.04e-27	12	ACR,ALIC,BCC,CP,GCC,PCR,PLIC,PTR,SCC,SCR,SLF,SS	TRUE	11	12131	12959	2430	0.200313	UKB_FA_phase15_LOC300_CLST361_VOX131_chr19_pos36230870_AD.txt	AD	cc	0.1777	981	2.54399e-21	0.958778	8.98512e-23	0.0338557	0.00736581	rs179570	0.257603
300	rs179570	19	36251326	2.04e-27	12	ACR,ALIC,BCC,CP,GCC,PCR,PLIC,PTR,SCC,SCR,SLF,SS	TRUE	11	12131	12959	2430	0.200313	UKB_FA_phase15_LOC300_CLST361_VOX131_chr19_pos36230870_ADHD.txt	ADHD	cc	0.1715	874	2.49115e-21	0.97303	4.69832e-23	0.0183428	0.00862703	rs179570	0.306225
300	rs179570	19	36251326	2.04e-27	12	ACR,ALIC,BCC,CP,GCC,PCR,PLIC,PTR,SCC,SCR,SLF,SS	TRUE	11	12131	12959	2430	0.200313	UKB_FA_phase15_LOC300_CLST361_VOX131_chr19_pos36230870_ASD.txt	ASD	cc	0.3965	994	2.3902e-21	0.93265	1.53935e-22	0.0600575	0.00729269	rs179570	0.359304
300	rs179570	19	36251326	2.04e-27	12	ACR,ALIC,BCC,CP,GCC,PCR,PLIC,PTR,SCC,SCR,SLF,SS	TRUE	11	12131	12959	2430	0.200313	UKB_FA_phase15_LOC300_CLST361_VOX131_chr19_pos36230870_BD.txt	BD	cc	0.1014	964	2.45613e-21	0.958374	9.48512e-23	0.037006	0.00462033	rs179570	0.370808
300	rs179570	19	36251326	2.04e-27	12	ACR,ALIC,BCC,CP,GCC,PCR,PLIC,PTR,SCC,SCR,SLF,SS	TRUE	11	12131	12959	2430	0.200313	UKB_FA_phase15_LOC300_CLST361_VOX131_chr19_pos36230870_coronary_atherosclerosis.txt	coronary_atherosclerosis	cc	0.29293	1020	2.43402e-21	0.964178	8.22527e-23	0.0325792	0.00324244	rs179570	0.400076
300	rs179570	19	36251326	2.04e-27	12	ACR,ALIC,BCC,CP,GCC,PCR,PLIC,PTR,SCC,SCR,SLF,SS	TRUE	11	12131	12959	2430	0.200313	UKB_FA_phase15_LOC300_CLST361_VOX131_chr19_pos36230870_CP.txt	CP	quant		975	1.63305e-21	0.641242	2.59977e-22	0.101827	0.25693	rs179570	0.487538
300	rs179570	19	36251326	2.04e-27	12	ACR,ALIC,BCC,CP,GCC,PCR,PLIC,PTR,SCC,SCR,SLF,SS	TRUE	11	12131	12959	2430	0.200313	UKB_FA_phase15_LOC300_CLST361_VOX131_chr19_pos36230870_drinks.txt	drinks	quant		981	2.54317e-21	0.986772	3.02231e-23	0.0117253	0.00150246	rs179570	0.368923
300	rs179570	19	36251326	2.04e-27	12	ACR,ALIC,BCC,CP,GCC,PCR,PLIC,PTR,SCC,SCR,SLF,SS	TRUE	11	12131	12959	2430	0.200313	UKB_FA_phase15_LOC300_CLST361_VOX131_chr19_pos36230870_EA.txt	EA	quant		975	1.45284e-22	0.0570482	7.12033e-23	0.0270433	0.915909	rs179570	0.543964
300	rs179570	19	36251326	2.04e-27	12	ACR,ALIC,BCC,CP,GCC,PCR,PLIC,PTR,SCC,SCR,SLF,SS	TRUE	11	12131	12959	2430	0.200313	UKB_FA_phase15_LOC300_CLST361_VOX131_chr19_pos36230870_glomerular_filtration_rate.txt	glomerular_filtration_rate	quant		1031	6.20157e-25	0.000241839	2.56252e-21	0.999294	0.000464452	rs179570	0.21727
300	rs179570	19	36251326	2.04e-27	12	ACR,ALIC,BCC,CP,GCC,PCR,PLIC,PTR,SCC,SCR,SLF,SS	TRUE	11	12131	12959	2430	0.200313	UKB_FA_phase15_LOC300_CLST361_VOX131_chr19_pos36230870_insomina.txt	insomina	cc	0.3206	1015	2.5043e-21	0.98804	2.19864e-23	0.00867116	0.00328894	rs179570	0.383613
300	rs179570	19	36251326	2.04e-27	12	ACR,ALIC,BCC,CP,GCC,PCR,PLIC,PTR,SCC,SCR,SLF,SS	TRUE	11	12131	12959	2430	0.200313	UKB_FA_phase15_LOC300_CLST361_VOX131_chr19_pos36230870_intelligence.txt	intelligence	quant		975	1.52581e-21	0.592038	1.99032e-22	0.0768966	0.331066	rs179570	0.36926
300	rs179570	19	36251326	2.04e-27	12	ACR,ALIC,BCC,CP,GCC,PCR,PLIC,PTR,SCC,SCR,SLF,SS	TRUE	11	12131	12959	2430	0.200313	UKB_FA_phase15_LOC300_CLST361_VOX131_chr19_pos36230870_liver_disease.txt	liver_disease	cc	0.0761293	1022	2.33039e-21	0.915247	2.05636e-22	0.0807585	0.00399491	rs179570	0.319996
300	rs179570	19	36251326	2.04e-27	12	ACR,ALIC,BCC,CP,GCC,PCR,PLIC,PTR,SCC,SCR,SLF,SS	TRUE	11	12131	12959	2430	0.200313	UKB_FA_phase15_LOC300_CLST361_VOX131_chr19_pos36230870_MDD.txt	MDD	cc	0.3182	1003	2.44484e-21	0.953611	9.6604e-23	0.0376717	0.00871688	rs179570	0.338798
300	rs179570	19	36251326	2.04e-27	12	ACR,ALIC,BCC,CP,GCC,PCR,PLIC,PTR,SCC,SCR,SLF,SS	TRUE	11	12131	12959	2430	0.200313	UKB_FA_phase15_LOC300_CLST361_VOX131_chr19_pos36230870_number_sexual_partners.txt	number_sexual_partners	quant		981	2.53453e-21	0.983421	3.69566e-23	0.0143373	0.00224163	rs179570	0.358476
300	rs179570	19	36251326	2.04e-27	12	ACR,ALIC,BCC,CP,GCC,PCR,PLIC,PTR,SCC,SCR,SLF,SS	TRUE	11	12131	12959	2430	0.200313	UKB_FA_phase15_LOC300_CLST361_VOX131_chr19_pos36230870_PD.txt	PD	cc	0.07	982	2.45873e-21	0.952611	9.48478e-23	0.0367371	0.010652	rs179570	0.365824
300	rs179570	19	36251326	2.04e-27	12	ACR,ALIC,BCC,CP,GCC,PCR,PLIC,PTR,SCC,SCR,SLF,SS	TRUE	11	12131	12959	2430	0.200313	UKB_FA_phase15_LOC300_CLST361_VOX131_chr19_pos36230870_RT.txt	RT	quant		977	2.51563e-21	0.981188	1.3412e-23	0.00521757	0.0135945	rs179570	0.400827
300	rs179570	19	36251326	2.04e-27	12	ACR,ALIC,BCC,CP,GCC,PCR,PLIC,PTR,SCC,SCR,SLF,SS	TRUE	11	12131	12959	2430	0.200313	UKB_FA_phase15_LOC300_CLST361_VOX131_chr19_pos36230870_SCZ.txt	SCZ	cc	0.408637	972	2.43164e-21	0.948823	4.5905e-23	0.0178787	0.0332982	rs179570	0.353092
300	rs179570	19	36251326	2.04e-27	12	ACR,ALIC,BCC,CP,GCC,PCR,PLIC,PTR,SCC,SCR,SLF,SS	TRUE	11	12131	12959	2430	0.200313	UKB_FA_phase15_LOC300_CLST361_VOX131_chr19_pos36230870_stroke.txt	stroke	cc	0.0563	955	2.5084e-21	0.970179	6.2684e-23	0.0242389	0.00558162	rs179570	0.41211
300	rs179570	19	36251326	2.04e-27	12	ACR,ALIC,BCC,CP,GCC,PCR,PLIC,PTR,SCC,SCR,SLF,SS	TRUE	11	12131	12959	2430	0.200313	UKB_FA_phase15_LOC300_CLST361_VOX131_chr19_pos36230870_t2d.txt	t2d	cc	0.133709	977	2.55622e-21	0.990898	1.71476e-23	0.00664468	0.00245721	rs179570	0.3328
301	rs55873140	19	39242559	2.32e-12	1	PCR	TRUE	1	5	565	0	0	UKB_FA_phase15_LOC301_CLST150_VOX350_chr19_pos39246767_AD.txt	AD	cc	0.1777	1152	1.98253e-06	0.942961	1.0944e-07	0.0520485	0.00498845	rs55873140	0.394631
301	rs55873140	19	39242559	2.32e-12	1	PCR	TRUE	1	5	565	0	0	UKB_FA_phase15_LOC301_CLST150_VOX350_chr19_pos39246767_ADHD.txt	ADHD	cc	0.1715	1077	8.11976e-06	0.975344	1.42939e-07	0.0171624	0.00748507	rs13344413	0.196399
301	rs55873140	19	39242559	2.32e-12	1	PCR	TRUE	1	5	565	0	0	UKB_FA_phase15_LOC301_CLST150_VOX350_chr19_pos39246767_ASD.txt	ASD	cc	0.3965	1232	3.56286e-06	0.956729	1.32269e-07	0.0355103	0.00775668	rs150394753	0.257964
301	rs55873140	19	39242559	2.32e-12	1	PCR	TRUE	1	5	565	0	0	UKB_FA_phase15_LOC301_CLST150_VOX350_chr19_pos39246767_BD.txt	BD	cc	0.1014	1120	4.1916e-06	0.50343	8.32438e-07	0.0995825	0.396983	rs13344413	0.745129
301	rs55873140	19	39242559	2.32e-12	1	PCR	TRUE	1	5	565	0	0	UKB_FA_phase15_LOC301_CLST150_VOX350_chr19_pos39246767_coronary_atherosclerosis.txt	coronary_atherosclerosis	cc	0.29293	1254	1.69808e-06	0.816411	1.4341e-07	0.0688345	0.114753	rs13344413	0.372628
301	rs55873140	19	39242559	2.32e-12	1	PCR	TRUE	1	5	565	0	0	UKB_FA_phase15_LOC301_CLST150_VOX350_chr19_pos39246767_CP.txt	CP	quant		1118	7.73666e-06	0.929985	3.437e-07	0.0412857	0.0287216	rs62120083	0.153629
301	rs55873140	19	39242559	2.32e-12	1	PCR	TRUE	1	5	565	0	0	UKB_FA_phase15_LOC301_CLST150_VOX350_chr19_pos39246767_drinks.txt	drinks	quant		1132	7.33598e-06	0.881473	8.52571e-07	0.102427	0.0160921	rs13344413	0.438033
301	rs55873140	19	39242559	2.32e-12	1	PCR	TRUE	1	5	565	0	0	UKB_FA_phase15_LOC301_CLST150_VOX350_chr19_pos39246767_EA.txt	EA	quant		1118	7.80215e-06	0.937857	9.89979e-08	0.0118497	0.0502853	rs13344413	0.179611
301	rs55873140	19	39242559	2.32e-12	1	PCR	TRUE	1	5	565	0	0	UKB_FA_phase15_LOC301_CLST150_VOX350_chr19_pos39246767_glomerular_filtration_rate.txt	glomerular_filtration_rate	quant		1263	3.96558e-10	0.000190424	2.06875e-06	0.993395	0.00641297	rs12978100	0.476136
301	rs55873140	19	39242559	2.32e-12	1	PCR	TRUE	1	5	565	0	0	UKB_FA_phase15_LOC301_CLST150_VOX350_chr19_pos39246767_insomina.txt	insomina	cc	0.3206	1258	2.03297e-06	0.977409	2.93052e-08	0.0140808	0.00850763	rs55873140	0.518156
301	rs55873140	19	39242559	2.32e-12	1	PCR	TRUE	1	5	565	0	0	UKB_FA_phase15_LOC301_CLST150_VOX350_chr19_pos39246767_intelligence.txt	intelligence	quant		1131	8.1263e-06	0.976451	1.16385e-07	0.0139752	0.00956532	rs62120083	0.129078
301	rs55873140	19	39242559	2.32e-12	1	PCR	TRUE	1	5	565	0	0	UKB_FA_phase15_LOC301_CLST150_VOX350_chr19_pos39246767_liver_disease.txt	liver_disease	cc	0.0761293	1257	2.02221e-06	0.966433	5.33632e-08	0.0254947	0.00807031	rs55873140	0.443242
301	rs55873140	19	39242559	2.32e-12	1	PCR	TRUE	1	5	565	0	0	UKB_FA_phase15_LOC301_CLST150_VOX350_chr19_pos39246767_MDD.txt	MDD	cc	0.3182	1201	3.71366e-06	0.980822	5.41776e-08	0.0143041	0.00486996	rs150394753	0.289434
301	rs55873140	19	39242559	2.32e-12	1	PCR	TRUE	1	5	565	0	0	UKB_FA_phase15_LOC301_CLST150_VOX350_chr19_pos39246767_number_sexual_partners.txt	number_sexual_partners	quant		1132	8.25571e-06	0.991986	5.23509e-08	0.00628864	0.00171729	rs13344413	0.255729
301	rs55873140	19	39242559	2.32e-12	1	PCR	TRUE	1	5	565	0	0	UKB_FA_phase15_LOC301_CLST150_VOX350_chr19_pos39246767_PD.txt	PD	cc	0.07	1126	1.99466e-06	0.95064	5.6104e-08	0.0267161	0.0226416	rs55873140	0.523857
301	rs55873140	19	39242559	2.32e-12	1	PCR	TRUE	1	5	565	0	0	UKB_FA_phase15_LOC301_CLST150_VOX350_chr19_pos39246767_RT.txt	RT	quant		1122	7.97669e-06	0.958019	1.53819e-07	0.0184506	0.0235221	rs13344413	0.376077
301	rs55873140	19	39242559	2.32e-12	1	PCR	TRUE	1	5	565	0	0	UKB_FA_phase15_LOC301_CLST150_VOX350_chr19_pos39246767_SCZ.txt	SCZ	cc	0.408637	1123	7.5242e-06	0.903685	6.971e-07	0.0837118	0.0125947	rs13344413	0.610981
301	rs55873140	19	39242559	2.32e-12	1	PCR	TRUE	1	5	565	0	0	UKB_FA_phase15_LOC301_CLST150_VOX350_chr19_pos39246767_stroke.txt	stroke	cc	0.0563	1117	8.04624e-06	0.967555	1.06188e-07	0.0127494	0.0196879	rs13344413	0.321194
301	rs55873140	19	39242559	2.32e-12	1	PCR	TRUE	1	5	565	0	0	UKB_FA_phase15_LOC301_CLST150_VOX350_chr19_pos39246767_t2d.txt	t2d	cc	0.133709	1120	4.54016e-08	0.00546028	8.2691e-06	0.994492	3.92325e-05	rs55945853	0.168482
302	rs7256200	19	45415935	7.17e-18	3	PTR,SCC,SS	TRUE	3	1969	8164	1243	0.631285	UKB_FA_phase15_LOC302_CLST17_VOX649_chr19_pos45383706_AD.txt	AD	cc	0.1777	1003	1.44333e-105	4.65445e-107	0.948733	0.030574	0.0206926	rs117310449	0.999791
302	rs7256200	19	45415935	7.17e-18	3	PTR,SCC,SS	TRUE	3	1969	8164	1243	0.631285	UKB_FA_phase15_LOC302_CLST17_VOX649_chr19_pos45383706_ADHD.txt	ADHD	cc	0.1715	863	4.28427e-12	0.972961	5.96104e-14	0.0135241	0.0135149	rs769449	0.410444
302	rs7256200	19	45415935	7.17e-18	3	PTR,SCC,SS	TRUE	3	1969	8164	1243	0.631285	UKB_FA_phase15_LOC302_CLST17_VOX649_chr19_pos45383706_ASD.txt	ASD	cc	0.3965	1122	4.15856e-12	0.945199	1.09003e-13	0.0247453	0.0300562	rs7256200	0.351931
302	rs7256200	19	45415935	7.17e-18	3	PTR,SCC,SS	TRUE	3	1969	8164	1243	0.631285	UKB_FA_phase15_LOC302_CLST17_VOX649_chr19_pos45383706_BD.txt	BD	cc	0.1014	1073	4.14811e-12	0.941593	2.26899e-13	0.0514977	0.00690876	rs7256200	0.33039
302	rs7256200	19	45415935	7.17e-18	3	PTR,SCC,SS	TRUE	3	1969	8164	1243	0.631285	UKB_FA_phase15_LOC302_CLST17_VOX649_chr19_pos45383706_coronary_atherosclerosis.txt	coronary_atherosclerosis	cc	0.29293	1125	1.12156e-19	1.6603e-12	3.83111e-10	0.00467603	0.995324	rs12972970	0.710628
302	rs7256200	19	45415935	7.17e-18	3	PTR,SCC,SS	TRUE	3	1969	8164	1243	0.631285	UKB_FA_phase15_LOC302_CLST17_VOX649_chr19_pos45383706_CP.txt	CP	quant		1074	2.06112e-12	0.468047	1.13738e-13	0.0253213	0.506632	rs429358	0.617315
302	rs7256200	19	45415935	7.17e-18	3	PTR,SCC,SS	TRUE	3	1969	8164	1243	0.631285	UKB_FA_phase15_LOC302_CLST17_VOX649_chr19_pos45383706_drinks.txt	drinks	quant		1087	4.26937e-12	0.97019	3.39335e-14	0.00768908	0.0221209	rs7256200	0.387706
302	rs7256200	19	45415935	7.17e-18	3	PTR,SCC,SS	TRUE	3	1969	8164	1243	0.631285	UKB_FA_phase15_LOC302_CLST17_VOX649_chr19_pos45383706_EA.txt	EA	quant		1074	4.12256e-12	0.936165	1.40232e-13	0.0318122	0.0320229	rs769449	0.397996
302	rs7256200	19	45415935	7.17e-18	3	PTR,SCC,SS	TRUE	3	1969	8164	1243	0.631285	UKB_FA_phase15_LOC302_CLST17_VOX649_chr19_pos45383706_glomerular_filtration_rate.txt	glomerular_filtration_rate	quant		1179	3.72957e-57	8.48528e-46	9.9906e-14	0.0217518	0.978248	rs429358	1
302	rs7256200	19	45415935	7.17e-18	3	PTR,SCC,SS	TRUE	3	1969	8164	1243	0.631285	UKB_FA_phase15_LOC302_CLST17_VOX649_chr19_pos45383706_insomina.txt	insomina	cc	0.3206	1157	2.63267e-12	0.598888	5.75095e-14	0.012694	0.388418	rs769449	0.33417
302	rs7256200	19	45415935	7.17e-18	3	PTR,SCC,SS	TRUE	3	1969	8164	1243	0.631285	UKB_FA_phase15_LOC302_CLST17_VOX649_chr19_pos45383706_intelligence.txt	intelligence	quant		1081	4.24953e-12	0.96569	7.51667e-14	0.0170641	0.0172462	rs56131196	0.394137
302	rs7256200	19	45415935	7.17e-18	3	PTR,SCC,SS	TRUE	3	1969	8164	1243	0.631285	UKB_FA_phase15_LOC302_CLST17_VOX649_chr19_pos45383706_liver_disease.txt	liver_disease	cc	0.0761293	1104	1.05104e-22	1.5747e-11	5.98173e-13	0.0887092	0.911291	rs4420638	0.77234
302	rs7256200	19	45415935	7.17e-18	3	PTR,SCC,SS	TRUE	3	1969	8164	1243	0.631285	UKB_FA_phase15_LOC302_CLST17_VOX649_chr19_pos45383706_MDD.txt	MDD	cc	0.3182	1147	2.82779e-12	0.641793	1.10949e-13	0.0248476	0.333359	rs10414043	0.425519
302	rs7256200	19	45415935	7.17e-18	3	PTR,SCC,SS	TRUE	3	1969	8164	1243	0.631285	UKB_FA_phase15_LOC302_CLST17_VOX649_chr19_pos45383706_number_sexual_partners.txt	number_sexual_partners	quant		1087	4.34567e-12	0.98753	3.22579e-14	0.00732529	0.00514464	rs769449	0.336793
302	rs7256200	19	45415935	7.17e-18	3	PTR,SCC,SS	TRUE	3	1969	8164	1243	0.631285	UKB_FA_phase15_LOC302_CLST17_VOX649_chr19_pos45383706_PD.txt	PD	cc	0.07	1080	1.21835e-10	0.943281	3.78349e-12	0.0292654	0.0274534	rs4420638	0.513007
302	rs7256200	19	45415935	7.17e-18	3	PTR,SCC,SS	TRUE	3	1969	8164	1243	0.631285	UKB_FA_phase15_LOC302_CLST17_VOX649_chr19_pos45383706_RT.txt	RT	quant		1079	4.35606e-12	0.988801	3.50023e-14	0.00794206	0.00325654	rs7256200	0.308252
302	rs7256200	19	45415935	7.17e-18	3	PTR,SCC,SS	TRUE	3	1969	8164	1243	0.631285	UKB_FA_phase15_LOC302_CLST17_VOX649_chr19_pos45383706_SCZ.txt	SCZ	cc	0.408637	1072	4.2262e-12	0.959319	1.0529e-13	0.0238833	0.0167974	rs7256200	0.403637
302	rs7256200	19	45415935	7.17e-18	3	PTR,SCC,SS	TRUE	3	1969	8164	1243	0.631285	UKB_FA_phase15_LOC302_CLST17_VOX649_chr19_pos45383706_stroke.txt	stroke	cc	0.0563	1063	4.31064e-12	0.977007	7.38067e-14	0.016722	0.00627112	rs7256200	0.354553
302	rs7256200	19	45415935	7.17e-18	3	PTR,SCC,SS	TRUE	3	1969	8164	1243	0.631285	UKB_FA_phase15_LOC302_CLST17_VOX649_chr19_pos45383706_t2d.txt	t2d	cc	0.133709	1074	2.34966e-45	5.32925e-34	1.00095e-13	0.0217242	0.978276	rs429358	1
303	rs12462435	19	47512666	1e-12	2	ALIC,SCR	TRUE	1	25	344	6	0.24	UKB_FA_phase15_LOC303_CLST84_VOX1863_chr19_pos47489558_AD.txt	AD	cc	0.1777	591	6.593e-07	0.865476	9.72273e-08	0.127625	0.0068977	rs8107380	0.327865
303	rs12462435	19	47512666	1e-12	2	ALIC,SCR	TRUE	1	25	344	6	0.24	UKB_FA_phase15_LOC303_CLST84_VOX1863_chr19_pos47489558_ADHD.txt	ADHD	cc	0.1715	339	8.83555e-07	0.922032	7.00131e-08	0.073057	0.00491017	rs8107380	0.421499
303	rs12462435	19	47512666	1e-12	2	ALIC,SCR	TRUE	1	25	344	6	0.24	UKB_FA_phase15_LOC303_CLST84_VOX1863_chr19_pos47489558_ASD.txt	ASD	cc	0.3965	543	4.68336e-07	0.960668	6.63667e-09	0.0135876	0.0257438	rs12462435	0.245822
303	rs12462435	19	47512666	1e-12	2	ALIC,SCR	TRUE	1	25	344	6	0.24	UKB_FA_phase15_LOC303_CLST84_VOX1863_chr19_pos47489558_BD.txt	BD	cc	0.1014	559	9.24473e-07	0.963839	2.21783e-08	0.0231096	0.0130509	rs8107380	0.459909
303	rs12462435	19	47512666	1e-12	2	ALIC,SCR	TRUE	1	25	344	6	0.24	UKB_FA_phase15_LOC303_CLST84_VOX1863_chr19_pos47489558_coronary_atherosclerosis.txt	coronary_atherosclerosis	cc	0.29293	638	2.38768e-08	0.0490695	4.62622e-07	0.950739	0.000191413	rs143669743	0.23212
303	rs12462435	19	47512666	1e-12	2	ALIC,SCR	TRUE	1	25	344	6	0.24	UKB_FA_phase15_LOC303_CLST84_VOX1863_chr19_pos47489558_CP.txt	CP	quant		563	1.40224e-08	0.0146007	9.46239e-07	0.985264	0.000134373	rs8107380	0.443378
303	rs12462435	19	47512666	1e-12	2	ALIC,SCR	TRUE	1	25	344	6	0.24	UKB_FA_phase15_LOC303_CLST84_VOX1863_chr19_pos47489558_drinks.txt	drinks	quant		574	9.48192e-07	0.990407	7.67558e-09	0.00801573	0.00157601	rs8107380	0.439122
303	rs12462435	19	47512666	1e-12	2	ALIC,SCR	TRUE	1	25	344	6	0.24	UKB_FA_phase15_LOC303_CLST84_VOX1863_chr19_pos47489558_EA.txt	EA	quant		563	8.20288e-07	0.854119	1.54241e-08	0.0159303	0.12995	rs8107380	0.474517
303	rs12462435	19	47512666	1e-12	2	ALIC,SCR	TRUE	1	25	344	6	0.24	UKB_FA_phase15_LOC303_CLST84_VOX1863_chr19_pos47489558_glomerular_filtration_rate.txt	glomerular_filtration_rate	quant		639	1.07488e-07	0.220908	3.78902e-07	0.778715	0.000377247	rs12462435	0.24305
303	rs12462435	19	47512666	1e-12	2	ALIC,SCR	TRUE	1	25	344	6	0.24	UKB_FA_phase15_LOC303_CLST84_VOX1863_chr19_pos47489558_insomina.txt	insomina	cc	0.3206	604	4.78502e-07	0.982894	3.68537e-09	0.00756062	0.00954446	rs12462435	0.266556
303	rs12462435	19	47512666	1e-12	2	ALIC,SCR	TRUE	1	25	344	6	0.24	UKB_FA_phase15_LOC303_CLST84_VOX1863_chr19_pos47489558_intelligence.txt	intelligence	quant		552	2.1955e-08	0.0229423	9.34894e-07	0.976936	0.000120728	rs8107380	0.398929
303	rs12462435	19	47512666	1e-12	2	ALIC,SCR	TRUE	1	25	344	6	0.24	UKB_FA_phase15_LOC303_CLST84_VOX1863_chr19_pos47489558_liver_disease.txt	liver_disease	cc	0.0761293	634	4.77004e-07	0.983045	5.62507e-09	0.0115872	0.00536699	rs12462435	0.254834
303	rs12462435	19	47512666	1e-12	2	ALIC,SCR	TRUE	1	25	344	6	0.24	UKB_FA_phase15_LOC303_CLST84_VOX1863_chr19_pos47489558_MDD.txt	MDD	cc	0.3182	613	6.35353e-07	0.977925	8.36139e-09	0.0128605	0.00921351	rs8107380	0.261232
303	rs12462435	19	47512666	1e-12	2	ALIC,SCR	TRUE	1	25	344	6	0.24	UKB_FA_phase15_LOC303_CLST84_VOX1863_chr19_pos47489558_number_sexual_partners.txt	number_sexual_partners	quant		574	9.32159e-07	0.97366	2.29218e-08	0.0239399	0.00239878	rs8107380	0.466787
303	rs12462435	19	47512666	1e-12	2	ALIC,SCR	TRUE	1	25	344	6	0.24	UKB_FA_phase15_LOC303_CLST84_VOX1863_chr19_pos47489558_PD.txt	PD	cc	0.07	594	7.47819e-07	0.936899	2.0818e-08	0.0260447	0.0370553	rs143669743	0.538243
303	rs12462435	19	47512666	1e-12	2	ALIC,SCR	TRUE	1	25	344	6	0.24	UKB_FA_phase15_LOC303_CLST84_VOX1863_chr19_pos47489558_RT.txt	RT	quant		567	9.20388e-07	0.959575	6.28286e-09	0.00651646	0.0339071	rs8107380	0.442099
303	rs12462435	19	47512666	1e-12	2	ALIC,SCR	TRUE	1	25	344	6	0.24	UKB_FA_phase15_LOC303_CLST84_VOX1863_chr19_pos47489558_SCZ.txt	SCZ	cc	0.408637	564	8.75622e-07	0.912902	7.90011e-08	0.0823599	0.00473751	rs8107380	0.437092
303	rs12462435	19	47512666	1e-12	2	ALIC,SCR	TRUE	1	25	344	6	0.24	UKB_FA_phase15_LOC303_CLST84_VOX1863_chr19_pos47489558_stroke.txt	stroke	cc	0.0563	550	9.24973e-07	0.964863	1.17431e-08	0.0122266	0.0229096	rs8107380	0.480125
303	rs12462435	19	47512666	1e-12	2	ALIC,SCR	TRUE	1	25	344	6	0.24	UKB_FA_phase15_LOC303_CLST84_VOX1863_chr19_pos47489558_t2d.txt	t2d	cc	0.133709	565	5.63581e-12	5.87984e-06	9.58491e-07	0.999993	3.07487e-08	rs3810291	0.223397
304	rs8112983	19	49229525	4.59e-13	1	GCC	TRUE	1	158	6875	158	1	UKB_FA_phase15_LOC304_CLST320_VOX1551_chr19_pos49230379_AD.txt	AD	cc	0.1777	1177	3.41202e-07	0.954852	7.67693e-09	0.0214601	0.0236876	rs2287921	0.335121
304	rs8112983	19	49229525	4.59e-13	1	GCC	TRUE	1	158	6875	158	1	UKB_FA_phase15_LOC304_CLST320_VOX1551_chr19_pos49230379_ADHD.txt	ADHD	cc	0.1715	955	1.52882e-07	0.946214	3.54659e-09	0.0219185	0.0318677	rs8112983	0.158453
304	rs8112983	19	49229525	4.59e-13	1	GCC	TRUE	1	158	6875	158	1	UKB_FA_phase15_LOC304_CLST320_VOX1551_chr19_pos49230379_ASD.txt	ASD	cc	0.3965	1203	1.54368e-07	0.955685	4.83632e-09	0.029927	0.0143882	rs8112983	0.176441
304	rs8112983	19	49229525	4.59e-13	1	GCC	TRUE	1	158	6875	158	1	UKB_FA_phase15_LOC304_CLST320_VOX1551_chr19_pos49230379_BD.txt	BD	cc	0.1014	1171	1.52423e-07	0.943299	4.46278e-09	0.0275896	0.0291112	rs2287921	0.172781
304	rs8112983	19	49229525	4.59e-13	1	GCC	TRUE	1	158	6875	158	1	UKB_FA_phase15_LOC304_CLST320_VOX1551_chr19_pos49230379_coronary_atherosclerosis.txt	coronary_atherosclerosis	cc	0.29293	1281	5.83267e-07	0.970654	1.52493e-08	0.0253735	0.00397221	rs479486	0.241563
304	rs8112983	19	49229525	4.59e-13	1	GCC	TRUE	1	158	6875	158	1	UKB_FA_phase15_LOC304_CLST320_VOX1551_chr19_pos49230379_CP.txt	CP	quant		1171	1.57293e-07	0.974711	3.77743e-09	0.023406	0.00188267	rs8112983	0.163297
304	rs8112983	19	49229525	4.59e-13	1	GCC	TRUE	1	158	6875	158	1	UKB_FA_phase15_LOC304_CLST320_VOX1551_chr19_pos49230379_drinks.txt	drinks	quant		1194	3.88811e-12	2.40663e-05	7.1289e-08	0.440699	0.559277	rs838145	0.255585
304	rs8112983	19	49229525	4.59e-13	1	GCC	TRUE	1	158	6875	158	1	UKB_FA_phase15_LOC304_CLST320_VOX1551_chr19_pos49230379_EA.txt	EA	quant		1171	1.55201e-07	0.961745	1.91478e-09	0.011839	0.0264156	rs479486	0.221527
304	rs8112983	19	49229525	4.59e-13	1	GCC	TRUE	1	158	6875	158	1	UKB_FA_phase15_LOC304_CLST320_VOX1551_chr19_pos49230379_glomerular_filtration_rate.txt	glomerular_filtration_rate	quant		1295	4.74576e-17	2.9402e-10	1.54285e-07	0.955815	0.0441846	rs8112983	0.184496
304	rs8112983	19	49229525	4.59e-13	1	GCC	TRUE	1	158	6875	158	1	UKB_FA_phase15_LOC304_CLST320_VOX1551_chr19_pos49230379_insomina.txt	insomina	cc	0.3206	1230	1.56111e-07	0.969471	4.29397e-09	0.0266622	0.0038666	rs8112983	0.165581
304	rs8112983	19	49229525	4.59e-13	1	GCC	TRUE	1	158	6875	158	1	UKB_FA_phase15_LOC304_CLST320_VOX1551_chr19_pos49230379_intelligence.txt	intelligence	quant		1172	1.54724e-07	0.957681	6.36603e-09	0.0394002	0.00291903	rs2287921	0.181612
304	rs8112983	19	49229525	4.59e-13	1	GCC	TRUE	1	158	6875	158	1	UKB_FA_phase15_LOC304_CLST320_VOX1551_chr19_pos49230379_liver_disease.txt	liver_disease	cc	0.0761293	1266	1.01374e-08	0.0620125	3.32157e-09	0.0194001	0.918587	rs8112983	0.240606
304	rs8112983	19	49229525	4.59e-13	1	GCC	TRUE	1	158	6875	158	1	UKB_FA_phase15_LOC304_CLST320_VOX1551_chr19_pos49230379_MDD.txt	MDD	cc	0.3182	1239	1.54391e-07	0.955194	6.47668e-09	0.0400655	0.00473997	rs8112983	0.169826
304	rs8112983	19	49229525	4.59e-13	1	GCC	TRUE	1	158	6875	158	1	UKB_FA_phase15_LOC304_CLST320_VOX1551_chr19_pos49230379_number_sexual_partners.txt	number_sexual_partners	quant		1194	1.52515e-07	0.944022	3.07449e-09	0.0189933	0.0369847	rs2287921	0.16464
304	rs8112983	19	49229525	4.59e-13	1	GCC	TRUE	1	158	6875	158	1	UKB_FA_phase15_LOC304_CLST320_VOX1551_chr19_pos49230379_PD.txt	PD	cc	0.07	1210	1.44029e-07	0.884149	1.76553e-08	0.108373	0.0074774	rs8112983	0.157863
304	rs8112983	19	49229525	4.59e-13	1	GCC	TRUE	1	158	6875	158	1	UKB_FA_phase15_LOC304_CLST320_VOX1551_chr19_pos49230379_RT.txt	RT	quant		1180	1.59621e-07	0.987936	1.41892e-09	0.00877878	0.0032847	rs8112983	0.170693
304	rs8112983	19	49229525	4.59e-13	1	GCC	TRUE	1	158	6875	158	1	UKB_FA_phase15_LOC304_CLST320_VOX1551_chr19_pos49230379_SCZ.txt	SCZ	cc	0.408637	1175	4.27737e-10	0.00264713	5.48697e-09	0.0329928	0.96436	rs8112983	0.241403
304	rs8112983	19	49229525	4.59e-13	1	GCC	TRUE	1	158	6875	158	1	UKB_FA_phase15_LOC304_CLST320_VOX1551_chr19_pos49230379_stroke.txt	stroke	cc	0.0563	1164	1.57488e-09	0.00974939	1.87449e-09	0.0106245	0.979626	rs8112983	0.551156
304	rs8112983	19	49229525	4.59e-13	1	GCC	TRUE	1	158	6875	158	1	UKB_FA_phase15_LOC304_CLST320_VOX1551_chr19_pos49230379_t2d.txt	t2d	cc	0.133709	1176	2.99198e-08	0.185173	1.29371e-07	0.800659	0.0141682	rs584768	0.056228
305	rs2024962	20	6613051	7.67e-17	2	IFO,SS	TRUE	2	161	2898	56	0.347826	UKB_FA_phase15_LOC305_CLST332_VOX351_chr20_pos6592119_AD.txt	AD	cc	0.1777	1186	5.96558e-11	0.973845	1.27536e-12	0.0208141	0.0053405	rs2024962	0.322032
305	rs2024962	20	6613051	7.67e-17	2	IFO,SS	TRUE	2	161	2898	56	0.347826	UKB_FA_phase15_LOC305_CLST332_VOX351_chr20_pos6592119_ADHD.txt	ADHD	cc	0.1715	1063	6.02122e-11	0.98359	7.26045e-13	0.0118557	0.00455483	rs2024962	0.330634
305	rs2024962	20	6613051	7.67e-17	2	IFO,SS	TRUE	2	161	2898	56	0.347826	UKB_FA_phase15_LOC305_CLST332_VOX351_chr20_pos6592119_ASD.txt	ASD	cc	0.3965	1133	5.72248e-11	0.972291	1.22819e-12	0.020861	0.00684777	rs2024962	0.311836
305	rs2024962	20	6613051	7.67e-17	2	IFO,SS	TRUE	2	161	2898	56	0.347826	UKB_FA_phase15_LOC305_CLST332_VOX351_chr20_pos6592119_BD.txt	BD	cc	0.1014	1146	5.79969e-11	0.947287	2.18655e-12	0.0356968	0.0170165	rs2024962	0.440555
305	rs2024962	20	6613051	7.67e-17	2	IFO,SS	TRUE	2	161	2898	56	0.347826	UKB_FA_phase15_LOC305_CLST332_VOX351_chr20_pos6592119_coronary_atherosclerosis.txt	coronary_atherosclerosis	cc	0.29293	1186	5.68123e-11	0.965581	1.76905e-12	0.0300623	0.00435623	rs2024962	0.316739
305	rs2024962	20	6613051	7.67e-17	2	IFO,SS	TRUE	2	161	2898	56	0.347826	UKB_FA_phase15_LOC305_CLST332_VOX351_chr20_pos6592119_CP.txt	CP	quant		1161	6.07853e-11	0.991999	3.73311e-13	0.00609043	0.00191102	rs2024962	0.321698
305	rs2024962	20	6613051	7.67e-17	2	IFO,SS	TRUE	2	161	2898	56	0.347826	UKB_FA_phase15_LOC305_CLST332_VOX351_chr20_pos6592119_drinks.txt	drinks	quant		1173	5.9698e-11	0.976726	1.27391e-12	0.0208401	0.00243365	rs2024962	0.295343
305	rs2024962	20	6613051	7.67e-17	2	IFO,SS	TRUE	2	161	2898	56	0.347826	UKB_FA_phase15_LOC305_CLST332_VOX351_chr20_pos6592119_EA.txt	EA	quant		1161	6.08288e-11	0.992709	3.05563e-13	0.00498439	0.00230634	rs2024962	0.283943
305	rs2024962	20	6613051	7.67e-17	2	IFO,SS	TRUE	2	161	2898	56	0.347826	UKB_FA_phase15_LOC305_CLST332_VOX351_chr20_pos6592119_glomerular_filtration_rate.txt	glomerular_filtration_rate	quant		1200	5.06502e-11	0.859839	7.29598e-12	0.12384	0.0163209	rs2024962	0.374927
305	rs2024962	20	6613051	7.67e-17	2	IFO,SS	TRUE	2	161	2898	56	0.347826	UKB_FA_phase15_LOC305_CLST332_VOX351_chr20_pos6592119_insomina.txt	insomina	cc	0.3206	1170	5.72737e-11	0.973059	1.42737e-12	0.0242478	0.00269275	rs2024962	0.31896
305	rs2024962	20	6613051	7.67e-17	2	IFO,SS	TRUE	2	161	2898	56	0.347826	UKB_FA_phase15_LOC305_CLST332_VOX351_chr20_pos6592119_intelligence.txt	intelligence	quant		1168	5.67992e-11	0.929395	4.20938e-12	0.0688756	0.00172949	rs2024962	0.330796
305	rs2024962	20	6613051	7.67e-17	2	IFO,SS	TRUE	2	161	2898	56	0.347826	UKB_FA_phase15_LOC305_CLST332_VOX351_chr20_pos6592119_liver_disease.txt	liver_disease	cc	0.0761293	1189	6.85449e-11	0.975487	1.43843e-12	0.0204667	0.00404578	rs2024962	0.388933
305	rs2024962	20	6613051	7.67e-17	2	IFO,SS	TRUE	2	161	2898	56	0.347826	UKB_FA_phase15_LOC305_CLST332_VOX351_chr20_pos6592119_MDD.txt	MDD	cc	0.3182	1179	5.85547e-11	0.956225	2.24505e-12	0.0366556	0.00711917	rs2024962	0.360346
305	rs2024962	20	6613051	7.67e-17	2	IFO,SS	TRUE	2	161	2898	56	0.347826	UKB_FA_phase15_LOC305_CLST332_VOX351_chr20_pos6592119_number_sexual_partners.txt	number_sexual_partners	quant		1173	6.03283e-11	0.987039	5.23757e-13	0.00856485	0.00439632	rs2024962	0.358151
305	rs2024962	20	6613051	7.67e-17	2	IFO,SS	TRUE	2	161	2898	56	0.347826	UKB_FA_phase15_LOC305_CLST332_VOX351_chr20_pos6592119_PD.txt	PD	cc	0.07	1158	5.71261e-11	0.934621	3.46039e-12	0.0566055	0.00877391	rs2024962	0.317865
305	rs2024962	20	6613051	7.67e-17	2	IFO,SS	TRUE	2	161	2898	56	0.347826	UKB_FA_phase15_LOC305_CLST332_VOX351_chr20_pos6592119_RT.txt	RT	quant		1164	6.04091e-11	0.986692	5.05303e-13	0.00824831	0.00505961	rs2024962	0.341936
305	rs2024962	20	6613051	7.67e-17	2	IFO,SS	TRUE	2	161	2898	56	0.347826	UKB_FA_phase15_LOC305_CLST332_VOX351_chr20_pos6592119_SCZ.txt	SCZ	cc	0.408637	1158	5.95866e-11	0.973254	1.35436e-12	0.0221168	0.00462928	rs2024962	0.336326
305	rs2024962	20	6613051	7.67e-17	2	IFO,SS	TRUE	2	161	2898	56	0.347826	UKB_FA_phase15_LOC305_CLST332_VOX351_chr20_pos6592119_stroke.txt	stroke	cc	0.0563	1150	5.75741e-11	0.939341	3.52718e-12	0.057544	0.00311457	rs2024962	0.327409
305	rs2024962	20	6613051	7.67e-17	2	IFO,SS	TRUE	2	161	2898	56	0.347826	UKB_FA_phase15_LOC305_CLST332_VOX351_chr20_pos6592119_t2d.txt	t2d	cc	0.133709	1161	5.90125e-11	0.963127	1.98726e-12	0.0324291	0.00444402	rs2024962	0.329011
306	rs6074170	20	10671078	2.8e-13	2	SCR,SLF	TRUE	2	263	15321	62	0.235741	UKB_FA_phase15_LOC306_CLST308_VOX1485_chr20_pos10643918_AD.txt	AD	cc	0.1777	1082	5.02449e-08	0.97745	7.73309e-10	0.0150362	0.00751421	rs6077869	0.405557
306	rs6074170	20	10671078	2.8e-13	2	SCR,SLF	TRUE	2	263	15321	62	0.235741	UKB_FA_phase15_LOC306_CLST308_VOX1485_chr20_pos10643918_ADHD.txt	ADHD	cc	0.1715	998	4.69337e-08	0.915014	4.08827e-09	0.0796991	0.00528684	rs6077869	0.41386
306	rs6074170	20	10671078	2.8e-13	2	SCR,SLF	TRUE	2	263	15321	62	0.235741	UKB_FA_phase15_LOC306_CLST308_VOX1485_chr20_pos10643918_ASD.txt	ASD	cc	0.3965	1054	4.87096e-08	0.949703	1.67776e-09	0.032694	0.0176028	rs6077869	0.401333
306	rs6074170	20	10671078	2.8e-13	2	SCR,SLF	TRUE	2	263	15321	62	0.235741	UKB_FA_phase15_LOC306_CLST308_VOX1485_chr20_pos10643918_BD.txt	BD	cc	0.1014	1042	4.92631e-08	0.96052	8.67707e-10	0.0168958	0.0225841	rs6077869	0.438771
306	rs6074170	20	10671078	2.8e-13	2	SCR,SLF	TRUE	2	263	15321	62	0.235741	UKB_FA_phase15_LOC306_CLST308_VOX1485_chr20_pos10643918_coronary_atherosclerosis.txt	coronary_atherosclerosis	cc	0.29293	1073	4.9127e-08	0.956517	1.96557e-09	0.0382651	0.00521765	rs6077869	0.396499
306	rs6074170	20	10671078	2.8e-13	2	SCR,SLF	TRUE	2	263	15321	62	0.235741	UKB_FA_phase15_LOC306_CLST308_VOX1485_chr20_pos10643918_CP.txt	CP	quant		1056	5.04352e-08	0.982714	5.88978e-10	0.0114702	0.00581548	rs6077869	0.449396
306	rs6074170	20	10671078	2.8e-13	2	SCR,SLF	TRUE	2	263	15321	62	0.235741	UKB_FA_phase15_LOC306_CLST308_VOX1485_chr20_pos10643918_drinks.txt	drinks	quant		1060	3.33757e-08	0.649299	1.95966e-09	0.0378108	0.31289	rs6077869	0.471864
306	rs6074170	20	10671078	2.8e-13	2	SCR,SLF	TRUE	2	263	15321	62	0.235741	UKB_FA_phase15_LOC306_CLST308_VOX1485_chr20_pos10643918_EA.txt	EA	quant		1056	4.49471e-08	0.875781	4.54072e-09	0.0884387	0.0357804	rs6077869	0.347262
306	rs6074170	20	10671078	2.8e-13	2	SCR,SLF	TRUE	2	263	15321	62	0.235741	UKB_FA_phase15_LOC306_CLST308_VOX1485_chr20_pos10643918_glomerular_filtration_rate.txt	glomerular_filtration_rate	quant		1094	1.12121e-13	2.18451e-06	5.13252e-08	0.999998	1.01975e-07	rs6077869	0.492891
306	rs6074170	20	10671078	2.8e-13	2	SCR,SLF	TRUE	2	263	15321	62	0.235741	UKB_FA_phase15_LOC306_CLST308_VOX1485_chr20_pos10643918_insomina.txt	insomina	cc	0.3206	1084	5.04964e-08	0.983334	6.74843e-10	0.013138	0.0035276	rs6077869	0.419445
306	rs6074170	20	10671078	2.8e-13	2	SCR,SLF	TRUE	2	263	15321	62	0.235741	UKB_FA_phase15_LOC306_CLST308_VOX1485_chr20_pos10643918_intelligence.txt	intelligence	quant		1057	5.06705e-08	0.985689	6.14581e-10	0.011953	0.00235789	rs6077869	0.423674
306	rs6074170	20	10671078	2.8e-13	2	SCR,SLF	TRUE	2	263	15321	62	0.235741	UKB_FA_phase15_LOC306_CLST308_VOX1485_chr20_pos10643918_liver_disease.txt	liver_disease	cc	0.0761293	1065	4.98837e-08	0.975279	1.02169e-09	0.0199703	0.00475108	rs6077869	0.409596
306	rs6074170	20	10671078	2.8e-13	2	SCR,SLF	TRUE	2	263	15321	62	0.235741	UKB_FA_phase15_LOC306_CLST308_VOX1485_chr20_pos10643918_MDD.txt	MDD	cc	0.3182	1075	4.97768e-08	0.970592	1.0755e-09	0.0209627	0.00844545	rs6077869	0.430339
306	rs6074170	20	10671078	2.8e-13	2	SCR,SLF	TRUE	2	263	15321	62	0.235741	UKB_FA_phase15_LOC306_CLST308_VOX1485_chr20_pos10643918_number_sexual_partners.txt	number_sexual_partners	quant		1060	5.09725e-08	0.99163	3.28707e-10	0.00639276	0.0019773	rs6077869	0.42412
306	rs6074170	20	10671078	2.8e-13	2	SCR,SLF	TRUE	2	263	15321	62	0.235741	UKB_FA_phase15_LOC306_CLST308_VOX1485_chr20_pos10643918_PD.txt	PD	cc	0.07	1036	4.5657e-08	0.888022	5.19212e-09	0.100975	0.0110024	rs6077869	0.419523
306	rs6074170	20	10671078	2.8e-13	2	SCR,SLF	TRUE	2	263	15321	62	0.235741	UKB_FA_phase15_LOC306_CLST308_VOX1485_chr20_pos10643918_RT.txt	RT	quant		1056	5.07103e-08	0.988758	3.30815e-10	0.00644549	0.0047961	rs6077869	0.437723
306	rs6074170	20	10671078	2.8e-13	2	SCR,SLF	TRUE	2	263	15321	62	0.235741	UKB_FA_phase15_LOC306_CLST308_VOX1485_chr20_pos10643918_SCZ.txt	SCZ	cc	0.408637	1051	4.69533e-08	0.915488	2.11743e-09	0.041242	0.0432695	rs6077869	0.4309
306	rs6074170	20	10671078	2.8e-13	2	SCR,SLF	TRUE	2	263	15321	62	0.235741	UKB_FA_phase15_LOC306_CLST308_VOX1485_chr20_pos10643918_stroke.txt	stroke	cc	0.0563	1042	5.02444e-08	0.977774	8.65917e-10	0.0168457	0.00538033	rs6077869	0.529324
306	rs6074170	20	10671078	2.8e-13	2	SCR,SLF	TRUE	2	263	15321	62	0.235741	UKB_FA_phase15_LOC306_CLST308_VOX1485_chr20_pos10643918_t2d.txt	t2d	cc	0.133709	1053	3.90563e-08	0.760292	8.52737e-09	0.165925	0.0737837	rs6077868	0.789748
307	rs2149281	20	30417918	5.17e-12	1	PCR	TRUE	1	4	70	0	0	UKB_FA_phase15_LOC307_CLST85_VOX2811_chr20_pos30413469_AD.txt	AD	cc	0.1777	757	3.0935e-07	0.894288	1.20733e-08	0.0348315	0.0708805	rs2149281	0.0453272
307	rs2149281	20	30417918	5.17e-12	1	PCR	TRUE	1	4	70	0	0	UKB_FA_phase15_LOC307_CLST85_VOX2811_chr20_pos30413469_ADHD.txt	ADHD	cc	0.1715	647	3.71456e-07	0.980448	4.46883e-09	0.0117876	0.00776423	rs10211752	0.0435304
307	rs2149281	20	30417918	5.17e-12	1	PCR	TRUE	1	4	70	0	0	UKB_FA_phase15_LOC307_CLST85_VOX2811_chr20_pos30413469_ASD.txt	ASD	cc	0.3965	748	3.37759e-07	0.968561	7.87826e-09	0.0225829	0.0088556	rs2149281	0.0360876
307	rs2149281	20	30417918	5.17e-12	1	PCR	TRUE	1	4	70	0	0	UKB_FA_phase15_LOC307_CLST85_VOX2811_chr20_pos30413469_BD.txt	BD	cc	0.1014	732	3.54098e-07	0.966415	6.66452e-09	0.0181736	0.0154108	rs10211752	0.0387044
307	rs2149281	20	30417918	5.17e-12	1	PCR	TRUE	1	4	70	0	0	UKB_FA_phase15_LOC307_CLST85_VOX2811_chr20_pos30413469_coronary_atherosclerosis.txt	coronary_atherosclerosis	cc	0.29293	753	5.36667e-07	0.979054	9.54778e-09	0.0174147	0.00353083	rs6058462	0.0567009
307	rs2149281	20	30417918	5.17e-12	1	PCR	TRUE	1	4	70	0	0	UKB_FA_phase15_LOC307_CLST85_VOX2811_chr20_pos30413469_CP.txt	CP	quant		740	3.50149e-07	0.965988	1.09939e-08	0.0303263	0.00368517	rs6058468	0.0342826
307	rs2149281	20	30417918	5.17e-12	1	PCR	TRUE	1	4	70	0	0	UKB_FA_phase15_LOC307_CLST85_VOX2811_chr20_pos30413469_drinks.txt	drinks	quant		746	3.58661e-07	0.988348	3.61648e-09	0.0099641	0.00168738	rs2149281	0.0354667
307	rs2149281	20	30417918	5.17e-12	1	PCR	TRUE	1	4	70	0	0	UKB_FA_phase15_LOC307_CLST85_VOX2811_chr20_pos30413469_EA.txt	EA	quant		740	2.48579e-07	0.685779	1.12738e-07	0.311017	0.00320389	rs10211752	0.0429688
307	rs2149281	20	30417918	5.17e-12	1	PCR	TRUE	1	4	70	0	0	UKB_FA_phase15_LOC307_CLST85_VOX2811_chr20_pos30413469_glomerular_filtration_rate.txt	glomerular_filtration_rate	quant		776	5.82543e-11	0.000169823	3.42971e-07	0.999829	3.47423e-07	rs10211752	0.0326515
307	rs2149281	20	30417918	5.17e-12	1	PCR	TRUE	1	4	70	0	0	UKB_FA_phase15_LOC307_CLST85_VOX2811_chr20_pos30413469_insomina.txt	insomina	cc	0.3206	775	3.19764e-07	0.938861	1.96224e-08	0.0576098	0.00352902	rs10211752	0.0332499
307	rs2149281	20	30417918	5.17e-12	1	PCR	TRUE	1	4	70	0	0	UKB_FA_phase15_LOC307_CLST85_VOX2811_chr20_pos30413469_intelligence.txt	intelligence	quant		747	3.55963e-07	0.980899	5.20386e-09	0.0143351	0.00476535	rs6060976	0.0365145
307	rs2149281	20	30417918	5.17e-12	1	PCR	TRUE	1	4	70	0	0	UKB_FA_phase15_LOC307_CLST85_VOX2811_chr20_pos30413469_liver_disease.txt	liver_disease	cc	0.0761293	778	3.46838e-07	0.976739	4.94654e-09	0.0139207	0.00934041	rs6060921	0.0421731
307	rs2149281	20	30417918	5.17e-12	1	PCR	TRUE	1	4	70	0	0	UKB_FA_phase15_LOC307_CLST85_VOX2811_chr20_pos30413469_MDD.txt	MDD	cc	0.3182	755	3.43936e-07	0.986303	3.08094e-09	0.0088303	0.00486645	rs2149281	0.0355891
307	rs2149281	20	30417918	5.17e-12	1	PCR	TRUE	1	4	70	0	0	UKB_FA_phase15_LOC307_CLST85_VOX2811_chr20_pos30413469_number_sexual_partners.txt	number_sexual_partners	quant		746	3.53147e-07	0.973153	6.21398e-09	0.0171139	0.00973318	rs2149281	0.0432078
307	rs2149281	20	30417918	5.17e-12	1	PCR	TRUE	1	4	70	0	0	UKB_FA_phase15_LOC307_CLST85_VOX2811_chr20_pos30413469_PD.txt	PD	cc	0.07	738	2.64752e-07	0.712088	2.77898e-08	0.0745311	0.21338	rs2149281	0.0434152
307	rs2149281	20	30417918	5.17e-12	1	PCR	TRUE	1	4	70	0	0	UKB_FA_phase15_LOC307_CLST85_VOX2811_chr20_pos30413469_RT.txt	RT	quant		740	3.64044e-07	0.993555	1.29884e-09	0.00354191	0.00290248	rs2149281	0.0382245
307	rs2149281	20	30417918	5.17e-12	1	PCR	TRUE	1	4	70	0	0	UKB_FA_phase15_LOC307_CLST85_VOX2811_chr20_pos30413469_SCZ.txt	SCZ	cc	0.408637	737	3.55417e-07	0.970018	8.23048e-09	0.0224554	0.00752593	rs2149281	0.0401083
307	rs2149281	20	30417918	5.17e-12	1	PCR	TRUE	1	4	70	0	0	UKB_FA_phase15_LOC307_CLST85_VOX2811_chr20_pos30413469_stroke.txt	stroke	cc	0.0563	730	3.61611e-07	0.985097	4.11397e-09	0.0112035	0.00369934	rs6060976	0.0416132
307	rs2149281	20	30417918	5.17e-12	1	PCR	TRUE	1	4	70	0	0	UKB_FA_phase15_LOC307_CLST85_VOX2811_chr20_pos30413469_t2d.txt	t2d	cc	0.133709	740	8.29772e-12	2.27291e-05	3.65062e-07	0.999977	5.73815e-08	rs1987960	0.0819178
308	rs143383	20	34025983	3.86e-16	4	ACR,GCC,SCC,SCR	TRUE	4	291	2893	35	0.120275	UKB_FA_phase15_LOC308_CLST235_VOX965_chr20_pos34048393_AD.txt	AD	cc	0.1777	767	3.18564e-10	0.836066	6.06011e-11	0.159042	0.00489198	rs143383	0.334405
308	rs143383	20	34025983	3.86e-16	4	ACR,GCC,SCC,SCR	TRUE	4	291	2893	35	0.120275	UKB_FA_phase15_LOC308_CLST235_VOX965_chr20_pos34048393_ADHD.txt	ADHD	cc	0.1715	693	3.5879e-10	0.946737	1.75224e-11	0.0462291	0.00703345	rs143383	0.419457
308	rs143383	20	34025983	3.86e-16	4	ACR,GCC,SCC,SCR	TRUE	4	291	2893	35	0.120275	UKB_FA_phase15_LOC308_CLST235_VOX965_chr20_pos34048393_ASD.txt	ASD	cc	0.3965	770	3.64669e-10	0.96596	9.79356e-12	0.0259338	0.00810602	rs143383	0.394004
308	rs143383	20	34025983	3.86e-16	4	ACR,GCC,SCC,SCR	TRUE	4	291	2893	35	0.120275	UKB_FA_phase15_LOC308_CLST235_VOX965_chr20_pos34048393_BD.txt	BD	cc	0.1014	754	3.23124e-10	0.85272	5.30531e-11	0.139999	0.00728086	rs143383	0.448951
308	rs143383	20	34025983	3.86e-16	4	ACR,GCC,SCC,SCR	TRUE	4	291	2893	35	0.120275	UKB_FA_phase15_LOC308_CLST235_VOX965_chr20_pos34048393_coronary_atherosclerosis.txt	coronary_atherosclerosis	cc	0.29293	729	8.35767e-15	9.30169e-06	8.98503e-10	0.999991	6.17691e-08	rs6142381	0.0467534
308	rs143383	20	34025983	3.86e-16	4	ACR,GCC,SCC,SCR	TRUE	4	291	2893	35	0.120275	UKB_FA_phase15_LOC308_CLST235_VOX965_chr20_pos34048393_CP.txt	CP	quant		750	8.49457e-11	0.133623	5.50421e-10	0.865832	0.000545186	rs224333	0.162793
308	rs143383	20	34025983	3.86e-16	4	ACR,GCC,SCC,SCR	TRUE	4	291	2893	35	0.120275	UKB_FA_phase15_LOC308_CLST235_VOX965_chr20_pos34048393_drinks.txt	drinks	quant		756	3.75746e-10	0.981163	6.55906e-12	0.0171256	0.00171113	rs143383	0.421966
308	rs143383	20	34025983	3.86e-16	4	ACR,GCC,SCC,SCR	TRUE	4	291	2893	35	0.120275	UKB_FA_phase15_LOC308_CLST235_VOX965_chr20_pos34048393_EA.txt	EA	quant		750	4.87367e-10	0.766647	8.46155e-11	0.133003	0.10035	rs224333	0.0520055
308	rs143383	20	34025983	3.86e-16	4	ACR,GCC,SCC,SCR	TRUE	4	291	2893	35	0.120275	UKB_FA_phase15_LOC308_CLST235_VOX965_chr20_pos34048393_glomerular_filtration_rate.txt	glomerular_filtration_rate	quant		791	3.06878e-16	8.24593e-07	3.72121e-10	0.999902	9.72453e-05	rs143383	0.608687
308	rs143383	20	34025983	3.86e-16	4	ACR,GCC,SCC,SCR	TRUE	4	291	2893	35	0.120275	UKB_FA_phase15_LOC308_CLST235_VOX965_chr20_pos34048393_insomina.txt	insomina	cc	0.3206	792	3.68884e-10	0.984975	4.45971e-12	0.011905	0.00312019	rs143383	0.405269
308	rs143383	20	34025983	3.86e-16	4	ACR,GCC,SCC,SCR	TRUE	4	291	2893	35	0.120275	UKB_FA_phase15_LOC308_CLST235_VOX965_chr20_pos34048393_intelligence.txt	intelligence	quant		754	1.43005e-12	0.00373411	3.81528e-10	0.996233	3.33063e-05	rs143383	0.265039
308	rs143383	20	34025983	3.86e-16	4	ACR,GCC,SCC,SCR	TRUE	4	291	2893	35	0.120275	UKB_FA_phase15_LOC308_CLST235_VOX965_chr20_pos34048393_liver_disease.txt	liver_disease	cc	0.0761293	727	8.85426e-10	0.960758	2.23773e-11	0.0242662	0.0149758	rs6142381	0.0546576
308	rs143383	20	34025983	3.86e-16	4	ACR,GCC,SCC,SCR	TRUE	4	291	2893	35	0.120275	UKB_FA_phase15_LOC308_CLST235_VOX965_chr20_pos34048393_MDD.txt	MDD	cc	0.3182	776	6.22601e-10	0.96457	9.51805e-12	0.0147252	0.020705	rs224333	0.149601
308	rs143383	20	34025983	3.86e-16	4	ACR,GCC,SCC,SCR	TRUE	4	291	2893	35	0.120275	UKB_FA_phase15_LOC308_CLST235_VOX965_chr20_pos34048393_number_sexual_partners.txt	number_sexual_partners	quant		756	3.69155e-10	0.963954	1.32253e-11	0.034533	0.00151325	rs143383	0.415401
308	rs143383	20	34025983	3.86e-16	4	ACR,GCC,SCC,SCR	TRUE	4	291	2893	35	0.120275	UKB_FA_phase15_LOC308_CLST235_VOX965_chr20_pos34048393_PD.txt	PD	cc	0.07	743	3.72061e-10	0.975268	6.8876e-12	0.0180475	0.00668474	rs143383	0.414077
308	rs143383	20	34025983	3.86e-16	4	ACR,GCC,SCC,SCR	TRUE	4	291	2893	35	0.120275	UKB_FA_phase15_LOC308_CLST235_VOX965_chr20_pos34048393_RT.txt	RT	quant		752	3.37812e-10	0.891364	3.87665e-11	0.102284	0.00635145	rs143383	0.473972
308	rs143383	20	34025983	3.86e-16	4	ACR,GCC,SCC,SCR	TRUE	4	291	2893	35	0.120275	UKB_FA_phase15_LOC308_CLST235_VOX965_chr20_pos34048393_SCZ.txt	SCZ	cc	0.408637	754	3.55639e-10	0.938528	1.9978e-11	0.0527129	0.00875957	rs143383	0.372578
308	rs143383	20	34025983	3.86e-16	4	ACR,GCC,SCC,SCR	TRUE	4	291	2893	35	0.120275	UKB_FA_phase15_LOC308_CLST235_VOX965_chr20_pos34048393_stroke.txt	stroke	cc	0.0563	746	2.03662e-10	0.537884	1.71556e-10	0.453082	0.0090342	rs143383	0.285666
308	rs143383	20	34025983	3.86e-16	4	ACR,GCC,SCC,SCR	TRUE	4	291	2893	35	0.120275	UKB_FA_phase15_LOC308_CLST235_VOX965_chr20_pos34048393_t2d.txt	t2d	cc	0.133709	753	8.18521e-13	0.00216425	3.76866e-10	0.996469	0.00136699	rs143383	0.62686
309	rs6022786	20	52447303	8.08e-15	3	PCR,PTR,SS	TRUE	3	118	7951	108	0.915254	UKB_FA_phase15_LOC309_CLST244_VOX274_chr20_pos52477627_AD.txt	AD	cc	0.1777	1345	1.02871e-08	0.970433	2.5078e-10	0.0236515	0.00591529	rs6022786	0.564013
309	rs6022786	20	52447303	8.08e-15	3	PCR,PTR,SS	TRUE	3	118	7951	108	0.915254	UKB_FA_phase15_LOC309_CLST244_VOX274_chr20_pos52477627_ADHD.txt	ADHD	cc	0.1715	1142	1.02584e-08	0.963215	3.21782e-10	0.0302074	0.00657782	rs6022786	0.557384
309	rs6022786	20	52447303	8.08e-15	3	PCR,PTR,SS	TRUE	3	118	7951	108	0.915254	UKB_FA_phase15_LOC309_CLST244_VOX274_chr20_pos52477627_ASD.txt	ASD	cc	0.3965	1256	9.78375e-09	0.957577	3.53002e-10	0.0345419	0.00788082	rs6022786	0.542637
309	rs6022786	20	52447303	8.08e-15	3	PCR,PTR,SS	TRUE	3	118	7951	108	0.915254	UKB_FA_phase15_LOC309_CLST244_VOX274_chr20_pos52477627_BD.txt	BD	cc	0.1014	1299	9.89515e-09	0.929557	5.97195e-10	0.0560865	0.0143568	rs6022786	0.613744
309	rs6022786	20	52447303	8.08e-15	3	PCR,PTR,SS	TRUE	3	118	7951	108	0.915254	UKB_FA_phase15_LOC309_CLST244_VOX274_chr20_pos52477627_coronary_atherosclerosis.txt	coronary_atherosclerosis	cc	0.29293	1370	9.401e-09	0.921781	7.22472e-10	0.0708321	0.00738659	rs6022786	0.694956
309	rs6022786	20	52447303	8.08e-15	3	PCR,PTR,SS	TRUE	3	118	7951	108	0.915254	UKB_FA_phase15_LOC309_CLST244_VOX274_chr20_pos52477627_CP.txt	CP	quant		1307	1.05267e-08	0.989495	9.02607e-11	0.00848238	0.00202252	rs6022786	0.589782
309	rs6022786	20	52447303	8.08e-15	3	PCR,PTR,SS	TRUE	3	118	7951	108	0.915254	UKB_FA_phase15_LOC309_CLST244_VOX274_chr20_pos52477627_drinks.txt	drinks	quant		1317	1.05165e-08	0.987988	8.84015e-11	0.00830132	0.003711	rs6022786	0.715412
309	rs6022786	20	52447303	8.08e-15	3	PCR,PTR,SS	TRUE	3	118	7951	108	0.915254	UKB_FA_phase15_LOC309_CLST244_VOX274_chr20_pos52477627_EA.txt	EA	quant		1307	1.04993e-08	0.986926	1.25199e-10	0.0117673	0.00130657	rs6022786	0.486169
309	rs6022786	20	52447303	8.08e-15	3	PCR,PTR,SS	TRUE	3	118	7951	108	0.915254	UKB_FA_phase15_LOC309_CLST244_VOX274_chr20_pos52477627_glomerular_filtration_rate.txt	glomerular_filtration_rate	quant		1386	1.0498e-13	1.02867e-05	1.02053e-08	0.99999	3.24743e-08	rs6022786	0.738869
309	rs6022786	20	52447303	8.08e-15	3	PCR,PTR,SS	TRUE	3	118	7951	108	0.915254	UKB_FA_phase15_LOC309_CLST244_VOX274_chr20_pos52477627_insomina.txt	insomina	cc	0.3206	1300	1.03139e-08	0.969103	2.08947e-10	0.0196216	0.0112756	rs6022786	0.583612
309	rs6022786	20	52447303	8.08e-15	3	PCR,PTR,SS	TRUE	3	118	7951	108	0.915254	UKB_FA_phase15_LOC309_CLST244_VOX274_chr20_pos52477627_intelligence.txt	intelligence	quant		1295	1.05115e-08	0.987642	1.08901e-10	0.01023	0.00212769	rs6022786	0.571168
309	rs6022786	20	52447303	8.08e-15	3	PCR,PTR,SS	TRUE	3	118	7951	108	0.915254	UKB_FA_phase15_LOC309_CLST244_VOX274_chr20_pos52477627_liver_disease.txt	liver_disease	cc	0.0761293	1368	9.88205e-09	0.973404	2.07081e-10	0.0203917	0.00620383	rs6022786	0.514
309	rs6022786	20	52447303	8.08e-15	3	PCR,PTR,SS	TRUE	3	118	7951	108	0.915254	UKB_FA_phase15_LOC309_CLST244_VOX274_chr20_pos52477627_MDD.txt	MDD	cc	0.3182	1347	1.00917e-08	0.951214	4.24525e-10	0.0400057	0.00878026	rs6022786	0.567833
309	rs6022786	20	52447303	8.08e-15	3	PCR,PTR,SS	TRUE	3	118	7951	108	0.915254	UKB_FA_phase15_LOC309_CLST244_VOX274_chr20_pos52477627_number_sexual_partners.txt	number_sexual_partners	quant		1317	1.0387e-08	0.975828	2.38819e-10	0.0224345	0.00173777	rs6022786	0.60315
309	rs6022786	20	52447303	8.08e-15	3	PCR,PTR,SS	TRUE	3	118	7951	108	0.915254	UKB_FA_phase15_LOC309_CLST244_VOX274_chr20_pos52477627_PD.txt	PD	cc	0.07	1305	1.06185e-08	0.947113	4.66334e-10	0.0415831	0.0113041	rs6022786	0.553153
309	rs6022786	20	52447303	8.08e-15	3	PCR,PTR,SS	TRUE	3	118	7951	108	0.915254	UKB_FA_phase15_LOC309_CLST244_VOX274_chr20_pos52477627_RT.txt	RT	quant		1311	7.94047e-10	0.0745936	1.28616e-09	0.120018	0.805389	rs6022786	0.404229
309	rs6022786	20	52447303	8.08e-15	3	PCR,PTR,SS	TRUE	3	118	7951	108	0.915254	UKB_FA_phase15_LOC309_CLST244_VOX274_chr20_pos52477627_SCZ.txt	SCZ	cc	0.408637	1304	1.02023e-08	0.958415	3.8951e-10	0.0365858	0.00499963	rs6022786	0.61167
309	rs6022786	20	52447303	8.08e-15	3	PCR,PTR,SS	TRUE	3	118	7951	108	0.915254	UKB_FA_phase15_LOC309_CLST244_VOX274_chr20_pos52477627_stroke.txt	stroke	cc	0.0563	1300	1.03544e-08	0.97115	2.62793e-10	0.0246433	0.00420629	rs6022786	0.590429
309	rs6022786	20	52447303	8.08e-15	3	PCR,PTR,SS	TRUE	3	118	7951	108	0.915254	UKB_FA_phase15_LOC309_CLST244_VOX274_chr20_pos52477627_t2d.txt	t2d	cc	0.133709	1308	1.02463e-08	0.961735	3.30363e-10	0.0310013	0.00726346	rs6022786	0.4192
31	rs6723226	2	32849207	2.28e-12	1	SLF	TRUE	1	3	8802	0	0	UKB_FA_phase15_LOC31_CLST162_VOX808_chr2_pos32916683_AD.txt	AD	cc	0.1777	979	3.92974e-06	0.961576	1.38915e-07	0.033987	0.00443276	rs6723226	0.904514
31	rs6723226	2	32849207	2.28e-12	1	SLF	TRUE	1	3	8802	0	0	UKB_FA_phase15_LOC31_CLST162_VOX808_chr2_pos32916683_ADHD.txt	ADHD	cc	0.1715	855	2.9781e-06	0.679524	9.51667e-08	0.0214155	0.299057	rs6723226	0.989057
31	rs6723226	2	32849207	2.28e-12	1	SLF	TRUE	1	3	8802	0	0	UKB_FA_phase15_LOC31_CLST162_VOX808_chr2_pos32916683_ASD.txt	ASD	cc	0.3965	870	3.93587e-06	0.968226	9.66908e-08	0.023778	0.00799197	rs6723226	0.908864
31	rs6723226	2	32849207	2.28e-12	1	SLF	TRUE	1	3	8802	0	0	UKB_FA_phase15_LOC31_CLST162_VOX808_chr2_pos32916683_BD.txt	BD	cc	0.1014	942	4.23267e-06	0.965905	8.10657e-08	0.0184838	0.0156066	rs6723226	0.973102
31	rs6723226	2	32849207	2.28e-12	1	SLF	TRUE	1	3	8802	0	0	UKB_FA_phase15_LOC31_CLST162_VOX808_chr2_pos32916683_coronary_atherosclerosis.txt	coronary_atherosclerosis	cc	0.29293	988	3.94002e-06	0.969099	8.33571e-08	0.0204923	0.0104043	rs6723226	0.881713
31	rs6723226	2	32849207	2.28e-12	1	SLF	TRUE	1	3	8802	0	0	UKB_FA_phase15_LOC31_CLST162_VOX808_chr2_pos32916683_CP.txt	CP	quant		953	1.93556e-09	0.000440449	1.03218e-07	0.0225108	0.977049	rs6723226	0.98622
31	rs6723226	2	32849207	2.28e-12	1	SLF	TRUE	1	3	8802	0	0	UKB_FA_phase15_LOC31_CLST162_VOX808_chr2_pos32916683_drinks.txt	drinks	quant		964	2.31706e-06	0.52784	2.06265e-06	0.469879	0.00227671	rs6723226	0.555299
31	rs6723226	2	32849207	2.28e-12	1	SLF	TRUE	1	3	8802	0	0	UKB_FA_phase15_LOC31_CLST162_VOX808_chr2_pos32916683_EA.txt	EA	quant		953	4.01553e-06	0.913759	7.33562e-08	0.0166231	0.0696139	rs6723226	0.97598
31	rs6723226	2	32849207	2.28e-12	1	SLF	TRUE	1	3	8802	0	0	UKB_FA_phase15_LOC31_CLST162_VOX808_chr2_pos32916683_glomerular_filtration_rate.txt	glomerular_filtration_rate	quant		1002	1.18252e-09	0.00029099	3.68852e-06	0.907562	0.0921432	rs6723226	0.973687
31	rs6723226	2	32849207	2.28e-12	1	SLF	TRUE	1	3	8802	0	0	UKB_FA_phase15_LOC31_CLST162_VOX808_chr2_pos32916683_insomina.txt	insomina	cc	0.3206	1005	3.89156e-06	0.956872	5.11354e-08	0.0125428	0.0305811	rs6723226	0.919126
31	rs6723226	2	32849207	2.28e-12	1	SLF	TRUE	1	3	8802	0	0	UKB_FA_phase15_LOC31_CLST162_VOX808_chr2_pos32916683_intelligence.txt	intelligence	quant		964	1.04108e-08	0.00237165	3.27726e-08	0.00647461	0.991154	rs6723226	0.992568
31	rs6723226	2	32849207	2.28e-12	1	SLF	TRUE	1	3	8802	0	0	UKB_FA_phase15_LOC31_CLST162_VOX808_chr2_pos32916683_liver_disease.txt	liver_disease	cc	0.0761293	1000	3.96707e-06	0.968014	1.18215e-07	0.0288428	0.00313946	rs6723226	0.852411
31	rs6723226	2	32849207	2.28e-12	1	SLF	TRUE	1	3	8802	0	0	UKB_FA_phase15_LOC31_CLST162_VOX808_chr2_pos32916683_MDD.txt	MDD	cc	0.3182	978	3.93618e-06	0.968313	1.0358e-07	0.0254748	0.00620854	rs6723226	0.914777
31	rs6723226	2	32849207	2.28e-12	1	SLF	TRUE	1	3	8802	0	0	UKB_FA_phase15_LOC31_CLST162_VOX808_chr2_pos32916683_number_sexual_partners.txt	number_sexual_partners	quant		964	4.66102e-08	0.0106181	3.85394e-06	0.877837	0.111541	rs2754523	0.405677
31	rs6723226	2	32849207	2.28e-12	1	SLF	TRUE	1	3	8802	0	0	UKB_FA_phase15_LOC31_CLST162_VOX808_chr2_pos32916683_PD.txt	PD	cc	0.07	943	1.68207e-06	0.41212	1.87581e-07	0.0454163	0.542462	rs13010404	0.799159
31	rs6723226	2	32849207	2.28e-12	1	SLF	TRUE	1	3	8802	0	0	UKB_FA_phase15_LOC31_CLST162_VOX808_chr2_pos32916683_RT.txt	RT	quant		957	4.05289e-06	0.924857	1.56891e-07	0.0357627	0.0393761	rs6723226	0.977924
31	rs6723226	2	32849207	2.28e-12	1	SLF	TRUE	1	3	8802	0	0	UKB_FA_phase15_LOC31_CLST162_VOX808_chr2_pos32916683_SCZ.txt	SCZ	cc	0.408637	953	4.25359e-06	0.970661	1.07847e-07	0.0246057	0.0047294	rs6723226	0.979782
31	rs6723226	2	32849207	2.28e-12	1	SLF	TRUE	1	3	8802	0	0	UKB_FA_phase15_LOC31_CLST162_VOX808_chr2_pos32916683_stroke.txt	stroke	cc	0.0563	943	4.28576e-06	0.978149	7.61925e-08	0.0173851	0.00446108	rs6723226	0.982121
31	rs6723226	2	32849207	2.28e-12	1	SLF	TRUE	1	3	8802	0	0	UKB_FA_phase15_LOC31_CLST162_VOX808_chr2_pos32916683_t2d.txt	t2d	cc	0.133709	955	2.39285e-07	0.0545895	1.86742e-07	0.041699	0.903711	rs6723226	0.988755
310	rs6062264	20	61154871	8.22e-26	13	ACR,ALIC,BCC,CGH,CP,GCC,PCR,PLIC,PTR,SCC,SCR,SLF,SS	TRUE	13	12589	77245	11331	0.900071	UKB_FA_phase15_LOC310_CLST429_VOX273_chr20_pos61161593_AD.txt	AD	cc	0.1777	1329	1.96383e-19	0.891631	2.28759e-20	0.103858	0.00451108	rs6062264	0.910634
310	rs6062264	20	61154871	8.22e-26	13	ACR,ALIC,BCC,CGH,CP,GCC,PCR,PLIC,PTR,SCC,SCR,SLF,SS	TRUE	13	12589	77245	11331	0.900071	UKB_FA_phase15_LOC310_CLST429_VOX273_chr20_pos61161593_ADHD.txt	ADHD	cc	0.1715	644	1.57145e-06	0.976501	2.62381e-08	0.0162972	0.00720046	rs6062246	0.101148
310	rs6062264	20	61154871	8.22e-26	13	ACR,ALIC,BCC,CGH,CP,GCC,PCR,PLIC,PTR,SCC,SCR,SLF,SS	TRUE	13	12589	77245	11331	0.900071	UKB_FA_phase15_LOC310_CLST429_VOX273_chr20_pos61161593_ASD.txt	ASD	cc	0.3965	1249	2.08257e-19	0.944603	9.10861e-21	0.0413003	0.0140971	rs6062264	0.930647
310	rs6062264	20	61154871	8.22e-26	13	ACR,ALIC,BCC,CGH,CP,GCC,PCR,PLIC,PTR,SCC,SCR,SLF,SS	TRUE	13	12589	77245	11331	0.900071	UKB_FA_phase15_LOC310_CLST429_VOX273_chr20_pos61161593_BD.txt	BD	cc	0.1014	1308	2.121e-19	0.962182	6.62017e-21	0.0300243	0.00779359	rs6062264	0.895112
310	rs6062264	20	61154871	8.22e-26	13	ACR,ALIC,BCC,CGH,CP,GCC,PCR,PLIC,PTR,SCC,SCR,SLF,SS	TRUE	13	12589	77245	11331	0.900071	UKB_FA_phase15_LOC310_CLST429_VOX273_chr20_pos61161593_coronary_atherosclerosis.txt	coronary_atherosclerosis	cc	0.29293	1363	8.46265e-20	0.384493	1.30875e-19	0.594598	0.0209092	rs6062264	0.803451
310	rs6062264	20	61154871	8.22e-26	13	ACR,ALIC,BCC,CGH,CP,GCC,PCR,PLIC,PTR,SCC,SCR,SLF,SS	TRUE	13	12589	77245	11331	0.900071	UKB_FA_phase15_LOC310_CLST429_VOX273_chr20_pos61161593_CP.txt	CP	quant		1310	2.17324e-19	0.985995	1.85089e-21	0.00839181	0.00561365	rs6062264	0.692543
310	rs6062264	20	61154871	8.22e-26	13	ACR,ALIC,BCC,CGH,CP,GCC,PCR,PLIC,PTR,SCC,SCR,SLF,SS	TRUE	13	12589	77245	11331	0.900071	UKB_FA_phase15_LOC310_CLST429_VOX273_chr20_pos61161593_drinks.txt	drinks	quant		1335	2.12991e-19	0.96841	2.43029e-21	0.0110293	0.0205604	rs6062264	0.903718
310	rs6062264	20	61154871	8.22e-26	13	ACR,ALIC,BCC,CGH,CP,GCC,PCR,PLIC,PTR,SCC,SCR,SLF,SS	TRUE	13	12589	77245	11331	0.900071	UKB_FA_phase15_LOC310_CLST429_VOX273_chr20_pos61161593_EA.txt	EA	quant		1310	2.18607e-19	0.991813	1.51831e-21	0.00688721	0.00129957	rs6062264	0.887881
310	rs6062264	20	61154871	8.22e-26	13	ACR,ALIC,BCC,CGH,CP,GCC,PCR,PLIC,PTR,SCC,SCR,SLF,SS	TRUE	13	12589	77245	11331	0.900071	UKB_FA_phase15_LOC310_CLST429_VOX273_chr20_pos61161593_glomerular_filtration_rate.txt	glomerular_filtration_rate	quant		1382	1.09835e-23	4.99189e-05	2.20016e-19	0.99995	8.83724e-08	rs6062264	0.902913
310	rs6062264	20	61154871	8.22e-26	13	ACR,ALIC,BCC,CGH,CP,GCC,PCR,PLIC,PTR,SCC,SCR,SLF,SS	TRUE	13	12589	77245	11331	0.900071	UKB_FA_phase15_LOC310_CLST429_VOX273_chr20_pos61161593_insomina.txt	insomina	cc	0.3206	1336	2.12041e-19	0.921953	1.73295e-20	0.0753458	0.00270169	rs6062264	0.94843
310	rs6062264	20	61154871	8.22e-26	13	ACR,ALIC,BCC,CGH,CP,GCC,PCR,PLIC,PTR,SCC,SCR,SLF,SS	TRUE	13	12589	77245	11331	0.900071	UKB_FA_phase15_LOC310_CLST429_VOX273_chr20_pos61161593_intelligence.txt	intelligence	quant		1311	2.16762e-19	0.985797	2.13031e-21	0.00968378	0.00451944	rs6062264	0.881136
310	rs6062264	20	61154871	8.22e-26	13	ACR,ALIC,BCC,CGH,CP,GCC,PCR,PLIC,PTR,SCC,SCR,SLF,SS	TRUE	13	12589	77245	11331	0.900071	UKB_FA_phase15_LOC310_CLST429_VOX273_chr20_pos61161593_liver_disease.txt	liver_disease	cc	0.0761293	1369	2.10703e-19	0.953658	9.52588e-21	0.0431117	0.00322992	rs6062264	0.856093
310	rs6062264	20	61154871	8.22e-26	13	ACR,ALIC,BCC,CGH,CP,GCC,PCR,PLIC,PTR,SCC,SCR,SLF,SS	TRUE	13	12589	77245	11331	0.900071	UKB_FA_phase15_LOC310_CLST429_VOX273_chr20_pos61161593_MDD.txt	MDD	cc	0.3182	1349	2.14061e-19	0.970924	4.92553e-21	0.0223342	0.00674167	rs6062264	0.88232
310	rs6062264	20	61154871	8.22e-26	13	ACR,ALIC,BCC,CGH,CP,GCC,PCR,PLIC,PTR,SCC,SCR,SLF,SS	TRUE	13	12589	77245	11331	0.900071	UKB_FA_phase15_LOC310_CLST429_VOX273_chr20_pos61161593_number_sexual_partners.txt	number_sexual_partners	quant		1335	2.13744e-19	0.971833	5.6864e-21	0.0258521	0.0023153	rs6062264	0.87429
310	rs6062264	20	61154871	8.22e-26	13	ACR,ALIC,BCC,CGH,CP,GCC,PCR,PLIC,PTR,SCC,SCR,SLF,SS	TRUE	13	12589	77245	11331	0.900071	UKB_FA_phase15_LOC310_CLST429_VOX273_chr20_pos61161593_PD.txt	PD	cc	0.07	1320	1.9968e-19	0.908486	9.19682e-21	0.0417932	0.0497212	rs6062264	0.662398
310	rs6062264	20	61154871	8.22e-26	13	ACR,ALIC,BCC,CGH,CP,GCC,PCR,PLIC,PTR,SCC,SCR,SLF,SS	TRUE	13	12589	77245	11331	0.900071	UKB_FA_phase15_LOC310_CLST429_VOX273_chr20_pos61161593_RT.txt	RT	quant		1319	8.18954e-21	0.0371566	1.13243e-20	0.050467	0.912376	rs6062264	0.93266
310	rs6062264	20	61154871	8.22e-26	13	ACR,ALIC,BCC,CGH,CP,GCC,PCR,PLIC,PTR,SCC,SCR,SLF,SS	TRUE	13	12589	77245	11331	0.900071	UKB_FA_phase15_LOC310_CLST429_VOX273_chr20_pos61161593_SCZ.txt	SCZ	cc	0.408637	1314	2.07775e-19	0.942559	1.12804e-20	0.0511665	0.0062742	rs6062264	0.915811
310	rs6062264	20	61154871	8.22e-26	13	ACR,ALIC,BCC,CGH,CP,GCC,PCR,PLIC,PTR,SCC,SCR,SLF,SS	TRUE	13	12589	77245	11331	0.900071	UKB_FA_phase15_LOC310_CLST429_VOX273_chr20_pos61161593_stroke.txt	stroke	cc	0.0563	1294	2.11361e-19	0.960541	7.83063e-21	0.0355828	0.0038767	rs6062264	0.901713
310	rs6062264	20	61154871	8.22e-26	13	ACR,ALIC,BCC,CGH,CP,GCC,PCR,PLIC,PTR,SCC,SCR,SLF,SS	TRUE	13	12589	77245	11331	0.900071	UKB_FA_phase15_LOC310_CLST429_VOX273_chr20_pos61161593_t2d.txt	t2d	cc	0.133709	1316	7.40784e-29	3.36601e-10	2.20078e-19	1	9.07988e-13	rs6062264	0.879337
311	rs13050233	21	34343695	4.02e-16	4	ACR,EC,FX,GCC	TRUE	4	192	4465	88	0.458333	UKB_FA_phase15_LOC311_CLST191_VOX1424_chr21_pos34386599_AD.txt	AD	cc	0.1777	1135	4.20689e-10	0.888733	5.04675e-11	0.106611	0.00465568	rs4817505	0.516186
311	rs13050233	21	34343695	4.02e-16	4	ACR,EC,FX,GCC	TRUE	4	192	4465	88	0.458333	UKB_FA_phase15_LOC311_CLST191_VOX1424_chr21_pos34386599_ADHD.txt	ADHD	cc	0.1715	1077	5.42105e-11	0.114696	4.17702e-10	0.883755	0.00154903	rs4817505	0.507924
311	rs13050233	21	34343695	4.02e-16	4	ACR,EC,FX,GCC	TRUE	4	192	4465	88	0.458333	UKB_FA_phase15_LOC311_CLST191_VOX1424_chr21_pos34386599_ASD.txt	ASD	cc	0.3965	1129	4.40819e-10	0.932586	2.16832e-11	0.0458509	0.0215631	rs4817505	0.504701
311	rs13050233	21	34343695	4.02e-16	4	ACR,EC,FX,GCC	TRUE	4	192	4465	88	0.458333	UKB_FA_phase15_LOC311_CLST191_VOX1424_chr21_pos34386599_BD.txt	BD	cc	0.1014	1128	4.50632e-10	0.953304	1.87141e-11	0.0395823	0.00711334	rs13050233	0.512227
311	rs13050233	21	34343695	4.02e-16	4	ACR,EC,FX,GCC	TRUE	4	192	4465	88	0.458333	UKB_FA_phase15_LOC311_CLST191_VOX1424_chr21_pos34386599_coronary_atherosclerosis.txt	coronary_atherosclerosis	cc	0.29293	1148	4.5668e-10	0.964988	1.49365e-11	0.0315581	0.00345364	rs13050233	0.531716
311	rs13050233	21	34343695	4.02e-16	4	ACR,EC,FX,GCC	TRUE	4	192	4465	88	0.458333	UKB_FA_phase15_LOC311_CLST191_VOX1424_chr21_pos34386599_CP.txt	CP	quant		1132	4.5057e-10	0.954791	1.99956e-11	0.0423692	0.00284022	rs13050233	0.50586
311	rs13050233	21	34343695	4.02e-16	4	ACR,EC,FX,GCC	TRUE	4	192	4465	88	0.458333	UKB_FA_phase15_LOC311_CLST191_VOX1424_chr21_pos34386599_drinks.txt	drinks	quant		1145	1.76769e-10	0.373605	2.94436e-10	0.622291	0.00410436	rs4817505	0.506064
311	rs13050233	21	34343695	4.02e-16	4	ACR,EC,FX,GCC	TRUE	4	192	4465	88	0.458333	UKB_FA_phase15_LOC311_CLST191_VOX1424_chr21_pos34386599_EA.txt	EA	quant		1132	1.04676e-11	0.0221815	4.61426e-10	0.977793	2.5012e-05	rs4817505	0.501014
311	rs13050233	21	34343695	4.02e-16	4	ACR,EC,FX,GCC	TRUE	4	192	4465	88	0.458333	UKB_FA_phase15_LOC311_CLST191_VOX1424_chr21_pos34386599_glomerular_filtration_rate.txt	glomerular_filtration_rate	quant		1173	4.50973e-10	0.954586	2.06943e-11	0.0438024	0.00161164	rs13050233	0.500385
311	rs13050233	21	34343695	4.02e-16	4	ACR,EC,FX,GCC	TRUE	4	192	4465	88	0.458333	UKB_FA_phase15_LOC311_CLST191_VOX1424_chr21_pos34386599_insomina.txt	insomina	cc	0.3206	1155	4.67359e-10	0.988443	4.14922e-12	0.00877264	0.00278412	rs13050233	0.502606
311	rs13050233	21	34343695	4.02e-16	4	ACR,EC,FX,GCC	TRUE	4	192	4465	88	0.458333	UKB_FA_phase15_LOC311_CLST191_VOX1424_chr21_pos34386599_intelligence.txt	intelligence	quant		1143	4.32393e-10	0.913868	3.98627e-11	0.0842484	0.00188349	rs4817505	0.505425
311	rs13050233	21	34343695	4.02e-16	4	ACR,EC,FX,GCC	TRUE	4	192	4465	88	0.458333	UKB_FA_phase15_LOC311_CLST191_VOX1424_chr21_pos34386599_liver_disease.txt	liver_disease	cc	0.0761293	1165	4.61098e-10	0.973439	1.04569e-11	0.0220715	0.00448953	rs13050233	0.521009
311	rs13050233	21	34343695	4.02e-16	4	ACR,EC,FX,GCC	TRUE	4	192	4465	88	0.458333	UKB_FA_phase15_LOC311_CLST191_VOX1424_chr21_pos34386599_MDD.txt	MDD	cc	0.3182	1147	4.42571e-10	0.936347	2.64411e-11	0.0559337	0.00771907	rs4817505	0.518319
311	rs13050233	21	34343695	4.02e-16	4	ACR,EC,FX,GCC	TRUE	4	192	4465	88	0.458333	UKB_FA_phase15_LOC311_CLST191_VOX1424_chr21_pos34386599_number_sexual_partners.txt	number_sexual_partners	quant		1145	4.63953e-10	0.980572	8.37106e-12	0.0176906	0.0017376	rs4817505	0.500801
311	rs13050233	21	34343695	4.02e-16	4	ACR,EC,FX,GCC	TRUE	4	192	4465	88	0.458333	UKB_FA_phase15_LOC311_CLST191_VOX1424_chr21_pos34386599_PD.txt	PD	cc	0.07	1129	4.42419e-10	0.936552	2.52823e-11	0.0535099	0.00993788	rs13050233	0.519001
311	rs13050233	21	34343695	4.02e-16	4	ACR,EC,FX,GCC	TRUE	4	192	4465	88	0.458333	UKB_FA_phase15_LOC311_CLST191_VOX1424_chr21_pos34386599_RT.txt	RT	quant		1140	3.73089e-10	0.789258	9.80382e-11	0.207393	0.00334856	rs13050233	0.521489
311	rs13050233	21	34343695	4.02e-16	4	ACR,EC,FX,GCC	TRUE	4	192	4465	88	0.458333	UKB_FA_phase15_LOC311_CLST191_VOX1424_chr21_pos34386599_SCZ.txt	SCZ	cc	0.408637	1134	4.46977e-10	0.945571	1.40085e-11	0.02961	0.024819	rs13050233	0.528214
311	rs13050233	21	34343695	4.02e-16	4	ACR,EC,FX,GCC	TRUE	4	192	4465	88	0.458333	UKB_FA_phase15_LOC311_CLST191_VOX1424_chr21_pos34386599_stroke.txt	stroke	cc	0.0563	1130	4.45949e-10	0.942603	2.55883e-11	0.0540826	0.00331425	rs13050233	0.505167
311	rs13050233	21	34343695	4.02e-16	4	ACR,EC,FX,GCC	TRUE	4	192	4465	88	0.458333	UKB_FA_phase15_LOC311_CLST191_VOX1424_chr21_pos34386599_t2d.txt	t2d	cc	0.133709	1134	4.52766e-10	0.957057	1.91659e-11	0.0405104	0.00243241	rs13050233	0.502647
312	rs56114181	22	18297990	4.26e-13	1	SCR	TRUE	1	68	3752	9	0.132353	UKB_FA_phase15_LOC312_CLST359_VOX1116_chr22_pos18316526_AD.txt	AD	cc	0.1777	1555	7.64559e-08	0.940633	4.40831e-09	0.0542301	0.0051371	rs56114181	0.0942464
312	rs56114181	22	18297990	4.26e-13	1	SCR	TRUE	1	68	3752	9	0.132353	UKB_FA_phase15_LOC312_CLST359_VOX1116_chr22_pos18316526_ADHD.txt	ADHD	cc	0.1715	1297	7.82274e-08	0.961801	2.68372e-09	0.0329909	0.00520839	rs56114181	0.0900291
312	rs56114181	22	18297990	4.26e-13	1	SCR	TRUE	1	68	3752	9	0.132353	UKB_FA_phase15_LOC312_CLST359_VOX1116_chr22_pos18316526_ASD.txt	ASD	cc	0.3965	1473	7.46639e-08	0.866034	1.10071e-08	0.127666	0.00629991	rs56114181	0.09973
312	rs56114181	22	18297990	4.26e-13	1	SCR	TRUE	1	68	3752	9	0.132353	UKB_FA_phase15_LOC312_CLST359_VOX1116_chr22_pos18316526_BD.txt	BD	cc	0.1014	1464	7.48322e-08	0.920056	6.04549e-09	0.0743231	0.00562123	rs56114181	0.0972626
312	rs56114181	22	18297990	4.26e-13	1	SCR	TRUE	1	68	3752	9	0.132353	UKB_FA_phase15_LOC312_CLST359_VOX1116_chr22_pos18316526_coronary_atherosclerosis.txt	coronary_atherosclerosis	cc	0.29293	1580	7.63127e-08	0.945462	4.0566e-09	0.0502542	0.00428371	rs56114181	0.0899406
312	rs56114181	22	18297990	4.26e-13	1	SCR	TRUE	1	68	3752	9	0.132353	UKB_FA_phase15_LOC312_CLST359_VOX1116_chr22_pos18316526_CP.txt	CP	quant		1471	8.00629e-08	0.982464	1.25996e-09	0.0154591	0.00207697	rs56114181	0.0938389
312	rs56114181	22	18297990	4.26e-13	1	SCR	TRUE	1	68	3752	9	0.132353	UKB_FA_phase15_LOC312_CLST359_VOX1116_chr22_pos18316526_drinks.txt	drinks	quant		1494	8.05439e-08	0.98936	6.10705e-10	0.00749844	0.00314157	rs56114181	0.0908325
312	rs56114181	22	18297990	4.26e-13	1	SCR	TRUE	1	68	3752	9	0.132353	UKB_FA_phase15_LOC312_CLST359_VOX1116_chr22_pos18316526_EA.txt	EA	quant		1471	7.94745e-08	0.975243	1.9173e-09	0.0235262	0.00123105	rs56114181	0.092921
312	rs56114181	22	18297990	4.26e-13	1	SCR	TRUE	1	68	3752	9	0.132353	UKB_FA_phase15_LOC312_CLST359_VOX1116_chr22_pos18316526_glomerular_filtration_rate.txt	glomerular_filtration_rate	quant		1598	7.37281e-09	0.0910746	7.28686e-08	0.90012	0.0088052	rs5992110	0.105115
312	rs56114181	22	18297990	4.26e-13	1	SCR	TRUE	1	68	3752	9	0.132353	UKB_FA_phase15_LOC312_CLST359_VOX1116_chr22_pos18316526_insomina.txt	insomina	cc	0.3206	1563	7.93397e-08	0.972694	1.81195e-09	0.0222092	0.00509655	rs56114181	0.090024
312	rs56114181	22	18297990	4.26e-13	1	SCR	TRUE	1	68	3752	9	0.132353	UKB_FA_phase15_LOC312_CLST359_VOX1116_chr22_pos18316526_intelligence.txt	intelligence	quant		1477	7.97027e-08	0.979286	1.52885e-09	0.0187826	0.00193141	rs56114181	0.0936785
312	rs56114181	22	18297990	4.26e-13	1	SCR	TRUE	1	68	3752	9	0.132353	UKB_FA_phase15_LOC312_CLST359_VOX1116_chr22_pos18316526_liver_disease.txt	liver_disease	cc	0.0761293	1589	8.00278e-08	0.967048	2.34251e-09	0.028302	0.00464963	rs56114181	0.10102
312	rs56114181	22	18297990	4.26e-13	1	SCR	TRUE	1	68	3752	9	0.132353	UKB_FA_phase15_LOC312_CLST359_VOX1116_chr22_pos18316526_MDD.txt	MDD	cc	0.3182	1546	7.65e-08	0.945865	3.70758e-09	0.0458331	0.00830176	rs5992110	0.0950384
312	rs56114181	22	18297990	4.26e-13	1	SCR	TRUE	1	68	3752	9	0.132353	UKB_FA_phase15_LOC312_CLST359_VOX1116_chr22_pos18316526_number_sexual_partners.txt	number_sexual_partners	quant		1494	7.77538e-08	0.955088	3.48232e-09	0.0427728	0.00213959	rs56114181	0.100818
312	rs56114181	22	18297990	4.26e-13	1	SCR	TRUE	1	68	3752	9	0.132353	UKB_FA_phase15_LOC312_CLST359_VOX1116_chr22_pos18316526_PD.txt	PD	cc	0.07	1491	7.58967e-08	0.935215	4.08412e-09	0.0503109	0.014474	rs56114181	0.0952523
312	rs56114181	22	18297990	4.26e-13	1	SCR	TRUE	1	68	3752	9	0.132353	UKB_FA_phase15_LOC312_CLST359_VOX1116_chr22_pos18316526_RT.txt	RT	quant		1483	8.04914e-08	0.989612	6.26427e-10	0.007699	0.00268929	rs56114181	0.0874925
312	rs56114181	22	18297990	4.26e-13	1	SCR	TRUE	1	68	3752	9	0.132353	UKB_FA_phase15_LOC312_CLST359_VOX1116_chr22_pos18316526_SCZ.txt	SCZ	cc	0.408637	1481	7.8346e-08	0.963255	1.81339e-09	0.022281	0.0144638	rs56114181	0.101499
312	rs56114181	22	18297990	4.26e-13	1	SCR	TRUE	1	68	3752	9	0.132353	UKB_FA_phase15_LOC312_CLST359_VOX1116_chr22_pos18316526_stroke.txt	stroke	cc	0.0563	1466	7.94373e-08	0.971475	1.94646e-09	0.0237994	0.00472563	rs1124069	0.107219
312	rs56114181	22	18297990	4.26e-13	1	SCR	TRUE	1	68	3752	9	0.132353	UKB_FA_phase15_LOC312_CLST359_VOX1116_chr22_pos18316526_t2d.txt	t2d	cc	0.133709	1478	3.07311e-09	0.0375839	7.86824e-08	0.96228	0.000136319	rs56114181	0.0932314
313	rs2267161	22	30953295	1.45e-21	12	ACR,BCC,CP,EC,FX,GCC,PCR,PTR,SCC,SCR,SLF,SS	TRUE	12	5586	58022	4285	0.767096	UKB_FA_phase15_LOC313_CLST50_VOX3659_chr22_pos30970834_AD.txt	AD	cc	0.1777	1411	3.30783e-15	0.960261	9.88516e-17	0.0286855	0.0110535	rs2267161	0.858398
313	rs2267161	22	30953295	1.45e-21	12	ACR,BCC,CP,EC,FX,GCC,PCR,PTR,SCC,SCR,SLF,SS	TRUE	12	5586	58022	4285	0.767096	UKB_FA_phase15_LOC313_CLST50_VOX3659_chr22_pos30970834_ADHD.txt	ADHD	cc	0.1715	1303	3.08499e-15	0.895008	3.39302e-16	0.098431	0.00656067	rs2267161	0.896452
313	rs2267161	22	30953295	1.45e-21	12	ACR,BCC,CP,EC,FX,GCC,PCR,PTR,SCC,SCR,SLF,SS	TRUE	12	5586	58022	4285	0.767096	UKB_FA_phase15_LOC313_CLST50_VOX3659_chr22_pos30970834_ASD.txt	ASD	cc	0.3965	1387	3.15532e-15	0.915519	2.50655e-16	0.0727159	0.0117654	rs2267161	0.891487
313	rs2267161	22	30953295	1.45e-21	12	ACR,BCC,CP,EC,FX,GCC,PCR,PTR,SCC,SCR,SLF,SS	TRUE	12	5586	58022	4285	0.767096	UKB_FA_phase15_LOC313_CLST50_VOX3659_chr22_pos30970834_BD.txt	BD	cc	0.1014	1348	1.89046e-15	0.548427	1.2564e-16	0.0360329	0.41554	rs2267161	0.749232
313	rs2267161	22	30953295	1.45e-21	12	ACR,BCC,CP,EC,FX,GCC,PCR,PTR,SCC,SCR,SLF,SS	TRUE	12	5586	58022	4285	0.767096	UKB_FA_phase15_LOC313_CLST50_VOX3659_chr22_pos30970834_coronary_atherosclerosis.txt	coronary_atherosclerosis	cc	0.29293	1434	3.06299e-15	0.888718	3.63365e-16	0.105423	0.00585909	rs2267161	0.894883
313	rs2267161	22	30953295	1.45e-21	12	ACR,BCC,CP,EC,FX,GCC,PCR,PTR,SCC,SCR,SLF,SS	TRUE	12	5586	58022	4285	0.767096	UKB_FA_phase15_LOC313_CLST50_VOX3659_chr22_pos30970834_CP.txt	CP	quant		1352	3.38354e-15	0.980581	5.44595e-17	0.0157792	0.00363929	rs2267161	0.890587
313	rs2267161	22	30953295	1.45e-21	12	ACR,BCC,CP,EC,FX,GCC,PCR,PTR,SCC,SCR,SLF,SS	TRUE	12	5586	58022	4285	0.767096	UKB_FA_phase15_LOC313_CLST50_VOX3659_chr22_pos30970834_drinks.txt	drinks	quant		1365	3.38644e-15	0.986178	3.73006e-17	0.0108595	0.00296252	rs2267161	0.895821
313	rs2267161	22	30953295	1.45e-21	12	ACR,BCC,CP,EC,FX,GCC,PCR,PTR,SCC,SCR,SLF,SS	TRUE	12	5586	58022	4285	0.767096	UKB_FA_phase15_LOC313_CLST50_VOX3659_chr22_pos30970834_EA.txt	EA	quant		1352	3.29341e-15	0.954461	1.17244e-16	0.0339669	0.0115719	rs2267161	0.917267
313	rs2267161	22	30953295	1.45e-21	12	ACR,BCC,CP,EC,FX,GCC,PCR,PTR,SCC,SCR,SLF,SS	TRUE	12	5586	58022	4285	0.767096	UKB_FA_phase15_LOC313_CLST50_VOX3659_chr22_pos30970834_glomerular_filtration_rate.txt	glomerular_filtration_rate	quant		1443	2.8733e-18	0.000833792	2.86322e-15	0.830698	0.168468	rs2267161	0.961056
313	rs2267161	22	30953295	1.45e-21	12	ACR,BCC,CP,EC,FX,GCC,PCR,PTR,SCC,SCR,SLF,SS	TRUE	12	5586	58022	4285	0.767096	UKB_FA_phase15_LOC313_CLST50_VOX3659_chr22_pos30970834_insomina.txt	insomina	cc	0.3206	1435	2.82216e-15	0.820162	5.935e-16	0.172473	0.00736521	rs2267161	0.922895
313	rs2267161	22	30953295	1.45e-21	12	ACR,BCC,CP,EC,FX,GCC,PCR,PTR,SCC,SCR,SLF,SS	TRUE	12	5586	58022	4285	0.767096	UKB_FA_phase15_LOC313_CLST50_VOX3659_chr22_pos30970834_intelligence.txt	intelligence	quant		1366	3.37782e-15	0.983665	3.99127e-17	0.0116184	0.00471651	rs2267161	0.915921
313	rs2267161	22	30953295	1.45e-21	12	ACR,BCC,CP,EC,FX,GCC,PCR,PTR,SCC,SCR,SLF,SS	TRUE	12	5586	58022	4285	0.767096	UKB_FA_phase15_LOC313_CLST50_VOX3659_chr22_pos30970834_liver_disease.txt	liver_disease	cc	0.0761293	1439	3.25722e-15	0.953868	9.70598e-17	0.028406	0.0177259	rs2267161	0.935057
313	rs2267161	22	30953295	1.45e-21	12	ACR,BCC,CP,EC,FX,GCC,PCR,PTR,SCC,SCR,SLF,SS	TRUE	12	5586	58022	4285	0.767096	UKB_FA_phase15_LOC313_CLST50_VOX3659_chr22_pos30970834_MDD.txt	MDD	cc	0.3182	1402	3.34882e-15	0.97156	7.20748e-17	0.0209028	0.00753679	rs2267161	0.878326
313	rs2267161	22	30953295	1.45e-21	12	ACR,BCC,CP,EC,FX,GCC,PCR,PTR,SCC,SCR,SLF,SS	TRUE	12	5586	58022	4285	0.767096	UKB_FA_phase15_LOC313_CLST50_VOX3659_chr22_pos30970834_number_sexual_partners.txt	number_sexual_partners	quant		1365	3.38062e-15	0.984483	3.04814e-17	0.00886995	0.00664699	rs2267161	0.864803
313	rs2267161	22	30953295	1.45e-21	12	ACR,BCC,CP,EC,FX,GCC,PCR,PTR,SCC,SCR,SLF,SS	TRUE	12	5586	58022	4285	0.767096	UKB_FA_phase15_LOC313_CLST50_VOX3659_chr22_pos30970834_PD.txt	PD	cc	0.07	1359	3.24268e-15	0.941426	1.72287e-16	0.0500104	0.00856345	rs2267161	0.888424
313	rs2267161	22	30953295	1.45e-21	12	ACR,BCC,CP,EC,FX,GCC,PCR,PTR,SCC,SCR,SLF,SS	TRUE	12	5586	58022	4285	0.767096	UKB_FA_phase15_LOC313_CLST50_VOX3659_chr22_pos30970834_RT.txt	RT	quant		1357	3.4123e-15	0.98992	1.77715e-17	0.00515065	0.00492906	rs2267161	0.863813
313	rs2267161	22	30953295	1.45e-21	12	ACR,BCC,CP,EC,FX,GCC,PCR,PTR,SCC,SCR,SLF,SS	TRUE	12	5586	58022	4285	0.767096	UKB_FA_phase15_LOC313_CLST50_VOX3659_chr22_pos30970834_SCZ.txt	SCZ	cc	0.408637	1353	2.41947e-15	0.701897	9.08765e-16	0.263601	0.0345023	rs2267161	0.934803
313	rs2267161	22	30953295	1.45e-21	12	ACR,BCC,CP,EC,FX,GCC,PCR,PTR,SCC,SCR,SLF,SS	TRUE	12	5586	58022	4285	0.767096	UKB_FA_phase15_LOC313_CLST50_VOX3659_chr22_pos30970834_stroke.txt	stroke	cc	0.0563	1344	3.35375e-15	0.972997	7.9697e-17	0.023118	0.00388456	rs2267161	0.845556
313	rs2267161	22	30953295	1.45e-21	12	ACR,BCC,CP,EC,FX,GCC,PCR,PTR,SCC,SCR,SLF,SS	TRUE	12	5586	58022	4285	0.767096	UKB_FA_phase15_LOC313_CLST50_VOX3659_chr22_pos30970834_t2d.txt	t2d	cc	0.133709	1355	3.29635e-15	0.956167	1.44637e-16	0.0419527	0.00188036	rs2267161	0.880131
314	rs6000991	22	38460484	4.67e-32	14	ACR,ALIC,BCC,EC,FX,GCC,IFO,PCR,PLIC,PTR,SCC,SCR,SLF,SS	TRUE	14	9670	57508	8690	0.898656	UKB_FA_phase15_LOC314_CLST320_VOX2655_chr22_pos38542950_AD.txt	AD	cc	0.1777	780	4.11596e-26	0.838734	7.41996e-27	0.151191	0.0100751	rs6000991	0.284537
314	rs6000991	22	38460484	4.67e-32	14	ACR,ALIC,BCC,EC,FX,GCC,IFO,PCR,PLIC,PTR,SCC,SCR,SLF,SS	TRUE	14	9670	57508	8690	0.898656	UKB_FA_phase15_LOC314_CLST320_VOX2655_chr22_pos38542950_ADHD.txt	ADHD	cc	0.1715	649	4.73139e-26	0.965407	1.2353e-27	0.0251961	0.00939641	rs6000991	0.275108
314	rs6000991	22	38460484	4.67e-32	14	ACR,ALIC,BCC,EC,FX,GCC,IFO,PCR,PLIC,PTR,SCC,SCR,SLF,SS	TRUE	14	9670	57508	8690	0.898656	UKB_FA_phase15_LOC314_CLST320_VOX2655_chr22_pos38542950_ASD.txt	ASD	cc	0.3965	748	3.82191e-26	0.779792	1.00328e-26	0.204686	0.0155214	rs6000991	0.285522
314	rs6000991	22	38460484	4.67e-32	14	ACR,ALIC,BCC,EC,FX,GCC,IFO,PCR,PLIC,PTR,SCC,SCR,SLF,SS	TRUE	14	9670	57508	8690	0.898656	UKB_FA_phase15_LOC314_CLST320_VOX2655_chr22_pos38542950_BD.txt	BD	cc	0.1014	735	4.81458e-26	0.981999	6.10595e-28	0.0124484	0.00555236	rs6000991	0.291902
314	rs6000991	22	38460484	4.67e-32	14	ACR,ALIC,BCC,EC,FX,GCC,IFO,PCR,PLIC,PTR,SCC,SCR,SLF,SS	TRUE	14	9670	57508	8690	0.898656	UKB_FA_phase15_LOC314_CLST320_VOX2655_chr22_pos38542950_coronary_atherosclerosis.txt	coronary_atherosclerosis	cc	0.29293	767	4.60416e-26	0.939613	2.77001e-27	0.0565263	0.00386065	rs6000991	0.290968
314	rs6000991	22	38460484	4.67e-32	14	ACR,ALIC,BCC,EC,FX,GCC,IFO,PCR,PLIC,PTR,SCC,SCR,SLF,SS	TRUE	14	9670	57508	8690	0.898656	UKB_FA_phase15_LOC314_CLST320_VOX2655_chr22_pos38542950_CP.txt	CP	quant		742	4.30116e-26	0.875877	5.91071e-27	0.12036	0.0037626	rs6000991	0.288251
314	rs6000991	22	38460484	4.67e-32	14	ACR,ALIC,BCC,EC,FX,GCC,IFO,PCR,PLIC,PTR,SCC,SCR,SLF,SS	TRUE	14	9670	57508	8690	0.898656	UKB_FA_phase15_LOC314_CLST320_VOX2655_chr22_pos38542950_drinks.txt	drinks	quant		752	4.8531e-26	0.989584	4.29729e-28	0.00876084	0.00165522	rs6000991	0.283516
314	rs6000991	22	38460484	4.67e-32	14	ACR,ALIC,BCC,EC,FX,GCC,IFO,PCR,PLIC,PTR,SCC,SCR,SLF,SS	TRUE	14	9670	57508	8690	0.898656	UKB_FA_phase15_LOC314_CLST320_VOX2655_chr22_pos38542950_EA.txt	EA	quant		742	4.85252e-26	0.988154	4.0179e-28	0.00817828	0.00366759	rs6000991	0.274725
314	rs6000991	22	38460484	4.67e-32	14	ACR,ALIC,BCC,EC,FX,GCC,IFO,PCR,PLIC,PTR,SCC,SCR,SLF,SS	TRUE	14	9670	57508	8690	0.898656	UKB_FA_phase15_LOC314_CLST320_VOX2655_chr22_pos38542950_glomerular_filtration_rate.txt	glomerular_filtration_rate	quant		781	1.25654e-38	2.56665e-13	4.89565e-26	1	8.33281e-13	rs6000991	0.253723
314	rs6000991	22	38460484	4.67e-32	14	ACR,ALIC,BCC,EC,FX,GCC,IFO,PCR,PLIC,PTR,SCC,SCR,SLF,SS	TRUE	14	9670	57508	8690	0.898656	UKB_FA_phase15_LOC314_CLST320_VOX2655_chr22_pos38542950_insomina.txt	insomina	cc	0.3206	756	4.79923e-26	0.980163	6.24402e-28	0.0127453	0.00709145	rs6000991	0.282711
314	rs6000991	22	38460484	4.67e-32	14	ACR,ALIC,BCC,EC,FX,GCC,IFO,PCR,PLIC,PTR,SCC,SCR,SLF,SS	TRUE	14	9670	57508	8690	0.898656	UKB_FA_phase15_LOC314_CLST320_VOX2655_chr22_pos38542950_intelligence.txt	intelligence	quant		739	1.54804e-26	0.315716	3.34232e-26	0.681648	0.00263614	rs6000991	0.276433
314	rs6000991	22	38460484	4.67e-32	14	ACR,ALIC,BCC,EC,FX,GCC,IFO,PCR,PLIC,PTR,SCC,SCR,SLF,SS	TRUE	14	9670	57508	8690	0.898656	UKB_FA_phase15_LOC314_CLST320_VOX2655_chr22_pos38542950_liver_disease.txt	liver_disease	cc	0.0761293	771	4.73758e-26	0.968953	1.31194e-27	0.0268282	0.00421846	rs6000991	0.282297
314	rs6000991	22	38460484	4.67e-32	14	ACR,ALIC,BCC,EC,FX,GCC,IFO,PCR,PLIC,PTR,SCC,SCR,SLF,SS	TRUE	14	9670	57508	8690	0.898656	UKB_FA_phase15_LOC314_CLST320_VOX2655_chr22_pos38542950_MDD.txt	MDD	cc	0.3182	767	4.82038e-26	0.983222	4.94315e-28	0.0100759	0.00670174	rs6000991	0.306261
314	rs6000991	22	38460484	4.67e-32	14	ACR,ALIC,BCC,EC,FX,GCC,IFO,PCR,PLIC,PTR,SCC,SCR,SLF,SS	TRUE	14	9670	57508	8690	0.898656	UKB_FA_phase15_LOC314_CLST320_VOX2655_chr22_pos38542950_number_sexual_partners.txt	number_sexual_partners	quant		752	4.82023e-26	0.982882	5.29063e-28	0.0107817	0.00633665	rs6000991	0.27699
314	rs6000991	22	38460484	4.67e-32	14	ACR,ALIC,BCC,EC,FX,GCC,IFO,PCR,PLIC,PTR,SCC,SCR,SLF,SS	TRUE	14	9670	57508	8690	0.898656	UKB_FA_phase15_LOC314_CLST320_VOX2655_chr22_pos38542950_PD.txt	PD	cc	0.07	765	4.76627e-26	0.973468	9.59678e-28	0.0195936	0.00693852	rs6000991	0.285903
314	rs6000991	22	38460484	4.67e-32	14	ACR,ALIC,BCC,EC,FX,GCC,IFO,PCR,PLIC,PTR,SCC,SCR,SLF,SS	TRUE	14	9670	57508	8690	0.898656	UKB_FA_phase15_LOC314_CLST320_VOX2655_chr22_pos38542950_RT.txt	RT	quant		744	3.54393e-26	0.722911	1.65948e-27	0.0336076	0.243481	rs6000991	0.30761
314	rs6000991	22	38460484	4.67e-32	14	ACR,ALIC,BCC,EC,FX,GCC,IFO,PCR,PLIC,PTR,SCC,SCR,SLF,SS	TRUE	14	9670	57508	8690	0.898656	UKB_FA_phase15_LOC314_CLST320_VOX2655_chr22_pos38542950_SCZ.txt	SCZ	cc	0.408637	742	4.72798e-26	0.964335	1.51258e-27	0.0308462	0.00481889	rs6000991	0.28757
314	rs6000991	22	38460484	4.67e-32	14	ACR,ALIC,BCC,EC,FX,GCC,IFO,PCR,PLIC,PTR,SCC,SCR,SLF,SS	TRUE	14	9670	57508	8690	0.898656	UKB_FA_phase15_LOC314_CLST320_VOX2655_chr22_pos38542950_stroke.txt	stroke	cc	0.0563	736	4.64745e-26	0.949233	2.31856e-27	0.0473527	0.00341414	rs6000991	0.282821
314	rs6000991	22	38460484	4.67e-32	14	ACR,ALIC,BCC,EC,FX,GCC,IFO,PCR,PLIC,PTR,SCC,SCR,SLF,SS	TRUE	14	9670	57508	8690	0.898656	UKB_FA_phase15_LOC314_CLST320_VOX2655_chr22_pos38542950_t2d.txt	t2d	cc	0.133709	743	1.22051e-29	0.000249275	4.89501e-26	0.999749	2.17378e-06	rs6000991	0.269605
315	rs142384028	22	50665863	1.33e-14	3	ACR,GCC,SCR	TRUE	3	139	6443	20	0.143885	UKB_FA_phase15_LOC315_CLST351_VOX151_chr22_pos50630138_AD.txt	AD	cc	0.1777	1474	1.10428e-08	0.929179	2.77719e-10	0.0233207	0.0475007	rs142384028	0.583759
315	rs142384028	22	50665863	1.33e-14	3	ACR,GCC,SCR	TRUE	3	139	6443	20	0.143885	UKB_FA_phase15_LOC315_CLST351_VOX151_chr22_pos50630138_ADHD.txt	ADHD	cc	0.1715	910	2.06028e-07	0.93099	1.08146e-08	0.0488484	0.020161	rs140283535	0.897574
315	rs142384028	22	50665863	1.33e-14	3	ACR,GCC,SCR	TRUE	3	139	6443	20	0.143885	UKB_FA_phase15_LOC315_CLST351_VOX151_chr22_pos50630138_ASD.txt	ASD	cc	0.3965	1552	1.12139e-08	0.94138	4.02067e-10	0.0337278	0.0248924	rs142384028	0.632608
315	rs142384028	22	50665863	1.33e-14	3	ACR,GCC,SCR	TRUE	3	139	6443	20	0.143885	UKB_FA_phase15_LOC315_CLST351_VOX151_chr22_pos50630138_BD.txt	BD	cc	0.1014	1406	1.09605e-08	0.919666	7.07767e-10	0.0593661	0.0209674	rs142384028	0.627677
315	rs142384028	22	50665863	1.33e-14	3	ACR,GCC,SCR	TRUE	3	139	6443	20	0.143885	UKB_FA_phase15_LOC315_CLST351_VOX151_chr22_pos50630138_coronary_atherosclerosis.txt	coronary_atherosclerosis	cc	0.29293	1568	1.07594e-08	0.903361	3.27224e-10	0.0274045	0.069235	rs142384028	0.621955
315	rs142384028	22	50665863	1.33e-14	3	ACR,GCC,SCR	TRUE	3	139	6443	20	0.143885	UKB_FA_phase15_LOC315_CLST351_VOX151_chr22_pos50630138_CP.txt	CP	quant		1408	1.06545e-08	0.897314	9.2505e-10	0.0778824	0.0248033	rs142384028	0.644002
315	rs142384028	22	50665863	1.33e-14	3	ACR,GCC,SCR	TRUE	3	139	6443	20	0.143885	UKB_FA_phase15_LOC315_CLST351_VOX151_chr22_pos50630138_drinks.txt	drinks	quant		1426	1.15401e-08	0.969425	2.43501e-10	0.0204451	0.0101298	rs142384028	0.673149
315	rs142384028	22	50665863	1.33e-14	3	ACR,GCC,SCR	TRUE	3	139	6443	20	0.143885	UKB_FA_phase15_LOC315_CLST351_VOX151_chr22_pos50630138_EA.txt	EA	quant		1408	5.27181e-09	0.443989	6.57889e-09	0.554069	0.00194212	rs142384028	0.62566
315	rs142384028	22	50665863	1.33e-14	3	ACR,GCC,SCR	TRUE	3	139	6443	20	0.143885	UKB_FA_phase15_LOC315_CLST351_VOX151_chr22_pos50630138_glomerular_filtration_rate.txt	glomerular_filtration_rate	quant		1579	3.12286e-11	0.00262711	1.18555e-08	0.997344	2.84538e-05	rs142384028	0.672253
315	rs142384028	22	50665863	1.33e-14	3	ACR,GCC,SCR	TRUE	3	139	6443	20	0.143885	UKB_FA_phase15_LOC315_CLST351_VOX151_chr22_pos50630138_insomina.txt	insomina	cc	0.3206	1561	1.07669e-08	0.905606	8.50926e-10	0.0715489	0.0228451	rs142384028	0.533212
315	rs142384028	22	50665863	1.33e-14	3	ACR,GCC,SCR	TRUE	3	139	6443	20	0.143885	UKB_FA_phase15_LOC315_CLST351_VOX151_chr22_pos50630138_intelligence.txt	intelligence	quant		1428	1.01103e-08	0.849311	1.58817e-09	0.133396	0.0172931	rs142384028	0.6346
315	rs142384028	22	50665863	1.33e-14	3	ACR,GCC,SCR	TRUE	3	139	6443	20	0.143885	UKB_FA_phase15_LOC315_CLST351_VOX151_chr22_pos50630138_liver_disease.txt	liver_disease	cc	0.0761293	1567	1.10399e-08	0.922072	2.70319e-10	0.0225222	0.0554054	rs142384028	0.67296
315	rs142384028	22	50665863	1.33e-14	3	ACR,GCC,SCR	TRUE	3	139	6443	20	0.143885	UKB_FA_phase15_LOC315_CLST351_VOX151_chr22_pos50630138_MDD.txt	MDD	cc	0.3182	1528	1.11333e-08	0.934642	5.0802e-10	0.0426258	0.0227319	rs142384028	0.627248
315	rs142384028	22	50665863	1.33e-14	3	ACR,GCC,SCR	TRUE	3	139	6443	20	0.143885	UKB_FA_phase15_LOC315_CLST351_VOX151_chr22_pos50630138_number_sexual_partners.txt	number_sexual_partners	quant		1426	1.07719e-08	0.904889	4.71254e-10	0.0395321	0.0555786	rs142384028	0.653491
315	rs142384028	22	50665863	1.33e-14	3	ACR,GCC,SCR	TRUE	3	139	6443	20	0.143885	UKB_FA_phase15_LOC315_CLST351_VOX151_chr22_pos50630138_PD.txt	PD	cc	0.07	1469	2.97734e-10	0.0250482	1.15763e-08	0.973905	0.00104667	rs142384028	0.625346
315	rs142384028	22	50665863	1.33e-14	3	ACR,GCC,SCR	TRUE	3	139	6443	20	0.143885	UKB_FA_phase15_LOC315_CLST351_VOX151_chr22_pos50630138_RT.txt	RT	quant		1415	1.15943e-08	0.972816	1.91387e-10	0.0160471	0.0111371	rs142384028	0.64412
315	rs142384028	22	50665863	1.33e-14	3	ACR,GCC,SCR	TRUE	3	139	6443	20	0.143885	UKB_FA_phase15_LOC315_CLST351_VOX151_chr22_pos50630138_SCZ.txt	SCZ	cc	0.408637	1407	1.00447e-08	0.842825	1.46454e-09	0.122852	0.0343234	rs142384028	0.59629
315	rs142384028	22	50665863	1.33e-14	3	ACR,GCC,SCR	TRUE	3	139	6443	20	0.143885	UKB_FA_phase15_LOC315_CLST351_VOX151_chr22_pos50630138_stroke.txt	stroke	cc	0.0563	1399	9.68817e-09	0.815427	2.15585e-10	0.0179786	0.166595	rs142384028	0.650668
315	rs142384028	22	50665863	1.33e-14	3	ACR,GCC,SCR	TRUE	3	139	6443	20	0.143885	UKB_FA_phase15_LOC315_CLST351_VOX151_chr22_pos50630138_t2d.txt	t2d	cc	0.133709	1408	6.05861e-15	5.09188e-07	1.18986e-08	0.999999	9.33953e-09	rs142384028	0.592779
32	rs7588378	2	37141495	5.96e-21	8	BCC,CGH,PCR,PTR,SCC,SCR,SLF,SS	TRUE	8	903	11635	242	0.267996	UKB_FA_phase15_LOC32_CLST20_VOX78_chr2_pos37109569_AD.txt	AD	cc	0.1777	1047	5.07272e-15	0.962618	1.59334e-16	0.0302287	0.00715319	rs2003585	0.36249
32	rs7588378	2	37141495	5.96e-21	8	BCC,CGH,PCR,PTR,SCC,SCR,SLF,SS	TRUE	8	903	11635	242	0.267996	UKB_FA_phase15_LOC32_CLST20_VOX78_chr2_pos37109569_ADHD.txt	ADHD	cc	0.1715	1009	2.8755e-15	0.548027	5.16521e-16	0.0980873	0.353886	rs2003585	0.341446
32	rs7588378	2	37141495	5.96e-21	8	BCC,CGH,PCR,PTR,SCC,SCR,SLF,SS	TRUE	8	903	11635	242	0.267996	UKB_FA_phase15_LOC32_CLST20_VOX78_chr2_pos37109569_ASD.txt	ASD	cc	0.3965	1093	4.80909e-15	0.916879	1.35759e-16	0.025826	0.0572948	rs7588378	0.330406
32	rs7588378	2	37141495	5.96e-21	8	BCC,CGH,PCR,PTR,SCC,SCR,SLF,SS	TRUE	8	903	11635	242	0.267996	UKB_FA_phase15_LOC32_CLST20_VOX78_chr2_pos37109569_BD.txt	BD	cc	0.1014	1055	4.93946e-15	0.941398	2.39412e-16	0.0456159	0.0129865	rs2003585	0.322622
32	rs7588378	2	37141495	5.96e-21	8	BCC,CGH,PCR,PTR,SCC,SCR,SLF,SS	TRUE	8	903	11635	242	0.267996	UKB_FA_phase15_LOC32_CLST20_VOX78_chr2_pos37109569_coronary_atherosclerosis.txt	coronary_atherosclerosis	cc	0.29293	1118	4.63657e-15	0.879182	6.19519e-16	0.117469	0.0033492	rs7588378	0.3422
32	rs7588378	2	37141495	5.96e-21	8	BCC,CGH,PCR,PTR,SCC,SCR,SLF,SS	TRUE	8	903	11635	242	0.267996	UKB_FA_phase15_LOC32_CLST20_VOX78_chr2_pos37109569_CP.txt	CP	quant		1058	5.15618e-15	0.986621	5.62659e-17	0.0107637	0.00261508	rs2003585	0.359665
32	rs7588378	2	37141495	5.96e-21	8	BCC,CGH,PCR,PTR,SCC,SCR,SLF,SS	TRUE	8	903	11635	242	0.267996	UKB_FA_phase15_LOC32_CLST20_VOX78_chr2_pos37109569_drinks.txt	drinks	quant		1072	5.15977e-15	0.979404	8.25591e-17	0.0156661	0.00492986	rs2003585	0.352659
32	rs7588378	2	37141495	5.96e-21	8	BCC,CGH,PCR,PTR,SCC,SCR,SLF,SS	TRUE	8	903	11635	242	0.267996	UKB_FA_phase15_LOC32_CLST20_VOX78_chr2_pos37109569_EA.txt	EA	quant		1058	5.16751e-15	0.988788	5.13793e-17	0.0098299	0.00138227	rs7588378	0.33162
32	rs7588378	2	37141495	5.96e-21	8	BCC,CGH,PCR,PTR,SCC,SCR,SLF,SS	TRUE	8	903	11635	242	0.267996	UKB_FA_phase15_LOC32_CLST20_VOX78_chr2_pos37109569_glomerular_filtration_rate.txt	glomerular_filtration_rate	quant		1124	4.92298e-15	0.934409	2.73504e-16	0.0518989	0.0136917	rs7588378	0.300863
32	rs7588378	2	37141495	5.96e-21	8	BCC,CGH,PCR,PTR,SCC,SCR,SLF,SS	TRUE	8	903	11635	242	0.267996	UKB_FA_phase15_LOC32_CLST20_VOX78_chr2_pos37109569_insomina.txt	insomina	cc	0.3206	1083	5.18365e-15	0.982712	7.66695e-17	0.0145322	0.00275598	rs7588378	0.315836
32	rs7588378	2	37141495	5.96e-21	8	BCC,CGH,PCR,PTR,SCC,SCR,SLF,SS	TRUE	8	903	11635	242	0.267996	UKB_FA_phase15_LOC32_CLST20_VOX78_chr2_pos37109569_intelligence.txt	intelligence	quant		1074	5.18323e-15	0.983819	7.55963e-17	0.014347	0.00183379	rs2003585	0.314408
32	rs7588378	2	37141495	5.96e-21	8	BCC,CGH,PCR,PTR,SCC,SCR,SLF,SS	TRUE	8	903	11635	242	0.267996	UKB_FA_phase15_LOC32_CLST20_VOX78_chr2_pos37109569_liver_disease.txt	liver_disease	cc	0.0761293	1106	5.16937e-15	0.978658	8.7464e-17	0.0165538	0.00478834	rs7588378	0.297362
32	rs7588378	2	37141495	5.96e-21	8	BCC,CGH,PCR,PTR,SCC,SCR,SLF,SS	TRUE	8	903	11635	242	0.267996	UKB_FA_phase15_LOC32_CLST20_VOX78_chr2_pos37109569_MDD.txt	MDD	cc	0.3182	1088	5.00892e-15	0.954885	1.03963e-16	0.0197939	0.0253208	rs7561572	0.353203
32	rs7588378	2	37141495	5.96e-21	8	BCC,CGH,PCR,PTR,SCC,SCR,SLF,SS	TRUE	8	903	11635	242	0.267996	UKB_FA_phase15_LOC32_CLST20_VOX78_chr2_pos37109569_number_sexual_partners.txt	number_sexual_partners	quant		1072	5.20601e-15	0.988181	5.23205e-17	0.00992936	0.0018893	rs7588378	0.317613
32	rs7588378	2	37141495	5.96e-21	8	BCC,CGH,PCR,PTR,SCC,SCR,SLF,SS	TRUE	8	903	11635	242	0.267996	UKB_FA_phase15_LOC32_CLST20_VOX78_chr2_pos37109569_PD.txt	PD	cc	0.07	1053	4.99914e-15	0.947673	1.90322e-16	0.0360626	0.0162645	rs2003585	0.323858
32	rs7588378	2	37141495	5.96e-21	8	BCC,CGH,PCR,PTR,SCC,SCR,SLF,SS	TRUE	8	903	11635	242	0.267996	UKB_FA_phase15_LOC32_CLST20_VOX78_chr2_pos37109569_RT.txt	RT	quant		1062	2.89708e-16	0.0552154	1.61728e-16	0.0299089	0.914876	rs7588378	0.399639
32	rs7588378	2	37141495	5.96e-21	8	BCC,CGH,PCR,PTR,SCC,SCR,SLF,SS	TRUE	8	903	11635	242	0.267996	UKB_FA_phase15_LOC32_CLST20_VOX78_chr2_pos37109569_SCZ.txt	SCZ	cc	0.408637	1057	1.65999e-16	0.0316374	1.89249e-15	0.360077	0.608285	rs7588378	0.362014
32	rs7588378	2	37141495	5.96e-21	8	BCC,CGH,PCR,PTR,SCC,SCR,SLF,SS	TRUE	8	903	11635	242	0.267996	UKB_FA_phase15_LOC32_CLST20_VOX78_chr2_pos37109569_stroke.txt	stroke	cc	0.0563	1057	4.97412e-15	0.941751	1.93701e-16	0.0366518	0.021597	rs7588378	0.637643
32	rs7588378	2	37141495	5.96e-21	8	BCC,CGH,PCR,PTR,SCC,SCR,SLF,SS	TRUE	8	903	11635	242	0.267996	UKB_FA_phase15_LOC32_CLST20_VOX78_chr2_pos37109569_t2d.txt	t2d	cc	0.133709	1061	6.18141e-16	0.117183	4.63603e-15	0.878863	0.00395359	rs7588378	0.309899
33	rs2888496	2	37683208	3.29e-15	3	PCR,SCC,SLF	TRUE	3	132	8565	41	0.310606	UKB_FA_phase15_LOC33_CLST253_VOX231_chr2_pos37677915_AD.txt	AD	cc	0.1777	1375	3.98695e-10	0.161037	2.07542e-09	0.838283	0.000679415	rs2888496	0.325622
33	rs2888496	2	37683208	3.29e-15	3	PCR,SCC,SLF	TRUE	3	132	8565	41	0.310606	UKB_FA_phase15_LOC33_CLST253_VOX231_chr2_pos37677915_ADHD.txt	ADHD	cc	0.1715	1195	2.38325e-09	0.962984	5.60054e-11	0.0226153	0.0144009	rs2888496	0.212454
33	rs2888496	2	37683208	3.29e-15	3	PCR,SCC,SLF	TRUE	3	132	8565	41	0.310606	UKB_FA_phase15_LOC33_CLST253_VOX231_chr2_pos37677915_ASD.txt	ASD	cc	0.3965	1381	2.36106e-09	0.953965	9.416e-11	0.0380365	0.00799802	rs2888496	0.368332
33	rs2888496	2	37683208	3.29e-15	3	PCR,SCC,SLF	TRUE	3	132	8565	41	0.310606	UKB_FA_phase15_LOC33_CLST253_VOX231_chr2_pos37677915_BD.txt	BD	cc	0.1014	1338	4.13439e-10	0.167051	2.05948e-09	0.832135	0.00081422	rs2888496	0.332934
33	rs2888496	2	37683208	3.29e-15	3	PCR,SCC,SLF	TRUE	3	132	8565	41	0.310606	UKB_FA_phase15_LOC33_CLST253_VOX231_chr2_pos37677915_coronary_atherosclerosis.txt	coronary_atherosclerosis	cc	0.29293	1423	2.59428e-10	0.0940187	2.49899e-09	0.905654	0.000327605	rs2888496	0.364009
33	rs2888496	2	37683208	3.29e-15	3	PCR,SCC,SLF	TRUE	3	132	8565	41	0.310606	UKB_FA_phase15_LOC33_CLST253_VOX231_chr2_pos37677915_CP.txt	CP	quant		1327	2.35612e-09	0.915532	5.66324e-11	0.0219435	0.0625241	rs2888496	0.365715
33	rs2888496	2	37683208	3.29e-15	3	PCR,SCC,SLF	TRUE	3	132	8565	41	0.310606	UKB_FA_phase15_LOC33_CLST253_VOX231_chr2_pos37677915_drinks.txt	drinks	quant		1351	2.41981e-09	0.977035	5.30927e-11	0.0214354	0.00152998	rs2888496	0.310359
33	rs2888496	2	37683208	3.29e-15	3	PCR,SCC,SLF	TRUE	3	132	8565	41	0.310606	UKB_FA_phase15_LOC33_CLST253_VOX231_chr2_pos37677915_EA.txt	EA	quant		1327	2.54829e-09	0.990203	2.02057e-11	0.00784949	0.00194722	rs2888496	0.332015
33	rs2888496	2	37683208	3.29e-15	3	PCR,SCC,SLF	TRUE	3	132	8565	41	0.310606	UKB_FA_phase15_LOC33_CLST253_VOX231_chr2_pos37677915_glomerular_filtration_rate.txt	glomerular_filtration_rate	quant		1424	1.707e-09	0.688973	7.62034e-10	0.307565	0.00346206	rs2888496	0.290753
33	rs2888496	2	37683208	3.29e-15	3	PCR,SCC,SLF	TRUE	3	132	8565	41	0.310606	UKB_FA_phase15_LOC33_CLST253_VOX231_chr2_pos37677915_insomina.txt	insomina	cc	0.3206	1414	2.42408e-09	0.976722	5.03985e-11	0.0203038	0.00297419	rs2888496	0.32963
33	rs2888496	2	37683208	3.29e-15	3	PCR,SCC,SLF	TRUE	3	132	8565	41	0.310606	UKB_FA_phase15_LOC33_CLST253_VOX231_chr2_pos37677915_intelligence.txt	intelligence	quant		1352	2.32271e-09	0.937845	4.79579e-11	0.0193212	0.0428342	rs2888496	0.285084
33	rs2888496	2	37683208	3.29e-15	3	PCR,SCC,SLF	TRUE	3	132	8565	41	0.310606	UKB_FA_phase15_LOC33_CLST253_VOX231_chr2_pos37677915_liver_disease.txt	liver_disease	cc	0.0761293	1408	2.41857e-09	0.971248	5.20434e-11	0.0208917	0.00785996	rs2888496	0.299763
33	rs2888496	2	37683208	3.29e-15	3	PCR,SCC,SLF	TRUE	3	132	8565	41	0.310606	UKB_FA_phase15_LOC33_CLST253_VOX231_chr2_pos37677915_MDD.txt	MDD	cc	0.3182	1372	2.49813e-09	0.969556	6.68927e-11	0.0259575	0.00448699	rs2888496	0.337917
33	rs2888496	2	37683208	3.29e-15	3	PCR,SCC,SLF	TRUE	3	132	8565	41	0.310606	UKB_FA_phase15_LOC33_CLST253_VOX231_chr2_pos37677915_number_sexual_partners.txt	number_sexual_partners	quant		1351	2.43476e-09	0.983071	3.01658e-11	0.0121751	0.00475367	rs2888496	0.400089
33	rs2888496	2	37683208	3.29e-15	3	PCR,SCC,SLF	TRUE	3	132	8565	41	0.310606	UKB_FA_phase15_LOC33_CLST253_VOX231_chr2_pos37677915_PD.txt	PD	cc	0.07	1358	2.3536e-09	0.949736	1.02892e-10	0.0415105	0.00875305	rs2888496	0.336692
33	rs2888496	2	37683208	3.29e-15	3	PCR,SCC,SLF	TRUE	3	132	8565	41	0.310606	UKB_FA_phase15_LOC33_CLST253_VOX231_chr2_pos37677915_RT.txt	RT	quant		1342	2.43894e-09	0.985447	2.53498e-11	0.0102382	0.00431442	rs2888496	0.356691
33	rs2888496	2	37683208	3.29e-15	3	PCR,SCC,SLF	TRUE	3	132	8565	41	0.310606	UKB_FA_phase15_LOC33_CLST253_VOX231_chr2_pos37677915_SCZ.txt	SCZ	cc	0.408637	1337	3.6501e-12	0.00147482	2.47127e-09	0.998519	6.5422e-06	rs2888496	0.326477
33	rs2888496	2	37683208	3.29e-15	3	PCR,SCC,SLF	TRUE	3	132	8565	41	0.310606	UKB_FA_phase15_LOC33_CLST253_VOX231_chr2_pos37677915_stroke.txt	stroke	cc	0.0563	1331	1.99025e-09	0.803894	4.71149e-10	0.190299	0.00580722	rs2888496	0.31084
33	rs2888496	2	37683208	3.29e-15	3	PCR,SCC,SLF	TRUE	3	132	8565	41	0.310606	UKB_FA_phase15_LOC33_CLST253_VOX231_chr2_pos37677915_t2d.txt	t2d	cc	0.133709	1340	2.50297e-09	0.971064	6.93055e-11	0.026886	0.00204996	rs2888496	0.370247
34	rs12623480	2	42279967	7.5e-15	3	PCR,PTR,SCC	TRUE	3	297	5267	109	0.367003	UKB_FA_phase15_LOC34_CLST250_VOX49_chr2_pos42261683_AD.txt	AD	cc	0.1777	1411	1.31024e-08	0.91605	1.06894e-09	0.0747253	0.00922499	rs12623480	0.755164
34	rs12623480	2	42279967	7.5e-15	3	PCR,PTR,SCC	TRUE	3	297	5267	109	0.367003	UKB_FA_phase15_LOC34_CLST250_VOX49_chr2_pos42261683_ADHD.txt	ADHD	cc	0.1715	1284	1.51137e-07	0.948806	6.97428e-09	0.0437756	0.00741832	rs7601719	0.999995
34	rs12623480	2	42279967	7.5e-15	3	PCR,PTR,SCC	TRUE	3	297	5267	109	0.367003	UKB_FA_phase15_LOC34_CLST250_VOX49_chr2_pos42261683_ASD.txt	ASD	cc	0.3965	1403	1.37814e-08	0.964395	3.97225e-10	0.0277892	0.00781542	rs12623480	0.910298
34	rs12623480	2	42279967	7.5e-15	3	PCR,PTR,SCC	TRUE	3	297	5267	109	0.367003	UKB_FA_phase15_LOC34_CLST250_VOX49_chr2_pos42261683_BD.txt	BD	cc	0.1014	1359	1.38838e-08	0.972056	3.22334e-10	0.0225625	0.00538194	rs12623480	0.878429
34	rs12623480	2	42279967	7.5e-15	3	PCR,PTR,SCC	TRUE	3	297	5267	109	0.367003	UKB_FA_phase15_LOC34_CLST250_VOX49_chr2_pos42261683_coronary_atherosclerosis.txt	coronary_atherosclerosis	cc	0.29293	1442	1.37786e-08	0.965182	4.46557e-10	0.0312775	0.00354075	rs12623480	0.919183
34	rs12623480	2	42279967	7.5e-15	3	PCR,PTR,SCC	TRUE	3	297	5267	109	0.367003	UKB_FA_phase15_LOC34_CLST250_VOX49_chr2_pos42261683_CP.txt	CP	quant		1375	1.21891e-08	0.852408	1.86754e-09	0.130584	0.0170077	rs12623480	0.890794
34	rs12623480	2	42279967	7.5e-15	3	PCR,PTR,SCC	TRUE	3	297	5267	109	0.367003	UKB_FA_phase15_LOC34_CLST250_VOX49_chr2_pos42261683_drinks.txt	drinks	quant		1390	1.41667e-08	0.990285	1.16642e-10	0.00815204	0.00156318	rs12623480	0.91019
34	rs12623480	2	42279967	7.5e-15	3	PCR,PTR,SCC	TRUE	3	297	5267	109	0.367003	UKB_FA_phase15_LOC34_CLST250_VOX49_chr2_pos42261683_EA.txt	EA	quant		1375	1.41507e-08	0.98959	1.16492e-10	0.00814426	0.00226567	rs12623480	0.928861
34	rs12623480	2	42279967	7.5e-15	3	PCR,PTR,SCC	TRUE	3	297	5267	109	0.367003	UKB_FA_phase15_LOC34_CLST250_VOX49_chr2_pos42261683_glomerular_filtration_rate.txt	glomerular_filtration_rate	quant		1448	1.08931e-11	0.00076088	8.41379e-10	0.0578286	0.941411	rs12623480	0.999814
34	rs12623480	2	42279967	7.5e-15	3	PCR,PTR,SCC	TRUE	3	297	5267	109	0.367003	UKB_FA_phase15_LOC34_CLST250_VOX49_chr2_pos42261683_insomina.txt	insomina	cc	0.3206	1403	1.55734e-07	0.975176	3.39587e-09	0.0212607	0.00356306	rs7601719	0.999998
34	rs12623480	2	42279967	7.5e-15	3	PCR,PTR,SCC	TRUE	3	297	5267	109	0.367003	UKB_FA_phase15_LOC34_CLST250_VOX49_chr2_pos42261683_intelligence.txt	intelligence	quant		1384	1.38753e-08	0.969896	3.083e-10	0.0215419	0.00856244	rs12623480	0.864792
34	rs12623480	2	42279967	7.5e-15	3	PCR,PTR,SCC	TRUE	3	297	5267	109	0.367003	UKB_FA_phase15_LOC34_CLST250_VOX49_chr2_pos42261683_liver_disease.txt	liver_disease	cc	0.0761293	1440	1.02286e-08	0.715129	4.02348e-09	0.281296	0.00357475	rs12623480	0.890685
34	rs12623480	2	42279967	7.5e-15	3	PCR,PTR,SCC	TRUE	3	297	5267	109	0.367003	UKB_FA_phase15_LOC34_CLST250_VOX49_chr2_pos42261683_MDD.txt	MDD	cc	0.3182	1415	1.32962e-08	0.930508	8.82842e-10	0.0617762	0.00771544	rs12623480	0.938351
34	rs12623480	2	42279967	7.5e-15	3	PCR,PTR,SCC	TRUE	3	297	5267	109	0.367003	UKB_FA_phase15_LOC34_CLST250_VOX49_chr2_pos42261683_number_sexual_partners.txt	number_sexual_partners	quant		1390	1.40594e-08	0.982789	1.70357e-10	0.011903	0.00530778	rs12623480	0.915614
34	rs12623480	2	42279967	7.5e-15	3	PCR,PTR,SCC	TRUE	3	297	5267	109	0.367003	UKB_FA_phase15_LOC34_CLST250_VOX49_chr2_pos42261683_PD.txt	PD	cc	0.07	1362	1.35327e-08	0.944909	6.14618e-10	0.0429031	0.0121879	rs12623480	0.928536
34	rs12623480	2	42279967	7.5e-15	3	PCR,PTR,SCC	TRUE	3	297	5267	109	0.367003	UKB_FA_phase15_LOC34_CLST250_VOX49_chr2_pos42261683_RT.txt	RT	quant		1379	1.18255e-08	0.827984	2.23953e-09	0.156789	0.0152276	rs12623480	0.984543
34	rs12623480	2	42279967	7.5e-15	3	PCR,PTR,SCC	TRUE	3	297	5267	109	0.367003	UKB_FA_phase15_LOC34_CLST250_VOX49_chr2_pos42261683_SCZ.txt	SCZ	cc	0.408637	1375	1.38273e-08	0.968098	3.69378e-10	0.0258553	0.00604707	rs12623480	0.929028
34	rs12623480	2	42279967	7.5e-15	3	PCR,PTR,SCC	TRUE	3	297	5267	109	0.367003	UKB_FA_phase15_LOC34_CLST250_VOX49_chr2_pos42261683_stroke.txt	stroke	cc	0.0563	1353	1.26112e-08	0.878657	6.87492e-10	0.0478259	0.0735174	rs12623480	0.974091
34	rs12623480	2	42279967	7.5e-15	3	PCR,PTR,SCC	TRUE	3	297	5267	109	0.367003	UKB_FA_phase15_LOC34_CLST250_VOX49_chr2_pos42261683_t2d.txt	t2d	cc	0.133709	1379	1.32045e-08	0.921517	1.08942e-09	0.076026	0.00245736	rs12623480	0.883352
35	rs83995	2	45167570	8.34e-18	4	ACR,CP,PCR,SCR	TRUE	4	794	8982	303	0.381612	UKB_FA_phase15_LOC35_CLST426_VOX2500_chr2_pos45212165_AD.txt	AD	cc	0.1777	1340	5.61874e-10	0.975569	1.11694e-11	0.0193882	0.00504278	rs895632	0.602622
35	rs83995	2	45167570	8.34e-18	4	ACR,CP,PCR,SCR	TRUE	4	794	8982	303	0.381612	UKB_FA_phase15_LOC35_CLST426_VOX2500_chr2_pos45212165_ADHD.txt	ADHD	cc	0.1715	1280	1.62898e-11	0.928098	6.24018e-13	0.0355166	0.0363854	rs83995	0.831555
35	rs83995	2	45167570	8.34e-18	4	ACR,CP,PCR,SCR	TRUE	4	794	8982	303	0.381612	UKB_FA_phase15_LOC35_CLST426_VOX2500_chr2_pos45212165_ASD.txt	ASD	cc	0.3965	1347	1.62021e-11	0.922971	7.02954e-13	0.0400077	0.0370217	rs83995	0.919239
35	rs83995	2	45167570	8.34e-18	4	ACR,CP,PCR,SCR	TRUE	4	794	8982	303	0.381612	UKB_FA_phase15_LOC35_CLST426_VOX2500_chr2_pos45212165_BD.txt	BD	cc	0.1014	1306	1.67345e-11	0.953454	5.52904e-13	0.0314867	0.0150597	rs83995	0.777746
35	rs83995	2	45167570	8.34e-18	4	ACR,CP,PCR,SCR	TRUE	4	794	8982	303	0.381612	UKB_FA_phase15_LOC35_CLST426_VOX2500_chr2_pos45212165_coronary_atherosclerosis.txt	coronary_atherosclerosis	cc	0.29293	1374	1.70493e-11	0.971629	4.30673e-13	0.02454	0.00383125	rs83995	0.835596
35	rs83995	2	45167570	8.34e-18	4	ACR,CP,PCR,SCR	TRUE	4	794	8982	303	0.381612	UKB_FA_phase15_LOC35_CLST426_VOX2500_chr2_pos45212165_CP.txt	CP	quant		1304	7.54617e-12	0.430202	9.97928e-12	0.568911	0.00088694	rs83995	0.78507
35	rs83995	2	45167570	8.34e-18	4	ACR,CP,PCR,SCR	TRUE	4	794	8982	303	0.381612	UKB_FA_phase15_LOC35_CLST426_VOX2500_chr2_pos45212165_drinks.txt	drinks	quant		1332	1.73435e-25	9.86737e-15	5.08661e-13	0.0279677	0.972032	rs528301	0.590061
35	rs83995	2	45167570	8.34e-18	4	ACR,CP,PCR,SCR	TRUE	4	794	8982	303	0.381612	UKB_FA_phase15_LOC35_CLST426_VOX2500_chr2_pos45212165_EA.txt	EA	quant		1304	6.77803e-13	0.0386411	1.68597e-11	0.961161	0.000198149	rs83995	0.510191
35	rs83995	2	45167570	8.34e-18	4	ACR,CP,PCR,SCR	TRUE	4	794	8982	303	0.381612	UKB_FA_phase15_LOC35_CLST426_VOX2500_chr2_pos45212165_glomerular_filtration_rate.txt	glomerular_filtration_rate	quant		1398	1.20261e-11	0.684949	5.513e-12	0.313993	0.00105766	rs83995	0.825396
35	rs83995	2	45167570	8.34e-18	4	ACR,CP,PCR,SCR	TRUE	4	794	8982	303	0.381612	UKB_FA_phase15_LOC35_CLST426_VOX2500_chr2_pos45212165_insomina.txt	insomina	cc	0.3206	1345	1.70264e-11	0.968296	5.12553e-13	0.0291464	0.00255753	rs83995	0.832668
35	rs83995	2	45167570	8.34e-18	4	ACR,CP,PCR,SCR	TRUE	4	794	8982	303	0.381612	UKB_FA_phase15_LOC35_CLST426_VOX2500_chr2_pos45212165_intelligence.txt	intelligence	quant		1332	5.05334e-13	0.0287497	1.70705e-11	0.971183	6.72887e-05	rs83995	0.686271
35	rs83995	2	45167570	8.34e-18	4	ACR,CP,PCR,SCR	TRUE	4	794	8982	303	0.381612	UKB_FA_phase15_LOC35_CLST426_VOX2500_chr2_pos45212165_liver_disease.txt	liver_disease	cc	0.0761293	1388	1.69148e-11	0.965105	4.57924e-13	0.0261189	0.0087763	rs83995	0.889735
35	rs83995	2	45167570	8.34e-18	4	ACR,CP,PCR,SCR	TRUE	4	794	8982	303	0.381612	UKB_FA_phase15_LOC35_CLST426_VOX2500_chr2_pos45212165_MDD.txt	MDD	cc	0.3182	1341	1.6714e-11	0.952217	7.54429e-13	0.0429759	0.00480681	rs83995	0.831438
35	rs83995	2	45167570	8.34e-18	4	ACR,CP,PCR,SCR	TRUE	4	794	8982	303	0.381612	UKB_FA_phase15_LOC35_CLST426_VOX2500_chr2_pos45212165_number_sexual_partners.txt	number_sexual_partners	quant		1332	1.6202e-11	0.921793	7.74843e-13	0.0440497	0.0341574	rs83995	0.547591
35	rs83995	2	45167570	8.34e-18	4	ACR,CP,PCR,SCR	TRUE	4	794	8982	303	0.381612	UKB_FA_phase15_LOC35_CLST426_VOX2500_chr2_pos45212165_PD.txt	PD	cc	0.07	1340	1.65573e-11	0.9408	8.84768e-13	0.0502642	0.00893591	rs83995	0.789419
35	rs83995	2	45167570	8.34e-18	4	ACR,CP,PCR,SCR	TRUE	4	794	8982	303	0.381612	UKB_FA_phase15_LOC35_CLST426_VOX2500_chr2_pos45212165_RT.txt	RT	quant		1324	5.2147e-12	0.297104	8.34223e-12	0.475065	0.22783	rs83995	0.729125
35	rs83995	2	45167570	8.34e-18	4	ACR,CP,PCR,SCR	TRUE	4	794	8982	303	0.381612	UKB_FA_phase15_LOC35_CLST426_VOX2500_chr2_pos45212165_SCZ.txt	SCZ	cc	0.408637	1318	1.69636e-11	0.9665	4.83058e-13	0.0275162	0.00598338	rs83995	0.859838
35	rs83995	2	45167570	8.34e-18	4	ACR,CP,PCR,SCR	TRUE	4	794	8982	303	0.381612	UKB_FA_phase15_LOC35_CLST426_VOX2500_chr2_pos45212165_stroke.txt	stroke	cc	0.0563	1312	1.7235e-11	0.979494	2.86812e-13	0.0162958	0.00421071	rs83995	0.820051
35	rs83995	2	45167570	8.34e-18	4	ACR,CP,PCR,SCR	TRUE	4	794	8982	303	0.381612	UKB_FA_phase15_LOC35_CLST426_VOX2500_chr2_pos45212165_t2d.txt	t2d	cc	0.133709	1320	4.35209e-12	0.247563	1.5301e-12	0.0863718	0.666065	rs490340	0.242437
36	rs7600005	2	48212055	7.51e-15	2	SCR,SLF	TRUE	2	66	3800	53	0.80303	UKB_FA_phase15_LOC36_CLST83_VOX448_chr2_pos48207124_AD.txt	AD	cc	0.1777	936	6.59845e-09	0.972966	1.54902e-10	0.0228367	0.00419736	rs7600005	0.415916
36	rs7600005	2	48212055	7.51e-15	2	SCR,SLF	TRUE	2	66	3800	53	0.80303	UKB_FA_phase15_LOC36_CLST83_VOX448_chr2_pos48207124_ADHD.txt	ADHD	cc	0.1715	868	6.263e-09	0.84919	7.32981e-10	0.0993322	0.0514777	rs7600005	0.589649
36	rs7600005	2	48212055	7.51e-15	2	SCR,SLF	TRUE	2	66	3800	53	0.80303	UKB_FA_phase15_LOC36_CLST83_VOX448_chr2_pos48207124_ASD.txt	ASD	cc	0.3965	914	6.58073e-09	0.973328	1.28635e-10	0.0190182	0.00765394	rs7600005	0.386449
36	rs7600005	2	48212055	7.51e-15	2	SCR,SLF	TRUE	2	66	3800	53	0.80303	UKB_FA_phase15_LOC36_CLST83_VOX448_chr2_pos48207124_BD.txt	BD	cc	0.1014	900	6.29925e-09	0.854036	8.38807e-10	0.113691	0.0322733	rs7600005	0.535532
36	rs7600005	2	48212055	7.51e-15	2	SCR,SLF	TRUE	2	66	3800	53	0.80303	UKB_FA_phase15_LOC36_CLST83_VOX448_chr2_pos48207124_coronary_atherosclerosis.txt	coronary_atherosclerosis	cc	0.29293	968	2.83781e-09	0.418533	3.92546e-09	0.578943	0.00252441	rs7600005	0.398683
36	rs7600005	2	48212055	7.51e-15	2	SCR,SLF	TRUE	2	66	3800	53	0.80303	UKB_FA_phase15_LOC36_CLST83_VOX448_chr2_pos48207124_CP.txt	CP	quant		908	7.27206e-09	0.983311	1.00744e-10	0.0136194	0.00306914	rs7600005	0.473195
36	rs7600005	2	48212055	7.51e-15	2	SCR,SLF	TRUE	2	66	3800	53	0.80303	UKB_FA_phase15_LOC36_CLST83_VOX448_chr2_pos48207124_drinks.txt	drinks	quant		920	3.43923e-09	0.468241	2.75088e-09	0.374367	0.157392	rs7600005	0.552875
36	rs7600005	2	48212055	7.51e-15	2	SCR,SLF	TRUE	2	66	3800	53	0.80303	UKB_FA_phase15_LOC36_CLST83_VOX448_chr2_pos48207124_EA.txt	EA	quant		908	7.09577e-09	0.959474	2.76197e-10	0.0373435	0.0031824	rs7600005	0.405727
36	rs7600005	2	48212055	7.51e-15	2	SCR,SLF	TRUE	2	66	3800	53	0.80303	UKB_FA_phase15_LOC36_CLST83_VOX448_chr2_pos48207124_glomerular_filtration_rate.txt	glomerular_filtration_rate	quant		971	1.78242e-12	0.000262581	5.03904e-10	0.0733073	0.92643	rs7600005	0.577829
36	rs7600005	2	48212055	7.51e-15	2	SCR,SLF	TRUE	2	66	3800	53	0.80303	UKB_FA_phase15_LOC36_CLST83_VOX448_chr2_pos48207124_insomina.txt	insomina	cc	0.3206	967	5.36853e-09	0.79467	1.27395e-09	0.188558	0.0167719	rs7600005	0.215279
36	rs7600005	2	48212055	7.51e-15	2	SCR,SLF	TRUE	2	66	3800	53	0.80303	UKB_FA_phase15_LOC36_CLST83_VOX448_chr2_pos48207124_intelligence.txt	intelligence	quant		921	6.38575e-09	0.869416	9.3068e-10	0.126708	0.00387624	rs7600005	0.470827
36	rs7600005	2	48212055	7.51e-15	2	SCR,SLF	TRUE	2	66	3800	53	0.80303	UKB_FA_phase15_LOC36_CLST83_VOX448_chr2_pos48207124_liver_disease.txt	liver_disease	cc	0.0761293	959	6.52759e-09	0.983967	7.12988e-11	0.0107423	0.00529036	rs7600005	0.442659
36	rs7600005	2	48212055	7.51e-15	2	SCR,SLF	TRUE	2	66	3800	53	0.80303	UKB_FA_phase15_LOC36_CLST83_VOX448_chr2_pos48207124_MDD.txt	MDD	cc	0.3182	926	6.48528e-09	0.959109	2.05818e-10	0.030428	0.0104629	rs7600005	0.451934
36	rs7600005	2	48212055	7.51e-15	2	SCR,SLF	TRUE	2	66	3800	53	0.80303	UKB_FA_phase15_LOC36_CLST83_VOX448_chr2_pos48207124_number_sexual_partners.txt	number_sexual_partners	quant		920	6.99098e-09	0.951801	1.30747e-10	0.0177704	0.0304291	rs7600005	0.617009
36	rs7600005	2	48212055	7.51e-15	2	SCR,SLF	TRUE	2	66	3800	53	0.80303	UKB_FA_phase15_LOC36_CLST83_VOX448_chr2_pos48207124_PD.txt	PD	cc	0.07	916	6.90636e-09	0.912375	5.61657e-10	0.0741851	0.0134397	rs7600005	0.575238
36	rs7600005	2	48212055	7.51e-15	2	SCR,SLF	TRUE	2	66	3800	53	0.80303	UKB_FA_phase15_LOC36_CLST83_VOX448_chr2_pos48207124_RT.txt	RT	quant		914	7.27509e-09	0.986299	5.93737e-11	0.00804375	0.00565709	rs7600005	0.39589
36	rs7600005	2	48212055	7.51e-15	2	SCR,SLF	TRUE	2	66	3800	53	0.80303	UKB_FA_phase15_LOC36_CLST83_VOX448_chr2_pos48207124_SCZ.txt	SCZ	cc	0.408637	904	1.08863e-10	0.0147593	1.32567e-10	0.0170049	0.968236	rs7600005	0.540638
36	rs7600005	2	48212055	7.51e-15	2	SCR,SLF	TRUE	2	66	3800	53	0.80303	UKB_FA_phase15_LOC36_CLST83_VOX448_chr2_pos48207124_stroke.txt	stroke	cc	0.0563	899	7.33791e-09	0.985968	7.47585e-11	0.010041	0.00399136	rs7600005	0.459865
36	rs7600005	2	48212055	7.51e-15	2	SCR,SLF	TRUE	2	66	3800	53	0.80303	UKB_FA_phase15_LOC36_CLST83_VOX448_chr2_pos48207124_t2d.txt	t2d	cc	0.133709	913	7.89453e-13	0.000106361	7.4216e-09	0.999893	8.02499e-07	rs7600005	0.434867
37	rs62140265	2	54672266	2.42e-14	3	PCR,PTR,SCC	TRUE	3	115	6580	23	0.2	UKB_FA_phase15_LOC37_CLST38_VOX379_chr2_pos54675584_AD.txt	AD	cc	0.1777	1230	9.49843e-09	0.974037	2.01722e-10	0.0206808	0.00528193	rs4671931	0.201647
37	rs62140265	2	54672266	2.42e-14	3	PCR,PTR,SCC	TRUE	3	115	6580	23	0.2	UKB_FA_phase15_LOC37_CLST38_VOX379_chr2_pos54675584_ADHD.txt	ADHD	cc	0.1715	1180	1.02875e-08	0.972149	2.29998e-10	0.0217282	0.00612284	rs4671931	0.215558
37	rs62140265	2	54672266	2.42e-14	3	PCR,PTR,SCC	TRUE	3	115	6580	23	0.2	UKB_FA_phase15_LOC37_CLST38_VOX379_chr2_pos54675584_ASD.txt	ASD	cc	0.3965	1241	8.06209e-09	0.954558	3.06744e-10	0.0363096	0.00913273	rs62140265	0.202382
37	rs62140265	2	54672266	2.42e-14	3	PCR,PTR,SCC	TRUE	3	115	6580	23	0.2	UKB_FA_phase15_LOC37_CLST38_VOX379_chr2_pos54675584_BD.txt	BD	cc	0.1014	1186	9.89199e-09	0.934773	6.20498e-10	0.0586292	0.00659771	rs4671931	0.218819
37	rs62140265	2	54672266	2.42e-14	3	PCR,PTR,SCC	TRUE	3	115	6580	23	0.2	UKB_FA_phase15_LOC37_CLST38_VOX379_chr2_pos54675584_coronary_atherosclerosis.txt	coronary_atherosclerosis	cc	0.29293	1244	6.95145e-09	0.878181	9.33834e-10	0.117968	0.00385139	rs4671931	0.187097
37	rs62140265	2	54672266	2.42e-14	3	PCR,PTR,SCC	TRUE	3	115	6580	23	0.2	UKB_FA_phase15_LOC37_CLST38_VOX379_chr2_pos54675584_CP.txt	CP	quant		1201	1.04947e-08	0.987438	1.04921e-10	0.0098693	0.00269277	rs4671931	0.218499
37	rs62140265	2	54672266	2.42e-14	3	PCR,PTR,SCC	TRUE	3	115	6580	23	0.2	UKB_FA_phase15_LOC37_CLST38_VOX379_chr2_pos54675584_drinks.txt	drinks	quant		1213	9.27324e-09	0.9527	4.10245e-10	0.0421419	0.00515789	rs4671931	0.204071
37	rs62140265	2	54672266	2.42e-14	3	PCR,PTR,SCC	TRUE	3	115	6580	23	0.2	UKB_FA_phase15_LOC37_CLST38_VOX379_chr2_pos54675584_EA.txt	EA	quant		1201	1.03085e-08	0.969918	3.03608e-10	0.0285648	0.0015167	rs4671931	0.210976
37	rs62140265	2	54672266	2.42e-14	3	PCR,PTR,SCC	TRUE	3	115	6580	23	0.2	UKB_FA_phase15_LOC37_CLST38_VOX379_chr2_pos54675584_glomerular_filtration_rate.txt	glomerular_filtration_rate	quant		1260	2.92371e-25	3.44412e-17	8.489e-09	1	1.1272e-10	rs11685447	0.338502
37	rs62140265	2	54672266	2.42e-14	3	PCR,PTR,SCC	TRUE	3	115	6580	23	0.2	UKB_FA_phase15_LOC37_CLST38_VOX379_chr2_pos54675584_insomina.txt	insomina	cc	0.3206	1264	7.80466e-09	0.985281	8.41359e-11	0.0106174	0.00410192	rs62140265	0.187228
37	rs62140265	2	54672266	2.42e-14	3	PCR,PTR,SCC	TRUE	3	115	6580	23	0.2	UKB_FA_phase15_LOC37_CLST38_VOX379_chr2_pos54675584_intelligence.txt	intelligence	quant		1213	9.60284e-09	0.986562	1.08183e-10	0.011112	0.00232606	rs4671931	0.199676
37	rs62140265	2	54672266	2.42e-14	3	PCR,PTR,SCC	TRUE	3	115	6580	23	0.2	UKB_FA_phase15_LOC37_CLST38_VOX379_chr2_pos54675584_liver_disease.txt	liver_disease	cc	0.0761293	1242	7.18677e-09	0.911155	3.82068e-10	0.048399	0.0404458	rs62140265	0.23778
37	rs62140265	2	54672266	2.42e-14	3	PCR,PTR,SCC	TRUE	3	115	6580	23	0.2	UKB_FA_phase15_LOC37_CLST38_VOX379_chr2_pos54675584_MDD.txt	MDD	cc	0.3182	1233	1.00026e-08	0.945232	4.78733e-10	0.04523	0.00953755	rs4671931	0.23782
37	rs62140265	2	54672266	2.42e-14	3	PCR,PTR,SCC	TRUE	3	115	6580	23	0.2	UKB_FA_phase15_LOC37_CLST38_VOX379_chr2_pos54675584_number_sexual_partners.txt	number_sexual_partners	quant		1213	9.64664e-09	0.991062	5.56507e-11	0.00571413	0.00322401	rs4671931	0.219583
37	rs62140265	2	54672266	2.42e-14	3	PCR,PTR,SCC	TRUE	3	115	6580	23	0.2	UKB_FA_phase15_LOC37_CLST38_VOX379_chr2_pos54675584_PD.txt	PD	cc	0.07	1201	9.98154e-09	0.940347	4.01069e-10	0.0377623	0.021891	rs4671931	0.258469
37	rs62140265	2	54672266	2.42e-14	3	PCR,PTR,SCC	TRUE	3	115	6580	23	0.2	UKB_FA_phase15_LOC37_CLST38_VOX379_chr2_pos54675584_RT.txt	RT	quant		1204	1.04388e-08	0.986454	8.05037e-11	0.00760156	0.00594476	rs4671217	0.26407
37	rs62140265	2	54672266	2.42e-14	3	PCR,PTR,SCC	TRUE	3	115	6580	23	0.2	UKB_FA_phase15_LOC37_CLST38_VOX379_chr2_pos54675584_SCZ.txt	SCZ	cc	0.408637	1193	3.95637e-09	0.37387	6.48094e-09	0.612424	0.0137059	rs74259971	0.185095
37	rs62140265	2	54672266	2.42e-14	3	PCR,PTR,SCC	TRUE	3	115	6580	23	0.2	UKB_FA_phase15_LOC37_CLST38_VOX379_chr2_pos54675584_stroke.txt	stroke	cc	0.0563	1185	1.02995e-08	0.968893	2.85903e-10	0.0268911	0.00421632	rs4671931	0.210136
37	rs62140265	2	54672266	2.42e-14	3	PCR,PTR,SCC	TRUE	3	115	6580	23	0.2	UKB_FA_phase15_LOC37_CLST38_VOX379_chr2_pos54675584_t2d.txt	t2d	cc	0.133709	1201	1.0308e-08	0.969564	2.58364e-10	0.0242953	0.00614056	rs4671931	0.196176
38	rs7596872	2	56128091	4.97e-12	1	SLF	TRUE	1	3	3227	3	1	UKB_FA_phase15_LOC38_CLST421_VOX76_chr2_pos56106928_AD.txt	AD	cc	0.1777	1436	4.31196e-06	0.969958	9.82358e-08	0.0220898	0.00794823	rs7596872	0.714115
38	rs7596872	2	56128091	4.97e-12	1	SLF	TRUE	1	3	3227	3	1	UKB_FA_phase15_LOC38_CLST421_VOX76_chr2_pos56106928_ADHD.txt	ADHD	cc	0.1715	1285	4.07347e-06	0.916833	3.02353e-07	0.0680367	0.0151263	rs7596872	0.660096
38	rs7596872	2	56128091	4.97e-12	1	SLF	TRUE	1	3	3227	3	1	UKB_FA_phase15_LOC38_CLST421_VOX76_chr2_pos56106928_ASD.txt	ASD	cc	0.3965	1404	3.90394e-06	0.878227	4.88453e-07	0.10987	0.0118991	rs7596872	0.68765
38	rs7596872	2	56128091	4.97e-12	1	SLF	TRUE	1	3	3227	3	1	UKB_FA_phase15_LOC38_CLST421_VOX76_chr2_pos56106928_BD.txt	BD	cc	0.1014	1321	4.30399e-06	0.968637	1.01935e-07	0.0229327	0.00842632	rs7596872	0.652152
38	rs7596872	2	56128091	4.97e-12	1	SLF	TRUE	1	3	3227	3	1	UKB_FA_phase15_LOC38_CLST421_VOX76_chr2_pos56106928_coronary_atherosclerosis.txt	coronary_atherosclerosis	cc	0.29293	1489	3.30293e-06	0.743799	1.06663e-06	0.240182	0.0160144	rs7596872	0.65259
38	rs7596872	2	56128091	4.97e-12	1	SLF	TRUE	1	3	3227	3	1	UKB_FA_phase15_LOC38_CLST421_VOX76_chr2_pos56106928_CP.txt	CP	quant		1315	4.40017e-06	0.986193	4.64735e-08	0.0104125	0.00339037	rs7596872	0.69044
38	rs7596872	2	56128091	4.97e-12	1	SLF	TRUE	1	3	3227	3	1	UKB_FA_phase15_LOC38_CLST421_VOX76_chr2_pos56106928_drinks.txt	drinks	quant		1347	4.36977e-06	0.983828	6.08928e-08	0.0137072	0.00245987	rs7596872	0.677647
38	rs7596872	2	56128091	4.97e-12	1	SLF	TRUE	1	3	3227	3	1	UKB_FA_phase15_LOC38_CLST421_VOX76_chr2_pos56106928_EA.txt	EA	quant		1315	4.22826e-06	0.947663	2.21765e-07	0.0497006	0.00263156	rs7596872	0.729571
38	rs7596872	2	56128091	4.97e-12	1	SLF	TRUE	1	3	3227	3	1	UKB_FA_phase15_LOC38_CLST421_VOX76_chr2_pos56106928_glomerular_filtration_rate.txt	glomerular_filtration_rate	quant		1479	4.06412e-06	0.913903	3.63396e-07	0.0817129	0.00437931	rs7596872	0.756761
38	rs7596872	2	56128091	4.97e-12	1	SLF	TRUE	1	3	3227	3	1	UKB_FA_phase15_LOC38_CLST421_VOX76_chr2_pos56106928_insomina.txt	insomina	cc	0.3206	1479	4.3282e-06	0.971259	7.15004e-08	0.0160322	0.0127046	rs7596872	0.586899
38	rs7596872	2	56128091	4.97e-12	1	SLF	TRUE	1	3	3227	3	1	UKB_FA_phase15_LOC38_CLST421_VOX76_chr2_pos56106928_intelligence.txt	intelligence	quant		1346	4.3656e-06	0.982894	5.69525e-08	0.0128183	0.00428323	rs7596872	0.639092
38	rs7596872	2	56128091	4.97e-12	1	SLF	TRUE	1	3	3227	3	1	UKB_FA_phase15_LOC38_CLST421_VOX76_chr2_pos56106928_liver_disease.txt	liver_disease	cc	0.0761293	1478	4.33717e-06	0.972631	9.03923e-08	0.0202638	0.00710121	rs7596872	0.645893
38	rs7596872	2	56128091	4.97e-12	1	SLF	TRUE	1	3	3227	3	1	UKB_FA_phase15_LOC38_CLST421_VOX76_chr2_pos56106928_MDD.txt	MDD	cc	0.3182	1391	4.21537e-06	0.948453	1.78847e-07	0.0402291	0.011313	rs7596872	0.748298
38	rs7596872	2	56128091	4.97e-12	1	SLF	TRUE	1	3	3227	3	1	UKB_FA_phase15_LOC38_CLST421_VOX76_chr2_pos56106928_number_sexual_partners.txt	number_sexual_partners	quant		1347	4.29373e-06	0.966709	5.00072e-08	0.0112368	0.02205	rs7596872	0.80727
38	rs7596872	2	56128091	4.97e-12	1	SLF	TRUE	1	3	3227	3	1	UKB_FA_phase15_LOC38_CLST421_VOX76_chr2_pos56106928_PD.txt	PD	cc	0.07	1359	3.7845e-06	0.853539	2.19001e-07	0.0492953	0.0971617	rs7596872	0.685939
38	rs7596872	2	56128091	4.97e-12	1	SLF	TRUE	1	3	3227	3	1	UKB_FA_phase15_LOC38_CLST421_VOX76_chr2_pos56106928_RT.txt	RT	quant		1336	4.40693e-06	0.991808	2.44524e-08	0.00550049	0.0026866	rs7596872	0.674207
38	rs7596872	2	56128091	4.97e-12	1	SLF	TRUE	1	3	3227	3	1	UKB_FA_phase15_LOC38_CLST421_VOX76_chr2_pos56106928_SCZ.txt	SCZ	cc	0.408637	1321	1.29472e-06	0.291386	3.13627e-06	0.705836	0.00277335	rs7596872	0.64257
38	rs7596872	2	56128091	4.97e-12	1	SLF	TRUE	1	3	3227	3	1	UKB_FA_phase15_LOC38_CLST421_VOX76_chr2_pos56106928_stroke.txt	stroke	cc	0.0563	1316	3.69379e-06	0.83333	3.41792e-07	0.0770196	0.0896459	rs7596872	0.630972
38	rs7596872	2	56128091	4.97e-12	1	SLF	TRUE	1	3	3227	3	1	UKB_FA_phase15_LOC38_CLST421_VOX76_chr2_pos56106928_t2d.txt	t2d	cc	0.133709	1331	4.13388e-06	0.931608	7.24178e-08	0.0162679	0.0521199	rs7596872	0.787058
39	rs6709720	2	57967563	4.74e-13	2	PTR,SCC	TRUE	2	78	4333	71	0.910256	UKB_FA_phase15_LOC39_CLST20_VOX1262_chr2_pos57897803_AD.txt	AD	cc	0.1777	950	4.73597e-08	0.960808	1.70673e-09	0.0346207	0.00457137	rs6709720	0.0457506
39	rs6709720	2	57967563	4.74e-13	2	PTR,SCC	TRUE	2	78	4333	71	0.910256	UKB_FA_phase15_LOC39_CLST20_VOX1262_chr2_pos57897803_ADHD.txt	ADHD	cc	0.1715	864	3.6711e-08	0.727666	1.35413e-08	0.268404	0.00393007	rs6709720	0.0478468
39	rs6709720	2	57967563	4.74e-13	2	PTR,SCC	TRUE	2	78	4333	71	0.910256	UKB_FA_phase15_LOC39_CLST20_VOX1262_chr2_pos57897803_ASD.txt	ASD	cc	0.3965	927	4.77439e-08	0.973781	8.02905e-10	0.0163662	0.00985239	rs6709720	0.0520843
39	rs6709720	2	57967563	4.74e-13	2	PTR,SCC	TRUE	2	78	4333	71	0.910256	UKB_FA_phase15_LOC39_CLST20_VOX1262_chr2_pos57897803_BD.txt	BD	cc	0.1014	900	3.78492e-09	0.0750137	4.66032e-08	0.923631	0.00135532	rs2717068	0.0677912
39	rs6709720	2	57967563	4.74e-13	2	PTR,SCC	TRUE	2	78	4333	71	0.910256	UKB_FA_phase15_LOC39_CLST20_VOX1262_chr2_pos57897803_coronary_atherosclerosis.txt	coronary_atherosclerosis	cc	0.29293	988	4.61624e-08	0.938276	2.13849e-09	0.0434477	0.0182765	rs6709720	0.0545021
39	rs6709720	2	57967563	4.74e-13	2	PTR,SCC	TRUE	2	78	4333	71	0.910256	UKB_FA_phase15_LOC39_CLST20_VOX1262_chr2_pos57897803_CP.txt	CP	quant		900	1.93514e-10	0.00385581	4.99938e-08	0.996136	7.83196e-06	rs6709720	0.0506059
39	rs6709720	2	57967563	4.74e-13	2	PTR,SCC	TRUE	2	78	4333	71	0.910256	UKB_FA_phase15_LOC39_CLST20_VOX1262_chr2_pos57897803_drinks.txt	drinks	quant		912	8.04416e-14	1.58719e-06	3.23404e-09	0.0628737	0.937125	rs6737913	0.0573096
39	rs6709720	2	57967563	4.74e-13	2	PTR,SCC	TRUE	2	78	4333	71	0.910256	UKB_FA_phase15_LOC39_CLST20_VOX1262_chr2_pos57897803_EA.txt	EA	quant		900	2.10211e-12	4.1885e-05	5.0184e-08	0.999925	3.33522e-05	rs4671319	0.361529
39	rs6709720	2	57967563	4.74e-13	2	PTR,SCC	TRUE	2	78	4333	71	0.910256	UKB_FA_phase15_LOC39_CLST20_VOX1262_chr2_pos57897803_glomerular_filtration_rate.txt	glomerular_filtration_rate	quant		986	4.82898e-08	0.982594	6.57457e-10	0.0133738	0.00403208	rs2717068	0.0541998
39	rs6709720	2	57967563	4.74e-13	2	PTR,SCC	TRUE	2	78	4333	71	0.910256	UKB_FA_phase15_LOC39_CLST20_VOX1262_chr2_pos57897803_insomina.txt	insomina	cc	0.3206	982	4.78564e-08	0.972844	1.18769e-09	0.0241408	0.00301522	rs6709720	0.0512292
39	rs6709720	2	57967563	4.74e-13	2	PTR,SCC	TRUE	2	78	4333	71	0.910256	UKB_FA_phase15_LOC39_CLST20_VOX1262_chr2_pos57897803_intelligence.txt	intelligence	quant		913	2.66558e-09	0.0525944	4.80075e-08	0.947232	0.00017391	rs6709720	0.0416651
39	rs6709720	2	57967563	4.74e-13	2	PTR,SCC	TRUE	2	78	4333	71	0.910256	UKB_FA_phase15_LOC39_CLST20_VOX1262_chr2_pos57897803_liver_disease.txt	liver_disease	cc	0.0761293	980	4.13708e-08	0.83683	6.63155e-09	0.134111	0.0290589	rs4296411	0.0663897
39	rs6709720	2	57967563	4.74e-13	2	PTR,SCC	TRUE	2	78	4333	71	0.910256	UKB_FA_phase15_LOC39_CLST20_VOX1262_chr2_pos57897803_MDD.txt	MDD	cc	0.3182	939	4.63941e-08	0.937731	2.45244e-09	0.0495567	0.0127118	rs6709720	0.0462043
39	rs6709720	2	57967563	4.74e-13	2	PTR,SCC	TRUE	2	78	4333	71	0.910256	UKB_FA_phase15_LOC39_CLST20_VOX1262_chr2_pos57897803_number_sexual_partners.txt	number_sexual_partners	quant		912	4.38758e-08	0.865713	3.01319e-09	0.0593783	0.0749084	rs6709720	0.0624946
39	rs6709720	2	57967563	4.74e-13	2	PTR,SCC	TRUE	2	78	4333	71	0.910256	UKB_FA_phase15_LOC39_CLST20_VOX1262_chr2_pos57897803_PD.txt	PD	cc	0.07	952	4.71413e-08	0.942138	2.33495e-09	0.0466538	0.0112077	rs10195687	0.0669849
39	rs6709720	2	57967563	4.74e-13	2	PTR,SCC	TRUE	2	78	4333	71	0.910256	UKB_FA_phase15_LOC39_CLST20_VOX1262_chr2_pos57897803_RT.txt	RT	quant		904	3.52059e-08	0.697743	1.56706e-09	0.0307859	0.271471	rs6709720	0.0780113
39	rs6709720	2	57967563	4.74e-13	2	PTR,SCC	TRUE	2	78	4333	71	0.910256	UKB_FA_phase15_LOC39_CLST20_VOX1262_chr2_pos57897803_SCZ.txt	SCZ	cc	0.408637	901	3.69676e-18	7.32664e-11	8.14402e-09	0.160568	0.839432	rs2717068	0.209405
39	rs6709720	2	57967563	4.74e-13	2	PTR,SCC	TRUE	2	78	4333	71	0.910256	UKB_FA_phase15_LOC39_CLST20_VOX1262_chr2_pos57897803_stroke.txt	stroke	cc	0.0563	901	5.01513e-08	0.986157	5.29034e-10	0.0103993	0.00344347	rs6709720	0.0514881
39	rs6709720	2	57967563	4.74e-13	2	PTR,SCC	TRUE	2	78	4333	71	0.910256	UKB_FA_phase15_LOC39_CLST20_VOX1262_chr2_pos57897803_t2d.txt	t2d	cc	0.133709	904	4.99681e-08	0.984092	7.04928e-10	0.0138811	0.00202655	rs6709720	0.0583044
4	rs1875325	1	19781545	5.24e-13	1	SS	TRUE	1	26	1021	1	0.0384615	UKB_FA_phase15_LOC4_CLST410_VOX14_chr1_pos19773975_AD.txt	AD	cc	0.1777	1446	6.85988e-07	0.926573	4.7613e-08	0.0643024	0.00912429	rs1875325	0.822626
4	rs1875325	1	19781545	5.24e-13	1	SS	TRUE	1	26	1021	1	0.0384615	UKB_FA_phase15_LOC4_CLST410_VOX14_chr1_pos19773975_ADHD.txt	ADHD	cc	0.1715	1335	7.00483e-07	0.947084	3.13779e-08	0.0424138	0.0105011	rs1875325	0.743939
4	rs1875325	1	19781545	5.24e-13	1	SS	TRUE	1	26	1021	1	0.0384615	UKB_FA_phase15_LOC4_CLST410_VOX14_chr1_pos19773975_ASD.txt	ASD	cc	0.3965	1433	6.93396e-07	0.940435	3.87859e-08	0.0525973	0.00696734	rs1875325	0.671805
4	rs1875325	1	19781545	5.24e-13	1	SS	TRUE	1	26	1021	1	0.0384615	UKB_FA_phase15_LOC4_CLST410_VOX14_chr1_pos19773975_BD.txt	BD	cc	0.1014	1382	1.5388e-08	0.0208058	7.24137e-07	0.97909	0.000102944	rs1875325	0.697922
4	rs1875325	1	19781545	5.24e-13	1	SS	TRUE	1	26	1021	1	0.0384615	UKB_FA_phase15_LOC4_CLST410_VOX14_chr1_pos19773975_coronary_atherosclerosis.txt	coronary_atherosclerosis	cc	0.29293	1466	3.8763e-06	0.975499	8.18833e-08	0.0206027	0.00389395	rs2088823	0.34339
4	rs1875325	1	19781545	5.24e-13	1	SS	TRUE	1	26	1021	1	0.0384615	UKB_FA_phase15_LOC4_CLST410_VOX14_chr1_pos19773975_CP.txt	CP	quant		1383	7.31586e-07	0.988136	7.25593e-09	0.00979835	0.00206454	rs1875325	0.698962
4	rs1875325	1	19781545	5.24e-13	1	SS	TRUE	1	26	1021	1	0.0384615	UKB_FA_phase15_LOC4_CLST410_VOX14_chr1_pos19773975_drinks.txt	drinks	quant		1395	7.30152e-07	0.984312	1.00178e-08	0.0135027	0.00218421	rs1875325	0.711694
4	rs1875325	1	19781545	5.24e-13	1	SS	TRUE	1	26	1021	1	0.0384615	UKB_FA_phase15_LOC4_CLST410_VOX14_chr1_pos19773975_EA.txt	EA	quant		1383	7.32681e-07	0.989615	5.04e-09	0.00680384	0.00358079	rs1875325	0.529742
4	rs1875325	1	19781545	5.24e-13	1	SS	TRUE	1	26	1021	1	0.0384615	UKB_FA_phase15_LOC4_CLST410_VOX14_chr1_pos19773975_glomerular_filtration_rate.txt	glomerular_filtration_rate	quant		1483	6.14236e-07	0.830469	1.23951e-07	0.167584	0.00194553	rs1875325	0.793279
4	rs1875325	1	19781545	5.24e-13	1	SS	TRUE	1	26	1021	1	0.0384615	UKB_FA_phase15_LOC4_CLST410_VOX14_chr1_pos19773975_insomina.txt	insomina	cc	0.3206	1466	7.24576e-07	0.9794	1.28902e-08	0.0174203	0.00317905	rs1875325	0.73796
4	rs1875325	1	19781545	5.24e-13	1	SS	TRUE	1	26	1021	1	0.0384615	UKB_FA_phase15_LOC4_CLST410_VOX14_chr1_pos19773975_intelligence.txt	intelligence	quant		1396	7.28629e-07	0.982263	1.16672e-08	0.0157266	0.00200998	rs1875325	0.691516
4	rs1875325	1	19781545	5.24e-13	1	SS	TRUE	1	26	1021	1	0.0384615	UKB_FA_phase15_LOC4_CLST410_VOX14_chr1_pos19773975_liver_disease.txt	liver_disease	cc	0.0761293	1457	7.10716e-07	0.961215	2.50568e-08	0.0338834	0.00490084	rs1875325	0.68124
4	rs1875325	1	19781545	5.24e-13	1	SS	TRUE	1	26	1021	1	0.0384615	UKB_FA_phase15_LOC4_CLST410_VOX14_chr1_pos19773975_MDD.txt	MDD	cc	0.3182	1433	7.04794e-07	0.95603	2.56143e-08	0.0347358	0.00923335	rs1875325	0.743056
4	rs1875325	1	19781545	5.24e-13	1	SS	TRUE	1	26	1021	1	0.0384615	UKB_FA_phase15_LOC4_CLST410_VOX14_chr1_pos19773975_number_sexual_partners.txt	number_sexual_partners	quant		1395	7.29085e-07	0.982874	1.11455e-08	0.0150231	0.00210228	rs1875325	0.696347
4	rs1875325	1	19781545	5.24e-13	1	SS	TRUE	1	26	1021	1	0.0384615	UKB_FA_phase15_LOC4_CLST410_VOX14_chr1_pos19773975_PD.txt	PD	cc	0.07	1416	6.99107e-07	0.946493	2.93512e-08	0.0397236	0.0137824	rs1875325	0.684379
4	rs1875325	1	19781545	5.24e-13	1	SS	TRUE	1	26	1021	1	0.0384615	UKB_FA_phase15_LOC4_CLST410_VOX14_chr1_pos19773975_RT.txt	RT	quant		1386	7.22446e-07	0.976803	1.22367e-08	0.0165383	0.00665768	rs1875325	0.710847
4	rs1875325	1	19781545	5.24e-13	1	SS	TRUE	1	26	1021	1	0.0384615	UKB_FA_phase15_LOC4_CLST410_VOX14_chr1_pos19773975_SCZ.txt	SCZ	cc	0.408637	1384	7.06092e-07	0.954692	2.71729e-08	0.0367313	0.00857574	rs1875325	0.737414
4	rs1875325	1	19781545	5.24e-13	1	SS	TRUE	1	26	1021	1	0.0384615	UKB_FA_phase15_LOC4_CLST410_VOX14_chr1_pos19773975_stroke.txt	stroke	cc	0.0563	1365	7.28421e-07	0.98201	1.07846e-08	0.0145356	0.00345321	rs1875325	0.700681
4	rs1875325	1	19781545	5.24e-13	1	SS	TRUE	1	26	1021	1	0.0384615	UKB_FA_phase15_LOC4_CLST410_VOX14_chr1_pos19773975_t2d.txt	t2d	cc	0.133709	1384	7.20628e-07	0.97154	1.80854e-08	0.0243784	0.00408123	rs1875325	0.521633
40	rs17402905	2	60660308	8.33e-12	1	ACR	TRUE	1	4	1498	0	0	UKB_FA_phase15_LOC40_CLST326_VOX674_chr2_pos60622273_AD.txt	AD	cc	0.1777	988	1.31522e-06	0.960238	4.5379e-08	0.0331245	0.0066366	rs143919480	0.0989467
40	rs17402905	2	60660308	8.33e-12	1	ACR	TRUE	1	4	1498	0	0	UKB_FA_phase15_LOC40_CLST326_VOX674_chr2_pos60622273_ADHD.txt	ADHD	cc	0.1715	941	1.33643e-06	0.905308	1.31736e-07	0.0892338	0.00545714	rs17402905	0.0872966
40	rs17402905	2	60660308	8.33e-12	1	ACR	TRUE	1	4	1498	0	0	UKB_FA_phase15_LOC40_CLST326_VOX674_chr2_pos60622273_ASD.txt	ASD	cc	0.3965	996	1.0535e-06	0.876479	1.39723e-07	0.116238	0.00728196	rs17402905	0.0785332
40	rs17402905	2	60660308	8.33e-12	1	ACR	TRUE	1	4	1498	0	0	UKB_FA_phase15_LOC40_CLST326_VOX674_chr2_pos60622273_coronary_atherosclerosis.txt	coronary_atherosclerosis	cc	0.29293	1035	8.32432e-07	0.760109	2.54928e-07	0.232773	0.00711763	rs243029	0.0400231
40	rs17402905	2	60660308	8.33e-12	1	ACR	TRUE	1	4	1498	0	0	UKB_FA_phase15_LOC40_CLST326_VOX674_chr2_pos60622273_CP.txt	CP	quant		974	1.16437e-14	7.89021e-09	1.47547e-06	0.99983	0.000168034	rs13019832	0.123333
40	rs17402905	2	60660308	8.33e-12	1	ACR	TRUE	1	4	1498	0	0	UKB_FA_phase15_LOC40_CLST326_VOX674_chr2_pos60622273_drinks.txt	drinks	quant		989	1.33852e-06	0.969782	2.98209e-08	0.0215972	0.00861954	rs243027	0.0620782
40	rs17402905	2	60660308	8.33e-12	1	ACR	TRUE	1	4	1498	0	0	UKB_FA_phase15_LOC40_CLST326_VOX674_chr2_pos60622273_EA.txt	EA	quant		974	9.42507e-23	6.38678e-17	1.47571e-06	0.999998	1.17848e-07	rs10189857	0.869268
40	rs17402905	2	60660308	8.33e-12	1	ACR	TRUE	1	4	1498	0	0	UKB_FA_phase15_LOC40_CLST326_VOX674_chr2_pos60622273_glomerular_filtration_rate.txt	glomerular_filtration_rate	quant		1032	6.45188e-08	0.056605	4.20844e-07	0.368648	0.574746	rs12464462	0.0534046
40	rs17402905	2	60660308	8.33e-12	1	ACR	TRUE	1	4	1498	0	0	UKB_FA_phase15_LOC40_CLST326_VOX674_chr2_pos60622273_insomina.txt	insomina	cc	0.3206	1009	1.06576e-06	0.972883	2.66059e-08	0.0242844	0.00283156	rs17402905	0.0719135
40	rs17402905	2	60660308	8.33e-12	1	ACR	TRUE	1	4	1498	0	0	UKB_FA_phase15_LOC40_CLST326_VOX674_chr2_pos60622273_intelligence.txt	intelligence	quant		989	2.29426e-11	1.66223e-05	1.37734e-06	0.997909	0.0020732	rs243030	0.14496
40	rs17402905	2	60660308	8.33e-12	1	ACR	TRUE	1	4	1498	0	0	UKB_FA_phase15_LOC40_CLST326_VOX674_chr2_pos60622273_liver_disease.txt	liver_disease	cc	0.0761293	1032	1.06569e-06	0.977895	1.78755e-08	0.0163972	0.0057063	rs143919480	0.0713432
40	rs17402905	2	60660308	8.33e-12	1	ACR	TRUE	1	4	1498	0	0	UKB_FA_phase15_LOC40_CLST326_VOX674_chr2_pos60622273_MDD.txt	MDD	cc	0.3182	1005	1.12238e-06	0.933458	6.47904e-08	0.0538722	0.0126682	rs4365447	0.0911819
40	rs17402905	2	60660308	8.33e-12	1	ACR	TRUE	1	4	1498	0	0	UKB_FA_phase15_LOC40_CLST326_VOX674_chr2_pos60622273_number_sexual_partners.txt	number_sexual_partners	quant		989	9.6671e-12	7.004e-06	1.38021e-06	0.999988	3.58183e-06	rs12472541	0.128563
40	rs17402905	2	60660308	8.33e-12	1	ACR	TRUE	1	4	1498	0	0	UKB_FA_phase15_LOC40_CLST326_VOX674_chr2_pos60622273_PD.txt	PD	cc	0.07	1003	1.22147e-06	0.959602	3.68652e-08	0.0289503	0.0114464	rs143919480	0.162391
40	rs17402905	2	60660308	8.33e-12	1	ACR	TRUE	1	4	1498	0	0	UKB_FA_phase15_LOC40_CLST326_VOX674_chr2_pos60622273_RT.txt	RT	quant		981	1.37349e-06	0.991102	8.30403e-09	0.00598922	0.00290718	rs17402905	0.0773581
40	rs17402905	2	60660308	8.33e-12	1	ACR	TRUE	1	4	1498	0	0	UKB_FA_phase15_LOC40_CLST326_VOX674_chr2_pos60622273_SCZ.txt	SCZ	cc	0.408637	977	3.23805e-07	0.233658	1.05845e-06	0.763779	0.00256121	rs17402905	0.0925158
40	rs17402905	2	60660308	8.33e-12	1	ACR	TRUE	1	4	1498	0	0	UKB_FA_phase15_LOC40_CLST326_VOX674_chr2_pos60622273_stroke.txt	stroke	cc	0.0563	973	1.35466e-06	0.976253	2.53704e-08	0.018278	0.00546803	rs36162000	0.205438
40	rs17402905	2	60660308	8.33e-12	1	ACR	TRUE	1	4	1498	0	0	UKB_FA_phase15_LOC40_CLST326_VOX674_chr2_pos60622273_t2d.txt	t2d	cc	0.133709	980	1.97457e-45	1.42529e-39	1.38538e-06	0.999998	1.65408e-07	rs243019	0.695871
41	rs2287282	2	65970775	1.98e-38	7	ACR,ALIC,BCC,EC,GCC,SCR,SLF	TRUE	6	4870	25170	3504	0.719507	UKB_FA_phase15_LOC41_CLST144_VOX2852_chr2_pos65995091_AD.txt	AD	cc	0.1777	1354	2.01207e-32	0.900451	2.13543e-33	0.095562	0.00398746	rs2287282	0.257304
41	rs2287282	2	65970775	1.98e-38	7	ACR,ALIC,BCC,EC,GCC,SCR,SLF	TRUE	6	4870	25170	3504	0.719507	UKB_FA_phase15_LOC41_CLST144_VOX2852_chr2_pos65995091_ADHD.txt	ADHD	cc	0.1715	1210	2.23664e-32	0.94858	1.05535e-33	0.0447517	0.00666872	rs2287282	0.297904
41	rs2287282	2	65970775	1.98e-38	7	ACR,ALIC,BCC,EC,GCC,SCR,SLF	TRUE	6	4870	25170	3504	0.719507	UKB_FA_phase15_LOC41_CLST144_VOX2852_chr2_pos65995091_ASD.txt	ASD	cc	0.3965	1332	2.11726e-32	0.948461	9.59341e-34	0.0429666	0.00857238	rs2287282	0.25465
41	rs2287282	2	65970775	1.98e-38	7	ACR,ALIC,BCC,EC,GCC,SCR,SLF	TRUE	6	4870	25170	3504	0.719507	UKB_FA_phase15_LOC41_CLST144_VOX2852_chr2_pos65995091_coronary_atherosclerosis.txt	coronary_atherosclerosis	cc	0.29293	1377	2.11434e-32	0.947	7.79433e-34	0.0348922	0.0181078	rs2287282	0.262666
41	rs2287282	2	65970775	1.98e-38	7	ACR,ALIC,BCC,EC,GCC,SCR,SLF	TRUE	6	4870	25170	3504	0.719507	UKB_FA_phase15_LOC41_CLST144_VOX2852_chr2_pos65995091_CP.txt	CP	quant		1281	2.284e-32	0.971079	6.30515e-34	0.0268053	0.00211534	rs2287282	0.282486
41	rs2287282	2	65970775	1.98e-38	7	ACR,ALIC,BCC,EC,GCC,SCR,SLF	TRUE	6	4870	25170	3504	0.719507	UKB_FA_phase15_LOC41_CLST144_VOX2852_chr2_pos65995091_drinks.txt	drinks	quant		1299	2.33957e-32	0.9885	2.26211e-34	0.00955576	0.00194388	rs2287282	0.300664
41	rs2287282	2	65970775	1.98e-38	7	ACR,ALIC,BCC,EC,GCC,SCR,SLF	TRUE	6	4870	25170	3504	0.719507	UKB_FA_phase15_LOC41_CLST144_VOX2852_chr2_pos65995091_EA.txt	EA	quant		1281	2.21882e-32	0.943369	1.30711e-33	0.055573	0.00105786	rs2287282	0.28107
41	rs2287282	2	65970775	1.98e-38	7	ACR,ALIC,BCC,EC,GCC,SCR,SLF	TRUE	6	4870	25170	3504	0.719507	UKB_FA_phase15_LOC41_CLST144_VOX2852_chr2_pos65995091_glomerular_filtration_rate.txt	glomerular_filtration_rate	quant		1389	6.33068e-33	0.283602	1.59558e-32	0.714786	0.00161173	rs2287282	0.244689
41	rs2287282	2	65970775	1.98e-38	7	ACR,ALIC,BCC,EC,GCC,SCR,SLF	TRUE	6	4870	25170	3504	0.719507	UKB_FA_phase15_LOC41_CLST144_VOX2852_chr2_pos65995091_insomina.txt	insomina	cc	0.3206	1390	2.08578e-32	0.932528	1.15786e-33	0.0517509	0.0157207	rs2287282	0.311061
41	rs2287282	2	65970775	1.98e-38	7	ACR,ALIC,BCC,EC,GCC,SCR,SLF	TRUE	6	4870	25170	3504	0.719507	UKB_FA_phase15_LOC41_CLST144_VOX2852_chr2_pos65995091_intelligence.txt	intelligence	quant		1297	2.23529e-32	0.944452	1.27014e-33	0.0536638	0.00188376	rs2287282	0.281867
41	rs2287282	2	65970775	1.98e-38	7	ACR,ALIC,BCC,EC,GCC,SCR,SLF	TRUE	6	4870	25170	3504	0.719507	UKB_FA_phase15_LOC41_CLST144_VOX2852_chr2_pos65995091_liver_disease.txt	liver_disease	cc	0.0761293	1386	1.51119e-32	0.668997	7.83379e-34	0.0343832	0.296619	rs2287283	0.227435
41	rs2287282	2	65970775	1.98e-38	7	ACR,ALIC,BCC,EC,GCC,SCR,SLF	TRUE	6	4870	25170	3504	0.719507	UKB_FA_phase15_LOC41_CLST144_VOX2852_chr2_pos65995091_MDD.txt	MDD	cc	0.3182	1339	2.27644e-32	0.964957	6.20415e-34	0.0262899	0.00875337	rs2287282	0.310692
41	rs2287282	2	65970775	1.98e-38	7	ACR,ALIC,BCC,EC,GCC,SCR,SLF	TRUE	6	4870	25170	3504	0.719507	UKB_FA_phase15_LOC41_CLST144_VOX2852_chr2_pos65995091_number_sexual_partners.txt	number_sexual_partners	quant		1299	2.33401e-32	0.986151	2.8774e-34	0.0121557	0.001693	rs2287282	0.282813
41	rs2287282	2	65970775	1.98e-38	7	ACR,ALIC,BCC,EC,GCC,SCR,SLF	TRUE	6	4870	25170	3504	0.719507	UKB_FA_phase15_LOC41_CLST144_VOX2852_chr2_pos65995091_PD.txt	PD	cc	0.07	1336	2.09084e-32	0.933014	1.09778e-33	0.0489692	0.0180167	rs2287282	0.265283
41	rs2287282	2	65970775	1.98e-38	7	ACR,ALIC,BCC,EC,GCC,SCR,SLF	TRUE	6	4870	25170	3504	0.719507	UKB_FA_phase15_LOC41_CLST144_VOX2852_chr2_pos65995091_RT.txt	RT	quant		1290	2.30153e-32	0.975912	3.00395e-34	0.0127262	0.0113613	rs2287282	0.279216
41	rs2287282	2	65970775	1.98e-38	7	ACR,ALIC,BCC,EC,GCC,SCR,SLF	TRUE	6	4870	25170	3504	0.719507	UKB_FA_phase15_LOC41_CLST144_VOX2852_chr2_pos65995091_SCZ.txt	SCZ	cc	0.408637	1290	1.86776e-32	0.792019	4.7396e-33	0.200974	0.00700653	rs2287282	0.315667
41	rs2287282	2	65970775	1.98e-38	7	ACR,ALIC,BCC,EC,GCC,SCR,SLF	TRUE	6	4870	25170	3504	0.719507	UKB_FA_phase15_LOC41_CLST144_VOX2852_chr2_pos65995091_stroke.txt	stroke	cc	0.0563	1285	2.28395e-32	0.964358	7.63359e-34	0.0322281	0.00341375	rs2287282	0.284141
41	rs2287282	2	65970775	1.98e-38	7	ACR,ALIC,BCC,EC,GCC,SCR,SLF	TRUE	6	4870	25170	3504	0.719507	UKB_FA_phase15_LOC41_CLST144_VOX2852_chr2_pos65995091_t2d.txt	t2d	cc	0.133709	1289	1.97599e-32	0.835676	3.84652e-33	0.162673	0.0016504	rs2287282	0.285778
42	rs10198353	2	71949888	1.14e-12	1	PCR	TRUE	1	23	1504	12	0.521739	UKB_FA_phase15_LOC42_CLST39_VOX137_chr2_pos71919512_AD.txt	AD	cc	0.1777	1130	1.45302e-06	0.951343	3.27038e-08	0.021385	0.0272704	rs10198353	0.728183
42	rs10198353	2	71949888	1.14e-12	1	PCR	TRUE	1	23	1504	12	0.521739	UKB_FA_phase15_LOC42_CLST39_VOX137_chr2_pos71919512_ADHD.txt	ADHD	cc	0.1715	1042	1.51689e-06	0.976221	2.86691e-08	0.0184452	0.00533263	rs10198353	0.716403
42	rs10198353	2	71949888	1.14e-12	1	PCR	TRUE	1	23	1504	12	0.521739	UKB_FA_phase15_LOC42_CLST39_VOX137_chr2_pos71919512_ASD.txt	ASD	cc	0.3965	1097	1.4891e-06	0.958698	5.00016e-08	0.0321824	0.0091179	rs10198353	0.7513
42	rs10198353	2	71949888	1.14e-12	1	PCR	TRUE	1	23	1504	12	0.521739	UKB_FA_phase15_LOC42_CLST39_VOX137_chr2_pos71919512_BD.txt	BD	cc	0.1014	1105	1.46367e-06	0.941763	8.18093e-08	0.0526326	0.00560331	rs10198353	0.653961
42	rs10198353	2	71949888	1.14e-12	1	PCR	TRUE	1	23	1504	12	0.521739	UKB_FA_phase15_LOC42_CLST39_VOX137_chr2_pos71919512_coronary_atherosclerosis.txt	coronary_atherosclerosis	cc	0.29293	1141	1.07097e-06	0.683295	4.9067e-07	0.313052	0.00365158	rs10198353	0.774017
42	rs10198353	2	71949888	1.14e-12	1	PCR	TRUE	1	23	1504	12	0.521739	UKB_FA_phase15_LOC42_CLST39_VOX137_chr2_pos71919512_CP.txt	CP	quant		1110	1.47453e-06	0.948465	6.66688e-08	0.0428749	0.00865873	rs10198353	0.602886
42	rs10198353	2	71949888	1.14e-12	1	PCR	TRUE	1	23	1504	12	0.521739	UKB_FA_phase15_LOC42_CLST39_VOX137_chr2_pos71919512_drinks.txt	drinks	quant		1122	1.50916e-06	0.984394	2.14147e-08	0.0139668	0.00163721	rs10198353	0.605285
42	rs10198353	2	71949888	1.14e-12	1	PCR	TRUE	1	23	1504	12	0.521739	UKB_FA_phase15_LOC42_CLST39_VOX137_chr2_pos71919512_EA.txt	EA	quant		1110	1.52165e-06	0.978775	2.96347e-08	0.0190599	0.00216321	rs10198353	0.788484
42	rs10198353	2	71949888	1.14e-12	1	PCR	TRUE	1	23	1504	12	0.521739	UKB_FA_phase15_LOC42_CLST39_VOX137_chr2_pos71919512_glomerular_filtration_rate.txt	glomerular_filtration_rate	quant		1162	1.53703e-06	0.983602	1.33139e-08	0.0085122	0.00788391	rs10198353	0.761287
42	rs10198353	2	71949888	1.14e-12	1	PCR	TRUE	1	23	1504	12	0.521739	UKB_FA_phase15_LOC42_CLST39_VOX137_chr2_pos71919512_insomina.txt	insomina	cc	0.3206	1128	1.49697e-06	0.980495	2.28857e-08	0.0149853	0.00451834	rs10198353	0.503349
42	rs10198353	2	71949888	1.14e-12	1	PCR	TRUE	1	23	1504	12	0.521739	UKB_FA_phase15_LOC42_CLST39_VOX137_chr2_pos71919512_intelligence.txt	intelligence	quant		1122	9.07476e-07	0.591898	6.22843e-07	0.406246	0.00185504	rs10198353	0.679223
42	rs10198353	2	71949888	1.14e-12	1	PCR	TRUE	1	23	1504	12	0.521739	UKB_FA_phase15_LOC42_CLST39_VOX137_chr2_pos71919512_liver_disease.txt	liver_disease	cc	0.0761293	1142	1.51323e-06	0.955412	5.93587e-08	0.0374703	0.00711625	rs10198353	0.436584
42	rs10198353	2	71949888	1.14e-12	1	PCR	TRUE	1	23	1504	12	0.521739	UKB_FA_phase15_LOC42_CLST39_VOX137_chr2_pos71919512_MDD.txt	MDD	cc	0.3182	1124	1.48468e-06	0.955279	3.75724e-08	0.0241545	0.0205651	rs10198353	0.81763
42	rs10198353	2	71949888	1.14e-12	1	PCR	TRUE	1	23	1504	12	0.521739	UKB_FA_phase15_LOC42_CLST39_VOX137_chr2_pos71919512_number_sexual_partners.txt	number_sexual_partners	quant		1122	1.51674e-06	0.989337	1.10585e-08	0.00720982	0.00345142	rs10198353	0.313455
42	rs10198353	2	71949888	1.14e-12	1	PCR	TRUE	1	23	1504	12	0.521739	UKB_FA_phase15_LOC42_CLST39_VOX137_chr2_pos71919512_PD.txt	PD	cc	0.07	1111	1.36996e-06	0.870126	1.88401e-07	0.119652	0.0102208	rs10198353	0.770487
42	rs10198353	2	71949888	1.14e-12	1	PCR	TRUE	1	23	1504	12	0.521739	UKB_FA_phase15_LOC42_CLST39_VOX137_chr2_pos71919512_RT.txt	RT	quant		1115	1.53688e-06	0.988912	1.33621e-08	0.00859541	0.00249074	rs10198353	0.679987
42	rs10198353	2	71949888	1.14e-12	1	PCR	TRUE	1	23	1504	12	0.521739	UKB_FA_phase15_LOC42_CLST39_VOX137_chr2_pos71919512_SCZ.txt	SCZ	cc	0.408637	1111	1.49489e-06	0.961856	5.22401e-08	0.0336082	0.00453428	rs10198353	0.69118
42	rs10198353	2	71949888	1.14e-12	1	PCR	TRUE	1	23	1504	12	0.521739	UKB_FA_phase15_LOC42_CLST39_VOX137_chr2_pos71919512_stroke.txt	stroke	cc	0.0563	1108	1.52712e-06	0.971607	3.86296e-08	0.0245736	0.00381741	rs10198353	0.649849
42	rs10198353	2	71949888	1.14e-12	1	PCR	TRUE	1	23	1504	12	0.521739	UKB_FA_phase15_LOC42_CLST39_VOX137_chr2_pos71919512_t2d.txt	t2d	cc	0.133709	1112	1.54845e-06	0.986026	1.54364e-08	0.00982547	0.00414725	rs10198353	0.773199
43	rs1451533	2	105466005	1.7e-12	2	PTR,SS	TRUE	2	24	8638	14	0.583333	UKB_FA_phase15_LOC43_CLST17_VOX6125_chr2_pos105507956_AD.txt	AD	cc	0.1777	891	7.42631e-07	0.98446	8.26631e-09	0.0109536	0.00458552	rs1451533	0.239358
43	rs1451533	2	105466005	1.7e-12	2	PTR,SS	TRUE	2	24	8638	14	0.583333	UKB_FA_phase15_LOC43_CLST17_VOX6125_chr2_pos105507956_ADHD.txt	ADHD	cc	0.1715	830	7.26498e-07	0.971245	9.94105e-09	0.0132746	0.0154793	rs1451533	0.29418
43	rs1451533	2	105466005	1.7e-12	2	PTR,SS	TRUE	2	24	8638	14	0.583333	UKB_FA_phase15_LOC43_CLST17_VOX6125_chr2_pos105507956_ASD.txt	ASD	cc	0.3965	879	7.217e-07	0.96459	1.69246e-08	0.0226078	0.0128012	rs1451533	0.311647
43	rs1451533	2	105466005	1.7e-12	2	PTR,SS	TRUE	2	24	8638	14	0.583333	UKB_FA_phase15_LOC43_CLST17_VOX6125_chr2_pos105507956_BD.txt	BD	cc	0.1014	865	6.70943e-07	0.89686	6.07975e-08	0.081247	0.0218924	rs1451533	0.180595
43	rs1451533	2	105466005	1.7e-12	2	PTR,SS	TRUE	2	24	8638	14	0.583333	UKB_FA_phase15_LOC43_CLST17_VOX6125_chr2_pos105507956_coronary_atherosclerosis.txt	coronary_atherosclerosis	cc	0.29293	918	7.14335e-07	0.953646	3.12535e-08	0.0417192	0.00463405	rs1451533	0.284352
43	rs1451533	2	105466005	1.7e-12	2	PTR,SS	TRUE	2	24	8638	14	0.583333	UKB_FA_phase15_LOC43_CLST17_VOX6125_chr2_pos105507956_CP.txt	CP	quant		874	7.37633e-07	0.98581	8.7918e-09	0.0117474	0.00244181	rs1451533	0.259304
43	rs1451533	2	105466005	1.7e-12	2	PTR,SS	TRUE	2	24	8638	14	0.583333	UKB_FA_phase15_LOC43_CLST17_VOX6125_chr2_pos105507956_drinks.txt	drinks	quant		884	7.42635e-07	0.990254	5.82571e-09	0.00776621	0.00197876	rs1451533	0.212904
43	rs1451533	2	105466005	1.7e-12	2	PTR,SS	TRUE	2	24	8638	14	0.583333	UKB_FA_phase15_LOC43_CLST17_VOX6125_chr2_pos105507956_EA.txt	EA	quant		874	7.23817e-07	0.967345	2.33844e-08	0.0312507	0.00140348	rs1451533	0.205068
43	rs1451533	2	105466005	1.7e-12	2	PTR,SS	TRUE	2	24	8638	14	0.583333	UKB_FA_phase15_LOC43_CLST17_VOX6125_chr2_pos105507956_glomerular_filtration_rate.txt	glomerular_filtration_rate	quant		915	7.40846e-07	0.986169	8.04348e-09	0.0107039	0.00312616	rs1451533	0.181977
43	rs1451533	2	105466005	1.7e-12	2	PTR,SS	TRUE	2	24	8638	14	0.583333	UKB_FA_phase15_LOC43_CLST17_VOX6125_chr2_pos105507956_insomina.txt	insomina	cc	0.3206	917	7.22745e-07	0.962563	2.43464e-08	0.0324199	0.00501654	rs1451533	0.194683
43	rs1451533	2	105466005	1.7e-12	2	PTR,SS	TRUE	2	24	8638	14	0.583333	UKB_FA_phase15_LOC43_CLST17_VOX6125_chr2_pos105507956_intelligence.txt	intelligence	quant		884	7.40804e-07	0.987812	7.34023e-09	0.0097853	0.00240199	rs1451533	0.265512
43	rs1451533	2	105466005	1.7e-12	2	PTR,SS	TRUE	2	24	8638	14	0.583333	UKB_FA_phase15_LOC43_CLST17_VOX6125_chr2_pos105507956_liver_disease.txt	liver_disease	cc	0.0761293	916	7.3444e-07	0.982171	9.98746e-09	0.0133518	0.00447676	rs1451533	0.250865
43	rs1451533	2	105466005	1.7e-12	2	PTR,SS	TRUE	2	24	8638	14	0.583333	UKB_FA_phase15_LOC43_CLST17_VOX6125_chr2_pos105507956_MDD.txt	MDD	cc	0.3182	889	7.28448e-07	0.973576	1.32958e-08	0.0177613	0.00866146	rs1451533	0.160473
43	rs1451533	2	105466005	1.7e-12	2	PTR,SS	TRUE	2	24	8638	14	0.583333	UKB_FA_phase15_LOC43_CLST17_VOX6125_chr2_pos105507956_number_sexual_partners.txt	number_sexual_partners	quant		884	7.28163e-07	0.970957	1.87738e-08	0.0250295	0.00401315	rs1451533	0.228201
43	rs1451533	2	105466005	1.7e-12	2	PTR,SS	TRUE	2	24	8638	14	0.583333	UKB_FA_phase15_LOC43_CLST17_VOX6125_chr2_pos105507956_PD.txt	PD	cc	0.07	880	6.94688e-07	0.926487	3.34564e-08	0.0445909	0.0289219	rs1451533	0.284044
43	rs1451533	2	105466005	1.7e-12	2	PTR,SS	TRUE	2	24	8638	14	0.583333	UKB_FA_phase15_LOC43_CLST17_VOX6125_chr2_pos105507956_RT.txt	RT	quant		877	7.42266e-07	0.992213	3.41351e-09	0.00455974	0.00322664	rs1451533	0.174725
43	rs1451533	2	105466005	1.7e-12	2	PTR,SS	TRUE	2	24	8638	14	0.583333	UKB_FA_phase15_LOC43_CLST17_VOX6125_chr2_pos105507956_SCZ.txt	SCZ	cc	0.408637	868	7.35557e-07	0.983226	8.69263e-09	0.0116144	0.00515841	rs1451533	0.239959
43	rs1451533	2	105466005	1.7e-12	2	PTR,SS	TRUE	2	24	8638	14	0.583333	UKB_FA_phase15_LOC43_CLST17_VOX6125_chr2_pos105507956_stroke.txt	stroke	cc	0.0563	865	7.36891e-07	0.983199	9.8809e-09	0.01318	0.00362069	rs1451533	0.240785
43	rs1451533	2	105466005	1.7e-12	2	PTR,SS	TRUE	2	24	8638	14	0.583333	UKB_FA_phase15_LOC43_CLST17_VOX6125_chr2_pos105507956_t2d.txt	t2d	cc	0.133709	876	2.43769e-12	3.24911e-06	1.16448e-08	0.0145355	0.985461	rs1451533	0.192111
44	rs7421851	2	109955290	2.51e-13	1	SCR	TRUE	1	67	633	0	0	UKB_FA_phase15_LOC44_CLST82_VOX4345_chr2_pos109930619_AD.txt	AD	cc	0.1777	961	7.37186e-08	0.974717	1.59516e-09	0.0210873	0.00419534	rs7421851	0.135409
44	rs7421851	2	109955290	2.51e-13	1	SCR	TRUE	1	67	633	0	0	UKB_FA_phase15_LOC44_CLST82_VOX4345_chr2_pos109930619_ADHD.txt	ADHD	cc	0.1715	867	7.22509e-08	0.950792	3.38839e-09	0.0445852	0.00462228	rs7421851	0.137576
44	rs7421851	2	109955290	2.51e-13	1	SCR	TRUE	1	67	633	0	0	UKB_FA_phase15_LOC44_CLST82_VOX4345_chr2_pos109930619_ASD.txt	ASD	cc	0.3965	947	7.29067e-08	0.96596	2.03814e-09	0.0269968	0.00704295	rs7421851	0.156948
44	rs7421851	2	109955290	2.51e-13	1	SCR	TRUE	1	67	633	0	0	UKB_FA_phase15_LOC44_CLST82_VOX4345_chr2_pos109930619_BD.txt	BD	cc	0.1014	920	5.21186e-09	0.0685839	5.64216e-08	0.742275	0.189141	rs7421851	0.153665
44	rs7421851	2	109955290	2.51e-13	1	SCR	TRUE	1	67	633	0	0	UKB_FA_phase15_LOC44_CLST82_VOX4345_chr2_pos109930619_coronary_atherosclerosis.txt	coronary_atherosclerosis	cc	0.29293	973	7.29271e-08	0.963243	1.56819e-09	0.020697	0.0160595	rs7421851	0.158614
44	rs7421851	2	109955290	2.51e-13	1	SCR	TRUE	1	67	633	0	0	UKB_FA_phase15_LOC44_CLST82_VOX4345_chr2_pos109930619_CP.txt	CP	quant		920	7.37504e-08	0.97021	2.11941e-09	0.0278796	0.00191011	rs7421851	0.168327
44	rs7421851	2	109955290	2.51e-13	1	SCR	TRUE	1	67	633	0	0	UKB_FA_phase15_LOC44_CLST82_VOX4345_chr2_pos109930619_drinks.txt	drinks	quant		930	7.52839e-08	0.986472	9.21674e-10	0.0120756	0.00145188	rs7421851	0.14104
44	rs7421851	2	109955290	2.51e-13	1	SCR	TRUE	1	67	633	0	0	UKB_FA_phase15_LOC44_CLST82_VOX4345_chr2_pos109930619_EA.txt	EA	quant		920	7.05404e-08	0.927981	5.31989e-09	0.0699828	0.00203611	rs7421851	0.131428
44	rs7421851	2	109955290	2.51e-13	1	SCR	TRUE	1	67	633	0	0	UKB_FA_phase15_LOC44_CLST82_VOX4345_chr2_pos109930619_glomerular_filtration_rate.txt	glomerular_filtration_rate	quant		972	6.35751e-08	0.842134	1.18205e-08	0.156577	0.00128935	rs7421851	0.160605
44	rs7421851	2	109955290	2.51e-13	1	SCR	TRUE	1	67	633	0	0	UKB_FA_phase15_LOC44_CLST82_VOX4345_chr2_pos109930619_insomina.txt	insomina	cc	0.3206	963	7.46361e-08	0.98722	5.6717e-10	0.00749673	0.00528283	rs7421851	0.171555
44	rs7421851	2	109955290	2.51e-13	1	SCR	TRUE	1	67	633	0	0	UKB_FA_phase15_LOC44_CLST82_VOX4345_chr2_pos109930619_intelligence.txt	intelligence	quant		928	7.34252e-08	0.962084	2.71103e-09	0.03552	0.00239619	rs7421851	0.221087
44	rs7421851	2	109955290	2.51e-13	1	SCR	TRUE	1	67	633	0	0	UKB_FA_phase15_LOC44_CLST82_VOX4345_chr2_pos109930619_liver_disease.txt	liver_disease	cc	0.0761293	959	7.4947e-08	0.98235	9.5759e-10	0.0125463	0.0051038	rs7421851	0.118436
44	rs7421851	2	109955290	2.51e-13	1	SCR	TRUE	1	67	633	0	0	UKB_FA_phase15_LOC44_CLST82_VOX4345_chr2_pos109930619_MDD.txt	MDD	cc	0.3182	942	7.32592e-08	0.971	1.78445e-09	0.0236463	0.00535362	rs7421851	0.128637
44	rs7421851	2	109955290	2.51e-13	1	SCR	TRUE	1	67	633	0	0	UKB_FA_phase15_LOC44_CLST82_VOX4345_chr2_pos109930619_number_sexual_partners.txt	number_sexual_partners	quant		930	7.5693e-08	0.991833	3.29841e-10	0.00431817	0.00384923	rs7421851	0.114428
44	rs7421851	2	109955290	2.51e-13	1	SCR	TRUE	1	67	633	0	0	UKB_FA_phase15_LOC44_CLST82_VOX4345_chr2_pos109930619_PD.txt	PD	cc	0.07	943	7.19751e-08	0.951484	2.20053e-09	0.0290707	0.0194447	rs7421851	0.130176
44	rs7421851	2	109955290	2.51e-13	1	SCR	TRUE	1	67	633	0	0	UKB_FA_phase15_LOC44_CLST82_VOX4345_chr2_pos109930619_RT.txt	RT	quant		928	5.82561e-08	0.766599	1.13894e-09	0.0147688	0.218632	rs4676276	0.128116
44	rs7421851	2	109955290	2.51e-13	1	SCR	TRUE	1	67	633	0	0	UKB_FA_phase15_LOC44_CLST82_VOX4345_chr2_pos109930619_SCZ.txt	SCZ	cc	0.408637	925	7.17635e-08	0.944351	2.39242e-09	0.0314582	0.0241902	rs7421851	0.120178
44	rs7421851	2	109955290	2.51e-13	1	SCR	TRUE	1	67	633	0	0	UKB_FA_phase15_LOC44_CLST82_VOX4345_chr2_pos109930619_stroke.txt	stroke	cc	0.0563	918	7.41659e-08	0.972464	1.66753e-09	0.021859	0.00567682	rs7421851	0.200505
44	rs7421851	2	109955290	2.51e-13	1	SCR	TRUE	1	67	633	0	0	UKB_FA_phase15_LOC44_CLST82_VOX4345_chr2_pos109930619_t2d.txt	t2d	cc	0.133709	923	7.47153e-08	0.979537	9.25584e-10	0.0121263	0.00833687	rs7421851	0.216473
45	rs2246363	2	145783282	1.64e-15	4	BCC,PCR,SCR,SLF	TRUE	4	88	4906	0	0	UKB_FA_phase15_LOC45_CLST49_VOX1315_chr2_pos145775791_AD.txt	AD	cc	0.1777	759	1.28439e-09	0.985643	1.23444e-11	0.00946821	0.00488905	rs2246363	0.381552
45	rs2246363	2	145783282	1.64e-15	4	BCC,PCR,SCR,SLF	TRUE	4	88	4906	0	0	UKB_FA_phase15_LOC45_CLST49_VOX1315_chr2_pos145775791_ADHD.txt	ADHD	cc	0.1715	716	6.66691e-13	0.000511262	4.26829e-10	0.326648	0.672841	rs72854462	0.328404
45	rs2246363	2	145783282	1.64e-15	4	BCC,PCR,SCR,SLF	TRUE	4	88	4906	0	0	UKB_FA_phase15_LOC45_CLST49_VOX1315_chr2_pos145775791_ASD.txt	ASD	cc	0.3965	767	1.25137e-09	0.959866	4.20936e-11	0.0322802	0.0078537	rs2246363	0.380944
45	rs2246363	2	145783282	1.64e-15	4	BCC,PCR,SCR,SLF	TRUE	4	88	4906	0	0	UKB_FA_phase15_LOC45_CLST49_VOX1315_chr2_pos145775791_BD.txt	BD	cc	0.1014	740	1.14129e-09	0.875201	3.05572e-11	0.0233314	0.101468	rs2246363	0.407875
45	rs2246363	2	145783282	1.64e-15	4	BCC,PCR,SCR,SLF	TRUE	4	88	4906	0	0	UKB_FA_phase15_LOC45_CLST49_VOX1315_chr2_pos145775791_coronary_atherosclerosis.txt	coronary_atherosclerosis	cc	0.29293	742	1.99795e-19	1.53314e-10	1.30313e-09	0.999962	3.75988e-05	rs10201197	0.806936
45	rs2246363	2	145783282	1.64e-15	4	BCC,PCR,SCR,SLF	TRUE	4	88	4906	0	0	UKB_FA_phase15_LOC45_CLST49_VOX1315_chr2_pos145775791_CP.txt	CP	quant		740	1.1759e-09	0.90037	1.18272e-10	0.0905502	0.00907938	rs2246363	0.381134
45	rs2246363	2	145783282	1.64e-15	4	BCC,PCR,SCR,SLF	TRUE	4	88	4906	0	0	UKB_FA_phase15_LOC45_CLST49_VOX1315_chr2_pos145775791_drinks.txt	drinks	quant		747	1.28448e-09	0.986935	1.23766e-11	0.00950601	0.00355884	rs2246363	0.348677
45	rs2246363	2	145783282	1.64e-15	4	BCC,PCR,SCR,SLF	TRUE	4	88	4906	0	0	UKB_FA_phase15_LOC45_CLST49_VOX1315_chr2_pos145775791_EA.txt	EA	quant		740	1.64062e-13	0.00012562	1.30585e-09	0.999871	2.99256e-06	rs2246363	0.261333
45	rs2246363	2	145783282	1.64e-15	4	BCC,PCR,SCR,SLF	TRUE	4	88	4906	0	0	UKB_FA_phase15_LOC45_CLST49_VOX1315_chr2_pos145775791_glomerular_filtration_rate.txt	glomerular_filtration_rate	quant		785	1.31435e-20	1.01138e-11	4.31712e-10	0.331531	0.668469	rs55944332	0.249277
45	rs2246363	2	145783282	1.64e-15	4	BCC,PCR,SCR,SLF	TRUE	4	88	4906	0	0	UKB_FA_phase15_LOC45_CLST49_VOX1315_chr2_pos145775791_insomina.txt	insomina	cc	0.3206	784	1.27843e-09	0.983577	1.71908e-11	0.0132228	0.00320021	rs2246363	0.390565
45	rs2246363	2	145783282	1.64e-15	4	BCC,PCR,SCR,SLF	TRUE	4	88	4906	0	0	UKB_FA_phase15_LOC45_CLST49_VOX1315_chr2_pos145775791_intelligence.txt	intelligence	quant		747	8.07883e-10	0.620739	4.89748e-10	0.376296	0.00296472	rs2246363	0.380346
45	rs2246363	2	145783282	1.64e-15	4	BCC,PCR,SCR,SLF	TRUE	4	88	4906	0	0	UKB_FA_phase15_LOC45_CLST49_VOX1315_chr2_pos145775791_liver_disease.txt	liver_disease	cc	0.0761293	771	1.28388e-09	0.985383	1.30163e-11	0.00998543	0.00463144	rs2246363	0.384656
45	rs2246363	2	145783282	1.64e-15	4	BCC,PCR,SCR,SLF	TRUE	4	88	4906	0	0	UKB_FA_phase15_LOC45_CLST49_VOX1315_chr2_pos145775791_MDD.txt	MDD	cc	0.3182	756	8.0907e-11	0.0620369	9.1616e-10	0.702246	0.235717	rs2246363	0.309396
45	rs2246363	2	145783282	1.64e-15	4	BCC,PCR,SCR,SLF	TRUE	4	88	4906	0	0	UKB_FA_phase15_LOC45_CLST49_VOX1315_chr2_pos145775791_number_sexual_partners.txt	number_sexual_partners	quant		747	1.28211e-09	0.98511	7.03035e-12	0.00539229	0.00949799	rs2246363	0.265146
45	rs2246363	2	145783282	1.64e-15	4	BCC,PCR,SCR,SLF	TRUE	4	88	4906	0	0	UKB_FA_phase15_LOC45_CLST49_VOX1315_chr2_pos145775791_PD.txt	PD	cc	0.07	745	1.27044e-09	0.973494	2.25232e-11	0.0172495	0.00925673	rs2246363	0.350198
45	rs2246363	2	145783282	1.64e-15	4	BCC,PCR,SCR,SLF	TRUE	4	88	4906	0	0	UKB_FA_phase15_LOC45_CLST49_VOX1315_chr2_pos145775791_RT.txt	RT	quant		743	1.28102e-09	0.982348	1.5727e-11	0.0120547	0.00559686	rs2246363	0.350305
45	rs2246363	2	145783282	1.64e-15	4	BCC,PCR,SCR,SLF	TRUE	4	88	4906	0	0	UKB_FA_phase15_LOC45_CLST49_VOX1315_chr2_pos145775791_SCZ.txt	SCZ	cc	0.408637	741	9.68744e-10	0.742882	3.23797e-10	0.248295	0.00882285	rs2246363	0.38863
45	rs2246363	2	145783282	1.64e-15	4	BCC,PCR,SCR,SLF	TRUE	4	88	4906	0	0	UKB_FA_phase15_LOC45_CLST49_VOX1315_chr2_pos145775791_stroke.txt	stroke	cc	0.0563	737	1.28018e-09	0.981329	1.94642e-11	0.0149167	0.00375385	rs2246363	0.378411
45	rs2246363	2	145783282	1.64e-15	4	BCC,PCR,SCR,SLF	TRUE	4	88	4906	0	0	UKB_FA_phase15_LOC45_CLST49_VOX1315_chr2_pos145775791_t2d.txt	t2d	cc	0.133709	740	5.51919e-13	0.000423377	1.09771e-10	0.0832889	0.916288	rs2246363	0.229934
46	rs13011264	2	149994571	1.47e-18	2	SLF,SS	TRUE	2	90	2646	10	0.111111	UKB_FA_phase15_LOC46_CLST264_VOX500_chr2_pos150012810_AD.txt	AD	cc	0.1777	926	6.45947e-13	0.9796	1.04364e-14	0.0158226	0.00457749	rs13011264	0.190639
46	rs13011264	2	149994571	1.47e-18	2	SLF,SS	TRUE	2	90	2646	10	0.111111	UKB_FA_phase15_LOC46_CLST264_VOX500_chr2_pos150012810_ADHD.txt	ADHD	cc	0.1715	869	5.8725e-13	0.975122	1.2038e-14	0.0199841	0.00489365	rs13011264	0.171177
46	rs13011264	2	149994571	1.47e-18	2	SLF,SS	TRUE	2	90	2646	10	0.111111	UKB_FA_phase15_LOC46_CLST264_VOX500_chr2_pos150012810_ASD.txt	ASD	cc	0.3965	924	5.82419e-13	0.967085	1.23848e-14	0.0205522	0.0123632	rs13011264	0.17057
46	rs13011264	2	149994571	1.47e-18	2	SLF,SS	TRUE	2	90	2646	10	0.111111	UKB_FA_phase15_LOC46_CLST264_VOX500_chr2_pos150012810_BD.txt	BD	cc	0.1014	908	5.88458e-13	0.977062	9.2402e-15	0.0153346	0.00760297	rs13011264	0.176252
46	rs13011264	2	149994571	1.47e-18	2	SLF,SS	TRUE	2	90	2646	10	0.111111	UKB_FA_phase15_LOC46_CLST264_VOX500_chr2_pos150012810_coronary_atherosclerosis.txt	coronary_atherosclerosis	cc	0.29293	921	5.91203e-13	0.980708	8.90864e-15	0.0147735	0.00451862	rs13011264	0.179781
46	rs13011264	2	149994571	1.47e-18	2	SLF,SS	TRUE	2	90	2646	10	0.111111	UKB_FA_phase15_LOC46_CLST264_VOX500_chr2_pos150012810_CP.txt	CP	quant		917	5.5765e-13	0.925673	2.1445e-14	0.0355589	0.0387679	rs13011264	0.171626
46	rs13011264	2	149994571	1.47e-18	2	SLF,SS	TRUE	2	90	2646	10	0.111111	UKB_FA_phase15_LOC46_CLST264_VOX500_chr2_pos150012810_drinks.txt	drinks	quant		921	5.98338e-13	0.99173	3.74359e-15	0.00620283	0.00206749	rs13011264	0.17114
46	rs13011264	2	149994571	1.47e-18	2	SLF,SS	TRUE	2	90	2646	10	0.111111	UKB_FA_phase15_LOC46_CLST264_VOX500_chr2_pos150012810_EA.txt	EA	quant		917	5.88964e-13	0.977653	2.81451e-15	0.00465426	0.0176928	rs13011264	0.172063
46	rs13011264	2	149994571	1.47e-18	2	SLF,SS	TRUE	2	90	2646	10	0.111111	UKB_FA_phase15_LOC46_CLST264_VOX500_chr2_pos150012810_glomerular_filtration_rate.txt	glomerular_filtration_rate	quant		946	5.98747e-13	0.992838	2.94517e-15	0.00488137	0.0022802	rs13011264	0.17176
46	rs13011264	2	149994571	1.47e-18	2	SLF,SS	TRUE	2	90	2646	10	0.111111	UKB_FA_phase15_LOC46_CLST264_VOX500_chr2_pos150012810_insomina.txt	insomina	cc	0.3206	922	5.76287e-13	0.955029	2.17431e-14	0.0360241	0.00894693	rs13011264	0.180544
46	rs13011264	2	149994571	1.47e-18	2	SLF,SS	TRUE	2	90	2646	10	0.111111	UKB_FA_phase15_LOC46_CLST264_VOX500_chr2_pos150012810_intelligence.txt	intelligence	quant		920	5.90189e-13	0.978227	6.97532e-15	0.0115512	0.0102222	rs13011264	0.162896
46	rs13011264	2	149994571	1.47e-18	2	SLF,SS	TRUE	2	90	2646	10	0.111111	UKB_FA_phase15_LOC46_CLST264_VOX500_chr2_pos150012810_liver_disease.txt	liver_disease	cc	0.0761293	935	5.9074e-13	0.979059	8.07759e-15	0.0133798	0.00756165	rs13011264	0.148846
46	rs13011264	2	149994571	1.47e-18	2	SLF,SS	TRUE	2	90	2646	10	0.111111	UKB_FA_phase15_LOC46_CLST264_VOX500_chr2_pos150012810_MDD.txt	MDD	cc	0.3182	937	5.81332e-13	0.96534	1.22443e-14	0.0203181	0.0143418	rs13011264	0.170566
46	rs13011264	2	149994571	1.47e-18	2	SLF,SS	TRUE	2	90	2646	10	0.111111	UKB_FA_phase15_LOC46_CLST264_VOX500_chr2_pos150012810_number_sexual_partners.txt	number_sexual_partners	quant		921	5.97924e-13	0.991044	4.15562e-15	0.00688576	0.00207024	rs13011264	0.173205
46	rs13011264	2	149994571	1.47e-18	2	SLF,SS	TRUE	2	90	2646	10	0.111111	UKB_FA_phase15_LOC46_CLST264_VOX500_chr2_pos150012810_PD.txt	PD	cc	0.07	913	5.81355e-13	0.963117	1.32595e-14	0.0219519	0.0149309	rs16826589	0.211985
46	rs13011264	2	149994571	1.47e-18	2	SLF,SS	TRUE	2	90	2646	10	0.111111	UKB_FA_phase15_LOC46_CLST264_VOX500_chr2_pos150012810_RT.txt	RT	quant		917	5.9333e-13	0.985151	7.09648e-15	0.0117798	0.00306877	rs13011264	0.172211
46	rs13011264	2	149994571	1.47e-18	2	SLF,SS	TRUE	2	90	2646	10	0.111111	UKB_FA_phase15_LOC46_CLST264_VOX500_chr2_pos150012810_SCZ.txt	SCZ	cc	0.408637	909	5.84972e-13	0.971275	1.09572e-14	0.0181826	0.0105426	rs13011264	0.173075
46	rs13011264	2	149994571	1.47e-18	2	SLF,SS	TRUE	2	90	2646	10	0.111111	UKB_FA_phase15_LOC46_CLST264_VOX500_chr2_pos150012810_stroke.txt	stroke	cc	0.0563	905	5.85435e-13	0.970155	1.55204e-14	0.0257155	0.00412999	rs13011264	0.17613
46	rs13011264	2	149994571	1.47e-18	2	SLF,SS	TRUE	2	90	2646	10	0.111111	UKB_FA_phase15_LOC46_CLST264_VOX500_chr2_pos150012810_t2d.txt	t2d	cc	0.133709	915	5.95116e-13	0.986239	7.06314e-15	0.0117031	0.00205787	rs13011264	0.170908
47	rs2284871	2	162888055	6.16e-13	1	PTR	TRUE	1	104	4230	70	0.673077	UKB_FA_phase15_LOC47_CLST17_VOX3953_chr2_pos162824254_AD.txt	AD	cc	0.1777	769	5.81949e-07	0.976857	9.74718e-09	0.0163548	0.00678721	rs2284871	0.528256
47	rs2284871	2	162888055	6.16e-13	1	PTR	TRUE	1	104	4230	70	0.673077	UKB_FA_phase15_LOC47_CLST17_VOX3953_chr2_pos162824254_ADHD.txt	ADHD	cc	0.1715	685	5.84892e-07	0.978747	8.90884e-09	0.0149015	0.0063512	rs2284871	0.488945
47	rs2284871	2	162888055	6.16e-13	1	PTR	TRUE	1	104	4230	70	0.673077	UKB_FA_phase15_LOC47_CLST17_VOX3953_chr2_pos162824254_ASD.txt	ASD	cc	0.3965	672	3.72481e-07	0.634084	1.65967e-08	0.0279151	0.338001	rs2284871	0.239648
47	rs2284871	2	162888055	6.16e-13	1	PTR	TRUE	1	104	4230	70	0.673077	UKB_FA_phase15_LOC47_CLST17_VOX3953_chr2_pos162824254_BD.txt	BD	cc	0.1014	740	5.44887e-07	0.911716	5.00209e-08	0.0836915	0.00459155	rs2284871	0.493961
47	rs2284871	2	162888055	6.16e-13	1	PTR	TRUE	1	104	4230	70	0.673077	UKB_FA_phase15_LOC47_CLST17_VOX3953_chr2_pos162824254_coronary_atherosclerosis.txt	coronary_atherosclerosis	cc	0.29293	788	4.96047e-07	0.851486	8.41048e-08	0.144365	0.00414801	rs2284871	0.576579
47	rs2284871	2	162888055	6.16e-13	1	PTR	TRUE	1	104	4230	70	0.673077	UKB_FA_phase15_LOC47_CLST17_VOX3953_chr2_pos162824254_CP.txt	CP	quant		742	6.21495e-14	1.04202e-07	7.52636e-08	0.125315	0.874685	rs2284871	0.83805
47	rs2284871	2	162888055	6.16e-13	1	PTR	TRUE	1	104	4230	70	0.673077	UKB_FA_phase15_LOC47_CLST17_VOX3953_chr2_pos162824254_drinks.txt	drinks	quant		754	5.65357e-07	0.94884	2.86693e-08	0.0481128	0.00304665	rs2284871	0.46182
47	rs2284871	2	162888055	6.16e-13	1	PTR	TRUE	1	104	4230	70	0.673077	UKB_FA_phase15_LOC47_CLST17_VOX3953_chr2_pos162824254_EA.txt	EA	quant		742	9.1807e-16	1.53926e-09	9.01455e-09	0.0141282	0.985872	rs2284871	0.579301
47	rs2284871	2	162888055	6.16e-13	1	PTR	TRUE	1	104	4230	70	0.673077	UKB_FA_phase15_LOC47_CLST17_VOX3953_chr2_pos162824254_glomerular_filtration_rate.txt	glomerular_filtration_rate	quant		781	5.64037e-07	0.964875	1.9149e-08	0.032755	0.00236908	rs2284871	0.474466
47	rs2284871	2	162888055	6.16e-13	1	PTR	TRUE	1	104	4230	70	0.673077	UKB_FA_phase15_LOC47_CLST17_VOX3953_chr2_pos162824254_insomina.txt	insomina	cc	0.3206	776	5.7876e-07	0.983465	7.69971e-09	0.0130804	0.00345435	rs2284871	0.416001
47	rs2284871	2	162888055	6.16e-13	1	PTR	TRUE	1	104	4230	70	0.673077	UKB_FA_phase15_LOC47_CLST17_VOX3953_chr2_pos162824254_intelligence.txt	intelligence	quant		754	6.18255e-16	1.03761e-09	1.60395e-08	0.0259449	0.974055	rs2284871	0.761544
47	rs2284871	2	162888055	6.16e-13	1	PTR	TRUE	1	104	4230	70	0.673077	UKB_FA_phase15_LOC47_CLST17_VOX3953_chr2_pos162824254_liver_disease.txt	liver_disease	cc	0.0761293	787	5.62236e-07	0.97516	1.10568e-08	0.0191716	0.00566763	rs2284871	0.498675
47	rs2284871	2	162888055	6.16e-13	1	PTR	TRUE	1	104	4230	70	0.673077	UKB_FA_phase15_LOC47_CLST17_VOX3953_chr2_pos162824254_MDD.txt	MDD	cc	0.3182	756	5.77192e-07	0.982614	7.4593e-09	0.0126941	0.00469091	rs2284871	0.48652
47	rs2284871	2	162888055	6.16e-13	1	PTR	TRUE	1	104	4230	70	0.673077	UKB_FA_phase15_LOC47_CLST17_VOX3953_chr2_pos162824254_number_sexual_partners.txt	number_sexual_partners	quant		754	5.72888e-07	0.961478	1.36602e-08	0.0229104	0.0156106	rs2284871	0.568153
47	rs2284871	2	162888055	6.16e-13	1	PTR	TRUE	1	104	4230	70	0.673077	UKB_FA_phase15_LOC47_CLST17_VOX3953_chr2_pos162824254_PD.txt	PD	cc	0.07	759	5.6805e-07	0.950202	2.37548e-08	0.0397255	0.0100721	rs2284871	0.490308
47	rs2284871	2	162888055	6.16e-13	1	PTR	TRUE	1	104	4230	70	0.673077	UKB_FA_phase15_LOC47_CLST17_VOX3953_chr2_pos162824254_RT.txt	RT	quant		750	4.44637e-11	7.43974e-05	2.38794e-08	0.0389945	0.960931	rs2284871	0.163915
47	rs2284871	2	162888055	6.16e-13	1	PTR	TRUE	1	104	4230	70	0.673077	UKB_FA_phase15_LOC47_CLST17_VOX3953_chr2_pos162824254_SCZ.txt	SCZ	cc	0.408637	747	2.39549e-09	0.00400818	5.88416e-07	0.984537	0.0114545	rs2284871	0.186094
47	rs2284871	2	162888055	6.16e-13	1	PTR	TRUE	1	104	4230	70	0.673077	UKB_FA_phase15_LOC47_CLST17_VOX3953_chr2_pos162824254_stroke.txt	stroke	cc	0.0563	738	5.85905e-07	0.98482	6.7324e-09	0.0113123	0.00386694	rs2284871	0.493414
47	rs2284871	2	162888055	6.16e-13	1	PTR	TRUE	1	104	4230	70	0.673077	UKB_FA_phase15_LOC47_CLST17_VOX3953_chr2_pos162824254_t2d.txt	t2d	cc	0.133709	751	5.65222e-07	0.950653	2.23561e-08	0.0375893	0.0117576	rs2284871	0.342994
48	rs1881284	2	188157329	1.07e-14	2	ACR,PTR	TRUE	2	113	3072	85	0.752212	UKB_FA_phase15_LOC48_CLST215_VOX343_chr2_pos188156613_AD.txt	AD	cc	0.1777	975	5.16563e-10	0.978656	8.38904e-12	0.015888	0.00545603	rs1881284	0.0253293
48	rs1881284	2	188157329	1.07e-14	2	ACR,PTR	TRUE	2	113	3072	85	0.752212	UKB_FA_phase15_LOC48_CLST215_VOX343_chr2_pos188156613_ADHD.txt	ADHD	cc	0.1715	923	5.57531e-10	0.980809	6.89554e-12	0.0121236	0.00706772	rs840600	0.0234544
48	rs1881284	2	188157329	1.07e-14	2	ACR,PTR	TRUE	2	113	3072	85	0.752212	UKB_FA_phase15_LOC48_CLST215_VOX343_chr2_pos188156613_ASD.txt	ASD	cc	0.3965	963	4.91757e-10	0.959825	1.53014e-11	0.0298554	0.0103193	rs1881284	0.0252372
48	rs1881284	2	188157329	1.07e-14	2	ACR,PTR	TRUE	2	113	3072	85	0.752212	UKB_FA_phase15_LOC48_CLST215_VOX343_chr2_pos188156613_BD.txt	BD	cc	0.1014	942	5.57668e-10	0.980999	7.49368e-12	0.0131764	0.00582443	rs840600	0.0217833
48	rs1881284	2	188157329	1.07e-14	2	ACR,PTR	TRUE	2	113	3072	85	0.752212	UKB_FA_phase15_LOC48_CLST215_VOX343_chr2_pos188156613_coronary_atherosclerosis.txt	coronary_atherosclerosis	cc	0.29293	999	4.68057e-13	0.000933348	1.4783e-10	0.294081	0.704986	rs11894589	0.0403784
48	rs1881284	2	188157329	1.07e-14	2	ACR,PTR	TRUE	2	113	3072	85	0.752212	UKB_FA_phase15_LOC48_CLST215_VOX343_chr2_pos188156613_CP.txt	CP	quant		944	5.57074e-10	0.984693	6.95731e-12	0.0122948	0.00301225	rs840600	0.0269749
48	rs1881284	2	188157329	1.07e-14	2	ACR,PTR	TRUE	2	113	3072	85	0.752212	UKB_FA_phase15_LOC48_CLST215_VOX343_chr2_pos188156613_drinks.txt	drinks	quant		955	5.21233e-10	0.92542	1.81207e-11	0.0321298	0.0424498	rs10179705	0.0522307
48	rs1881284	2	188157329	1.07e-14	2	ACR,PTR	TRUE	2	113	3072	85	0.752212	UKB_FA_phase15_LOC48_CLST215_VOX343_chr2_pos188156613_EA.txt	EA	quant		944	5.32506e-10	0.941266	1.19774e-11	0.0211338	0.0376006	rs840601	0.0228732
48	rs1881284	2	188157329	1.07e-14	2	ACR,PTR	TRUE	2	113	3072	85	0.752212	UKB_FA_phase15_LOC48_CLST215_VOX343_chr2_pos188156613_glomerular_filtration_rate.txt	glomerular_filtration_rate	quant		992	6.55347e-13	0.00129927	3.89268e-10	0.77152	0.227181	rs17464221	0.0578881
48	rs1881284	2	188157329	1.07e-14	2	ACR,PTR	TRUE	2	113	3072	85	0.752212	UKB_FA_phase15_LOC48_CLST215_VOX343_chr2_pos188156613_insomina.txt	insomina	cc	0.3206	996	4.12137e-10	0.823359	1.94834e-11	0.0387857	0.137855	rs840600	0.023761
48	rs1881284	2	188157329	1.07e-14	2	ACR,PTR	TRUE	2	113	3072	85	0.752212	UKB_FA_phase15_LOC48_CLST215_VOX343_chr2_pos188156613_intelligence.txt	intelligence	quant		955	5.57155e-10	0.989198	4.81639e-12	0.00854899	0.00225291	rs10179705	0.020869
48	rs1881284	2	188157329	1.07e-14	2	ACR,PTR	TRUE	2	113	3072	85	0.752212	UKB_FA_phase15_LOC48_CLST215_VOX343_chr2_pos188156613_liver_disease.txt	liver_disease	cc	0.0761293	980	4.39571e-10	0.877312	2.93443e-11	0.0585022	0.0641861	rs1706253	0.0499981
48	rs1881284	2	188157329	1.07e-14	2	ACR,PTR	TRUE	2	113	3072	85	0.752212	UKB_FA_phase15_LOC48_CLST215_VOX343_chr2_pos188156613_MDD.txt	MDD	cc	0.3182	958	5.20271e-10	0.97135	1.2538e-11	0.0234033	0.00524642	rs1881284	0.0241958
48	rs1881284	2	188157329	1.07e-14	2	ACR,PTR	TRUE	2	113	3072	85	0.752212	UKB_FA_phase15_LOC48_CLST215_VOX343_chr2_pos188156613_number_sexual_partners.txt	number_sexual_partners	quant		955	5.5678e-10	0.988533	5.38661e-12	0.00956172	0.00190575	rs840600	0.0248523
48	rs1881284	2	188157329	1.07e-14	2	ACR,PTR	TRUE	2	113	3072	85	0.752212	UKB_FA_phase15_LOC48_CLST215_VOX343_chr2_pos188156613_PD.txt	PD	cc	0.07	954	5.1332e-10	0.957398	1.67496e-11	0.0312284	0.0113739	rs1881284	0.0318449
48	rs1881284	2	188157329	1.07e-14	2	ACR,PTR	TRUE	2	113	3072	85	0.752212	UKB_FA_phase15_LOC48_CLST215_VOX343_chr2_pos188156613_RT.txt	RT	quant		949	5.64396e-10	0.992821	2.71673e-12	0.00477656	0.00240278	rs840600	0.0240721
48	rs1881284	2	188157329	1.07e-14	2	ACR,PTR	TRUE	2	113	3072	85	0.752212	UKB_FA_phase15_LOC48_CLST215_VOX343_chr2_pos188156613_SCZ.txt	SCZ	cc	0.408637	943	5.52302e-10	0.97156	1.35229e-11	0.0237836	0.00465685	rs840600	0.0248254
48	rs1881284	2	188157329	1.07e-14	2	ACR,PTR	TRUE	2	113	3072	85	0.752212	UKB_FA_phase15_LOC48_CLST215_VOX343_chr2_pos188156613_stroke.txt	stroke	cc	0.0563	946	2.2602e-10	0.396582	7.57808e-11	0.132496	0.470922	rs11903296	0.024932
48	rs1881284	2	188157329	1.07e-14	2	ACR,PTR	TRUE	2	113	3072	85	0.752212	UKB_FA_phase15_LOC48_CLST215_VOX343_chr2_pos188156613_t2d.txt	t2d	cc	0.133709	944	3.8108e-10	0.669379	1.70045e-10	0.298657	0.0319636	rs1728672	0.0329211
49	rs59826931	2	190145792	5.12e-16	1	CP	TRUE	1	64	228	63	0.984375	UKB_FA_phase15_LOC49_CLST429_VOX1216_chr2_pos190168479_AD.txt	AD	cc	0.1777	1083	8.79446e-12	0.97449	1.22794e-13	0.0135945	0.0119159	rs59826931	0.0128622
49	rs59826931	2	190145792	5.12e-16	1	CP	TRUE	1	64	228	63	0.984375	UKB_FA_phase15_LOC49_CLST429_VOX1216_chr2_pos190168479_ADHD.txt	ADHD	cc	0.1715	986	7.8093e-12	0.845636	1.31755e-12	0.14266	0.0117039	rs10184389	0.013836
49	rs59826931	2	190145792	5.12e-16	1	CP	TRUE	1	64	228	63	0.984375	UKB_FA_phase15_LOC49_CLST429_VOX1216_chr2_pos190168479_ASD.txt	ASD	cc	0.3965	1058	8.58975e-12	0.943176	3.34154e-13	0.0366708	0.0201533	rs10153951	0.0124077
49	rs59826931	2	190145792	5.12e-16	1	CP	TRUE	1	64	228	63	0.984375	UKB_FA_phase15_LOC49_CLST429_VOX1216_chr2_pos190168479_BD.txt	BD	cc	0.1014	1062	8.67075e-12	0.958985	1.79905e-13	0.0198763	0.0211383	rs10184389	0.0120618
49	rs59826931	2	190145792	5.12e-16	1	CP	TRUE	1	64	228	63	0.984375	UKB_FA_phase15_LOC49_CLST429_VOX1216_chr2_pos190168479_coronary_atherosclerosis.txt	coronary_atherosclerosis	cc	0.29293	1119	4.38095e-12	0.493774	4.4365e-12	0.500029	0.0061969	rs10184389	0.0112276
49	rs59826931	2	190145792	5.12e-16	1	CP	TRUE	1	64	228	63	0.984375	UKB_FA_phase15_LOC49_CLST429_VOX1216_chr2_pos190168479_CP.txt	CP	quant		1049	9.09992e-12	0.985538	7.51339e-14	0.00813082	0.00633082	rs59826931	0.0125039
49	rs59826931	2	190145792	5.12e-16	1	CP	TRUE	1	64	228	63	0.984375	UKB_FA_phase15_LOC49_CLST429_VOX1216_chr2_pos190168479_drinks.txt	drinks	quant		1066	8.9118e-12	0.989328	5.72523e-14	0.00635144	0.00432105	rs10184389	0.0122038
49	rs59826931	2	190145792	5.12e-16	1	CP	TRUE	1	64	228	63	0.984375	UKB_FA_phase15_LOC49_CLST429_VOX1216_chr2_pos190168479_EA.txt	EA	quant		1049	8.14036e-12	0.881617	1.06796e-12	0.11566	0.00272312	rs10184389	0.0124279
49	rs59826931	2	190145792	5.12e-16	1	CP	TRUE	1	64	228	63	0.984375	UKB_FA_phase15_LOC49_CLST429_VOX1216_chr2_pos190168479_glomerular_filtration_rate.txt	glomerular_filtration_rate	quant		1111	8.35366e-12	0.940729	2.41146e-13	0.027124	0.0321466	rs10153951	0.01422
49	rs59826931	2	190145792	5.12e-16	1	CP	TRUE	1	64	228	63	0.984375	UKB_FA_phase15_LOC49_CLST429_VOX1216_chr2_pos190168479_insomina.txt	insomina	cc	0.3206	1111	8.71651e-12	0.983244	8.82807e-14	0.00995148	0.00680497	rs10184389	0.0124716
49	rs59826931	2	190145792	5.12e-16	1	CP	TRUE	1	64	228	63	0.984375	UKB_FA_phase15_LOC49_CLST429_VOX1216_chr2_pos190168479_intelligence.txt	intelligence	quant		1062	8.83862e-12	0.981206	7.84827e-14	0.00870255	0.0100918	rs10153951	0.0129548
49	rs59826931	2	190145792	5.12e-16	1	CP	TRUE	1	64	228	63	0.984375	UKB_FA_phase15_LOC49_CLST429_VOX1216_chr2_pos190168479_liver_disease.txt	liver_disease	cc	0.0761293	1102	8.5668e-12	0.963085	2.28566e-13	0.0256843	0.0112303	rs144587341	0.012919
49	rs59826931	2	190145792	5.12e-16	1	CP	TRUE	1	64	228	63	0.984375	UKB_FA_phase15_LOC49_CLST429_VOX1216_chr2_pos190168479_MDD.txt	MDD	cc	0.3182	1065	8.85848e-12	0.969375	1.7225e-13	0.0188374	0.0117878	rs59826931	0.0127776
49	rs59826931	2	190145792	5.12e-16	1	CP	TRUE	1	64	228	63	0.984375	UKB_FA_phase15_LOC49_CLST429_VOX1216_chr2_pos190168479_number_sexual_partners.txt	number_sexual_partners	quant		1066	8.92501e-12	0.990795	4.61535e-14	0.00511956	0.00408584	rs10184389	0.0125445
49	rs59826931	2	190145792	5.12e-16	1	CP	TRUE	1	64	228	63	0.984375	UKB_FA_phase15_LOC49_CLST429_VOX1216_chr2_pos190168479_PD.txt	PD	cc	0.07	1075	8.36188e-12	0.929572	2.77167e-13	0.0307723	0.0396553	rs10184389	0.0122637
49	rs59826931	2	190145792	5.12e-16	1	CP	TRUE	1	64	228	63	0.984375	UKB_FA_phase15_LOC49_CLST429_VOX1216_chr2_pos190168479_RT.txt	RT	quant		1063	8.82018e-12	0.975513	9.22306e-14	0.0101864	0.0143011	rs10184389	0.0107587
49	rs59826931	2	190145792	5.12e-16	1	CP	TRUE	1	64	228	63	0.984375	UKB_FA_phase15_LOC49_CLST429_VOX1216_chr2_pos190168479_SCZ.txt	SCZ	cc	0.408637	1063	8.62843e-12	0.954304	2.01589e-13	0.0222724	0.0234232	rs147273360	0.0127795
49	rs59826931	2	190145792	5.12e-16	1	CP	TRUE	1	64	228	63	0.984375	UKB_FA_phase15_LOC49_CLST429_VOX1216_chr2_pos190168479_stroke.txt	stroke	cc	0.0563	1060	8.83453e-12	0.978612	1.06102e-13	0.0117434	0.00964414	rs10184389	0.0124651
49	rs59826931	2	190145792	5.12e-16	1	CP	TRUE	1	64	228	63	0.984375	UKB_FA_phase15_LOC49_CLST429_VOX1216_chr2_pos190168479_t2d.txt	t2d	cc	0.133709	1063	8.90967e-12	0.987041	6.88118e-14	0.00761784	0.00534159	rs10184389	0.0135714
5	rs6426716	1	21871798	7.75e-16	1	ALIC	FALSE	0	37	0	0	0	UKB_FA_phase15_LOC5_CLST427_VOX321_chr1_pos21865230_AD.txt	AD	cc	0.1777	1487	2.27803e-10	0.954302	6.35717e-12	0.0266121	0.019086	rs6426716	0.162935
5	rs6426716	1	21871798	7.75e-16	1	ALIC	FALSE	0	37	0	0	0	UKB_FA_phase15_LOC5_CLST427_VOX321_chr1_pos21865230_ADHD.txt	ADHD	cc	0.1715	1328	2.14989e-10	0.901925	1.11714e-11	0.0468149	0.0512598	rs6426716	0.135726
5	rs6426716	1	21871798	7.75e-16	1	ALIC	FALSE	0	37	0	0	0	UKB_FA_phase15_LOC5_CLST427_VOX321_chr1_pos21865230_ASD.txt	ASD	cc	0.3965	1537	2.18089e-10	0.913389	1.8358e-11	0.0768764	0.00973478	rs6426716	0.169953
5	rs6426716	1	21871798	7.75e-16	1	ALIC	FALSE	0	37	0	0	0	UKB_FA_phase15_LOC5_CLST427_VOX321_chr1_pos21865230_BD.txt	BD	cc	0.1014	1430	2.06391e-10	0.865183	2.84003e-11	0.119037	0.0157798	rs6426716	0.374176
5	rs6426716	1	21871798	7.75e-16	1	ALIC	FALSE	0	37	0	0	0	UKB_FA_phase15_LOC5_CLST427_VOX321_chr1_pos21865230_coronary_atherosclerosis.txt	coronary_atherosclerosis	cc	0.29293	1574	1.57046e-10	0.657816	7.88637e-11	0.330323	0.0118615	rs6426716	0.133722
5	rs6426716	1	21871798	7.75e-16	1	ALIC	FALSE	0	37	0	0	0	UKB_FA_phase15_LOC5_CLST427_VOX321_chr1_pos21865230_CP.txt	CP	quant		1433	2.33135e-10	0.976556	4.89814e-12	0.0205143	0.00292981	rs6426716	0.159407
5	rs6426716	1	21871798	7.75e-16	1	ALIC	FALSE	0	37	0	0	0	UKB_FA_phase15_LOC5_CLST427_VOX321_chr1_pos21865230_drinks.txt	drinks	quant		1451	2.2994e-10	0.96279	8.16044e-12	0.0341658	0.0030438	rs6426716	0.190138
5	rs6426716	1	21871798	7.75e-16	1	ALIC	FALSE	0	37	0	0	0	UKB_FA_phase15_LOC5_CLST427_VOX321_chr1_pos21865230_EA.txt	EA	quant		1433	2.33557e-10	0.978321	4.09468e-12	0.0171472	0.00453175	rs6426716	0.127693
5	rs6426716	1	21871798	7.75e-16	1	ALIC	FALSE	0	37	0	0	0	UKB_FA_phase15_LOC5_CLST427_VOX321_chr1_pos21865230_glomerular_filtration_rate.txt	glomerular_filtration_rate	quant		1575	7.92109e-15	3.31449e-05	2.38975e-10	0.999967	1.82622e-07	rs6426716	0.208557
5	rs6426716	1	21871798	7.75e-16	1	ALIC	FALSE	0	37	0	0	0	UKB_FA_phase15_LOC5_CLST427_VOX321_chr1_pos21865230_insomina.txt	insomina	cc	0.3206	1544	2.3315e-10	0.974881	5.10911e-12	0.0213592	0.00375932	rs6426716	0.165897
5	rs6426716	1	21871798	7.75e-16	1	ALIC	FALSE	0	37	0	0	0	UKB_FA_phase15_LOC5_CLST427_VOX321_chr1_pos21865230_intelligence.txt	intelligence	quant		1448	2.3327e-10	0.976893	4.88816e-12	0.0204681	0.00263894	rs6426716	0.167068
5	rs6426716	1	21871798	7.75e-16	1	ALIC	FALSE	0	37	0	0	0	UKB_FA_phase15_LOC5_CLST427_VOX321_chr1_pos21865230_liver_disease.txt	liver_disease	cc	0.0761293	1574	2.28395e-10	0.951961	9.82068e-12	0.0409259	0.00711279	rs6426716	0.207106
5	rs6426716	1	21871798	7.75e-16	1	ALIC	FALSE	0	37	0	0	0	UKB_FA_phase15_LOC5_CLST427_VOX321_chr1_pos21865230_MDD.txt	MDD	cc	0.3182	1504	2.31293e-10	0.969421	5.72357e-12	0.0239827	0.00659661	rs6426716	0.191558
5	rs6426716	1	21871798	7.75e-16	1	ALIC	FALSE	0	37	0	0	0	UKB_FA_phase15_LOC5_CLST427_VOX321_chr1_pos21865230_number_sexual_partners.txt	number_sexual_partners	quant		1451	2.35629e-10	0.98661	2.65292e-12	0.0111059	0.00228408	rs6426716	0.177919
5	rs6426716	1	21871798	7.75e-16	1	ALIC	FALSE	0	37	0	0	0	UKB_FA_phase15_LOC5_CLST427_VOX321_chr1_pos21865230_PD.txt	PD	cc	0.07	1445	2.21727e-10	0.926416	1.29135e-11	0.0539353	0.0196485	rs6426716	0.213344
5	rs6426716	1	21871798	7.75e-16	1	ALIC	FALSE	0	37	0	0	0	UKB_FA_phase15_LOC5_CLST427_VOX321_chr1_pos21865230_RT.txt	RT	quant		1438	2.34206e-10	0.981452	3.81007e-12	0.0159637	0.00258464	rs6426716	0.168432
5	rs6426716	1	21871798	7.75e-16	1	ALIC	FALSE	0	37	0	0	0	UKB_FA_phase15_LOC5_CLST427_VOX321_chr1_pos21865230_SCZ.txt	SCZ	cc	0.408637	1434	2.23091e-10	0.935189	1.40538e-11	0.0589069	0.00590364	rs6426716	0.170874
5	rs6426716	1	21871798	7.75e-16	1	ALIC	FALSE	0	37	0	0	0	UKB_FA_phase15_LOC5_CLST427_VOX321_chr1_pos21865230_stroke.txt	stroke	cc	0.0563	1425	2.313e-10	0.96642	5.98025e-12	0.0249782	0.00860223	rs6426716	0.110293
5	rs6426716	1	21871798	7.75e-16	1	ALIC	FALSE	0	37	0	0	0	UKB_FA_phase15_LOC5_CLST427_VOX321_chr1_pos21865230_t2d.txt	t2d	cc	0.133709	1434	1.38079e-10	0.577723	9.96646e-11	0.416991	0.00528587	rs6426716	0.196703
50	rs1949675	2	202973940	6.88e-12	1	SCR	TRUE	1	1	1266	0	0	UKB_FA_phase15_LOC50_CLST99_VOX23_chr2_pos202952453_AD.txt	AD	cc	0.1777	899	4.63232e-06	0.521595	2.93196e-07	0.0325677	0.445832	rs1949675	0.880249
50	rs1949675	2	202973940	6.88e-12	1	SCR	TRUE	1	1	1266	0	0	UKB_FA_phase15_LOC50_CLST99_VOX23_chr2_pos202952453_ADHD.txt	ADHD	cc	0.1715	814	8.33437e-06	0.938354	2.92019e-07	0.0328492	0.0287885	rs1949675	0.700046
50	rs1949675	2	202973940	6.88e-12	1	SCR	TRUE	1	1	1266	0	0	UKB_FA_phase15_LOC50_CLST99_VOX23_chr2_pos202952453_ASD.txt	ASD	cc	0.3965	885	8.35845e-06	0.940294	4.2707e-07	0.0480321	0.0116654	rs1949675	0.854817
50	rs1949675	2	202973940	6.88e-12	1	SCR	TRUE	1	1	1266	0	0	UKB_FA_phase15_LOC50_CLST99_VOX23_chr2_pos202952453_BD.txt	BD	cc	0.1014	876	8.65706e-06	0.974405	1.70853e-07	0.0192242	0.00636181	rs1949675	0.791186
50	rs1949675	2	202973940	6.88e-12	1	SCR	TRUE	1	1	1266	0	0	UKB_FA_phase15_LOC50_CLST99_VOX23_chr2_pos202952453_coronary_atherosclerosis.txt	coronary_atherosclerosis	cc	0.29293	930	2.70636e-12	3.04409e-07	6.76023e-07	0.0751135	0.924886	rs7581542	0.999707
50	rs1949675	2	202973940	6.88e-12	1	SCR	TRUE	1	1	1266	0	0	UKB_FA_phase15_LOC50_CLST99_VOX23_chr2_pos202952453_CP.txt	CP	quant		885	2.55836e-07	0.02877	8.63497e-06	0.971042	0.00017867	rs1949675	0.819004
50	rs1949675	2	202973940	6.88e-12	1	SCR	TRUE	1	1	1266	0	0	UKB_FA_phase15_LOC50_CLST99_VOX23_chr2_pos202952453_drinks.txt	drinks	quant		886	5.86562e-06	0.66018	2.85015e-06	0.320768	0.0190431	rs1949675	0.82052
50	rs1949675	2	202973940	6.88e-12	1	SCR	TRUE	1	1	1266	0	0	UKB_FA_phase15_LOC50_CLST99_VOX23_chr2_pos202952453_EA.txt	EA	quant		885	1.66579e-07	0.0187326	8.72473e-06	0.981137	0.000121646	rs1949675	0.887145
50	rs1949675	2	202973940	6.88e-12	1	SCR	TRUE	1	1	1266	0	0	UKB_FA_phase15_LOC50_CLST99_VOX23_chr2_pos202952453_glomerular_filtration_rate.txt	glomerular_filtration_rate	quant		929	4.57434e-10	5.14575e-05	3.04948e-07	0.0333374	0.966611	rs1949675	0.583299
50	rs1949675	2	202973940	6.88e-12	1	SCR	TRUE	1	1	1266	0	0	UKB_FA_phase15_LOC50_CLST99_VOX23_chr2_pos202952453_insomina.txt	insomina	cc	0.3206	914	7.74487e-06	0.871829	1.03301e-06	0.116273	0.0118895	rs1949675	0.778406
50	rs1949675	2	202973940	6.88e-12	1	SCR	TRUE	1	1	1266	0	0	UKB_FA_phase15_LOC50_CLST99_VOX23_chr2_pos202952453_intelligence.txt	intelligence	quant		885	8.04259e-06	0.906009	7.85751e-07	0.0885105	0.00547121	rs1949675	0.783469
50	rs1949675	2	202973940	6.88e-12	1	SCR	TRUE	1	1	1266	0	0	UKB_FA_phase15_LOC50_CLST99_VOX23_chr2_pos202952453_liver_disease.txt	liver_disease	cc	0.0761293	920	8.71587e-06	0.983053	9.56251e-08	0.0107793	0.00615863	rs1949675	0.857192
50	rs1949675	2	202973940	6.88e-12	1	SCR	TRUE	1	1	1266	0	0	UKB_FA_phase15_LOC50_CLST99_VOX23_chr2_pos202952453_MDD.txt	MDD	cc	0.3182	904	8.69753e-06	0.978319	1.41705e-07	0.0159336	0.00573861	rs1949675	0.83562
50	rs1949675	2	202973940	6.88e-12	1	SCR	TRUE	1	1	1266	0	0	UKB_FA_phase15_LOC50_CLST99_VOX23_chr2_pos202952453_number_sexual_partners.txt	number_sexual_partners	quant		886	8.01855e-06	0.902494	6.56636e-07	0.0738813	0.0236158	rs1949675	0.825062
50	rs1949675	2	202973940	6.88e-12	1	SCR	TRUE	1	1	1266	0	0	UKB_FA_phase15_LOC50_CLST99_VOX23_chr2_pos202952453_PD.txt	PD	cc	0.07	880	5.82553e-06	0.654409	2.99805e-06	0.336776	0.00880592	rs1949675	0.850011
50	rs1949675	2	202973940	6.88e-12	1	SCR	TRUE	1	1	1266	0	0	UKB_FA_phase15_LOC50_CLST99_VOX23_chr2_pos202952453_RT.txt	RT	quant		885	8.68698e-06	0.977803	1.6446e-07	0.0185079	0.00368043	rs1949675	0.818532
50	rs1949675	2	202973940	6.88e-12	1	SCR	TRUE	1	1	1266	0	0	UKB_FA_phase15_LOC50_CLST99_VOX23_chr2_pos202952453_SCZ.txt	SCZ	cc	0.408637	878	8.39499e-06	0.944905	4.14824e-07	0.0466824	0.00840389	rs1949675	0.846891
50	rs1949675	2	202973940	6.88e-12	1	SCR	TRUE	1	1	1266	0	0	UKB_FA_phase15_LOC50_CLST99_VOX23_chr2_pos202952453_stroke.txt	stroke	cc	0.0563	873	3.38268e-06	0.379728	5.40449e-07	0.0601088	0.56016	rs1949675	0.504334
50	rs1949675	2	202973940	6.88e-12	1	SCR	TRUE	1	1	1266	0	0	UKB_FA_phase15_LOC50_CLST99_VOX23_chr2_pos202952453_t2d.txt	t2d	cc	0.133709	885	8.57968e-09	0.000963317	8.89703e-06	0.998949	7.88702e-05	rs1949675	0.833782
51	rs186399184	2	203728984	2.77e-24	10	ACR,ALIC,BCC,CP,EC,GCC,PLIC,PTR,SCR,SLF	TRUE	10	8031	124272	6544	0.814842	UKB_FA_phase15_LOC51_CLST349_VOX171_chr2_pos203744480_AD.txt	AD	cc	0.1777	636	5.67253e-22	0.000466159	1.89323e-19	0.154737	0.844796	rs186399184	0.190111
51	rs186399184	2	203728984	2.77e-24	10	ACR,ALIC,BCC,CP,EC,GCC,PLIC,PTR,SCR,SLF	TRUE	10	8031	124272	6544	0.814842	UKB_FA_phase15_LOC51_CLST349_VOX171_chr2_pos203744480_ADHD.txt	ADHD	cc	0.1715	574	2.78211e-21	0.00180492	2.31801e-19	0.149534	0.848661	rs75166090	0.013188
51	rs186399184	2	203728984	2.77e-24	10	ACR,ALIC,BCC,CP,EC,GCC,PLIC,PTR,SCR,SLF	TRUE	10	8031	124272	6544	0.814842	UKB_FA_phase15_LOC51_CLST349_VOX171_chr2_pos203744480_ASD.txt	ASD	cc	0.3965	629	8.12839e-19	0.674136	7.78933e-20	0.0643401	0.261524	rs186399184	0.18416
51	rs186399184	2	203728984	2.77e-24	10	ACR,ALIC,BCC,CP,EC,GCC,PLIC,PTR,SCR,SLF	TRUE	10	8031	124272	6544	0.814842	UKB_FA_phase15_LOC51_CLST349_VOX171_chr2_pos203744480_BD.txt	BD	cc	0.1014	614	1.09805e-18	0.712364	8.22938e-20	0.0531541	0.234482	rs143805266	0.0213036
51	rs186399184	2	203728984	2.77e-24	10	ACR,ALIC,BCC,CP,EC,GCC,PLIC,PTR,SCR,SLF	TRUE	10	8031	124272	6544	0.814842	UKB_FA_phase15_LOC51_CLST349_VOX171_chr2_pos203744480_coronary_atherosclerosis.txt	coronary_atherosclerosis	cc	0.29293	469	2.19985e-10	2.25528e-07	0.000100127	0.101752	0.898148	rs72928925	0.500146
51	rs186399184	2	203728984	2.77e-24	10	ACR,ALIC,BCC,CP,EC,GCC,PLIC,PTR,SCR,SLF	TRUE	10	8031	124272	6544	0.814842	UKB_FA_phase15_LOC51_CLST349_VOX171_chr2_pos203744480_CP.txt	CP	quant		626	1.18892e-18	0.767224	3.56126e-19	0.229809	0.00296694	rs75166090	0.0157382
51	rs186399184	2	203728984	2.77e-24	10	ACR,ALIC,BCC,CP,EC,GCC,PLIC,PTR,SCR,SLF	TRUE	10	8031	124272	6544	0.814842	UKB_FA_phase15_LOC51_CLST349_VOX171_chr2_pos203744480_drinks.txt	drinks	quant		630	1.49507e-18	0.976605	2.73419e-20	0.0178547	0.00554037	rs75166090	0.0143222
51	rs186399184	2	203728984	2.77e-24	10	ACR,ALIC,BCC,CP,EC,GCC,PLIC,PTR,SCR,SLF	TRUE	10	8031	124272	6544	0.814842	UKB_FA_phase15_LOC51_CLST349_VOX171_chr2_pos203744480_EA.txt	EA	quant		626	1.50476e-18	0.971042	4.10323e-20	0.0264762	0.00248193	rs143805266	0.0204613
51	rs186399184	2	203728984	2.77e-24	10	ACR,ALIC,BCC,CP,EC,GCC,PLIC,PTR,SCR,SLF	TRUE	10	8031	124272	6544	0.814842	UKB_FA_phase15_LOC51_CLST349_VOX171_chr2_pos203744480_glomerular_filtration_rate.txt	glomerular_filtration_rate	quant		677	1.14065e-48	9.49843e-31	1.20088e-18	1	3.30419e-17	rs113867238	0.904451
51	rs186399184	2	203728984	2.77e-24	10	ACR,ALIC,BCC,CP,EC,GCC,PLIC,PTR,SCR,SLF	TRUE	10	8031	124272	6544	0.814842	UKB_FA_phase15_LOC51_CLST349_VOX171_chr2_pos203744480_insomina.txt	insomina	cc	0.3206	673	1.85909e-19	0.155611	1.6944e-19	0.141122	0.703267	rs186399184	0.268318
51	rs186399184	2	203728984	2.77e-24	10	ACR,ALIC,BCC,CP,EC,GCC,PLIC,PTR,SCR,SLF	TRUE	10	8031	124272	6544	0.814842	UKB_FA_phase15_LOC51_CLST349_VOX171_chr2_pos203744480_intelligence.txt	intelligence	quant		631	1.31871e-18	0.861418	2.05813e-19	0.134438	0.00414364	rs143805266	0.0165139
51	rs186399184	2	203728984	2.77e-24	10	ACR,ALIC,BCC,CP,EC,GCC,PLIC,PTR,SCR,SLF	TRUE	10	8031	124272	6544	0.814842	UKB_FA_phase15_LOC51_CLST349_VOX171_chr2_pos203744480_liver_disease.txt	liver_disease	cc	0.0761293	643	1.34471e-18	0.973872	2.49469e-20	0.0180591	0.00806869	rs186399184	0.281382
51	rs186399184	2	203728984	2.77e-24	10	ACR,ALIC,BCC,CP,EC,GCC,PLIC,PTR,SCR,SLF	TRUE	10	8031	124272	6544	0.814842	UKB_FA_phase15_LOC51_CLST349_VOX171_chr2_pos203744480_MDD.txt	MDD	cc	0.3182	642	1.19767e-18	0.980424	1.32824e-20	0.0108644	0.00871144	rs186399184	0.191039
51	rs186399184	2	203728984	2.77e-24	10	ACR,ALIC,BCC,CP,EC,GCC,PLIC,PTR,SCR,SLF	TRUE	10	8031	124272	6544	0.814842	UKB_FA_phase15_LOC51_CLST349_VOX171_chr2_pos203744480_number_sexual_partners.txt	number_sexual_partners	quant		630	8.83625e-19	0.577199	2.77978e-19	0.181338	0.241463	rs75166090	0.0132504
51	rs186399184	2	203728984	2.77e-24	10	ACR,ALIC,BCC,CP,EC,GCC,PLIC,PTR,SCR,SLF	TRUE	10	8031	124272	6544	0.814842	UKB_FA_phase15_LOC51_CLST349_VOX171_chr2_pos203744480_PD.txt	PD	cc	0.07	628	1.45844e-18	0.945424	6.60122e-20	0.0427803	0.0117953	rs149163995	0.0234587
51	rs186399184	2	203728984	2.77e-24	10	ACR,ALIC,BCC,CP,EC,GCC,PLIC,PTR,SCR,SLF	TRUE	10	8031	124272	6544	0.814842	UKB_FA_phase15_LOC51_CLST349_VOX171_chr2_pos203744480_RT.txt	RT	quant		628	1.51803e-18	0.984837	8.45652e-21	0.00547658	0.00968593	rs75166090	0.0157402
51	rs186399184	2	203728984	2.77e-24	10	ACR,ALIC,BCC,CP,EC,GCC,PLIC,PTR,SCR,SLF	TRUE	10	8031	124272	6544	0.814842	UKB_FA_phase15_LOC51_CLST349_VOX171_chr2_pos203744480_SCZ.txt	SCZ	cc	0.408637	616	1.35837e-18	0.881247	9.16277e-20	0.0593845	0.0593683	rs75166090	0.0183323
51	rs186399184	2	203728984	2.77e-24	10	ACR,ALIC,BCC,CP,EC,GCC,PLIC,PTR,SCR,SLF	TRUE	10	8031	124272	6544	0.814842	UKB_FA_phase15_LOC51_CLST349_VOX171_chr2_pos203744480_stroke.txt	stroke	cc	0.0563	611	3.7705e-24	2.44214e-06	2.35279e-19	0.151541	0.848456	rs115628302	0.0727685
51	rs186399184	2	203728984	2.77e-24	10	ACR,ALIC,BCC,CP,EC,GCC,PLIC,PTR,SCR,SLF	TRUE	10	8031	124272	6544	0.814842	UKB_FA_phase15_LOC51_CLST349_VOX171_chr2_pos203744480_t2d.txt	t2d	cc	0.133709	627	1.41498e-18	0.915833	7.63875e-20	0.0494065	0.0347601	rs143805266	0.0275535
