## Supplementary Tables 1-13 for "A spatially resolved genomic and molecular atlas of human white matter" (part 3 of 3)

### Sheet: S8_coloc (continued)
locus_id	snp	chr	bp	p	n_tracts	tracts	gen_rep_any	n_tracts_gen_rep	disc_voxels_sum	rep_voxels_sum	overlap_voxels_sum	overlap_percent	file	trait	trait_type	s	nsnps	PP.H0.abf	PP.H1.abf	PP.H2.abf	PP.H3.abf	PP.H4.abf	top_snp_h4	top_snp_h4_pp
52	rs10804177	2	210626636	2.66e-12	2	SCR,SLF	TRUE	2	18	2434	0	0	UKB_FA_phase15_LOC52_CLST89_VOX3050_chr2_pos210616726_AD.txt	AD	cc	0.1777	856	5.2354e-06	0.975928	1.05393e-07	0.0196419	0.00442475	rs10804177	0.886584
52	rs10804177	2	210626636	2.66e-12	2	SCR,SLF	TRUE	2	18	2434	0	0	UKB_FA_phase15_LOC52_CLST89_VOX3050_chr2_pos210616726_ADHD.txt	ADHD	cc	0.1715	708	5.23311e-06	0.976492	6.88061e-08	0.0128284	0.0106743	rs10804177	0.984515
52	rs10804177	2	210626636	2.66e-12	2	SCR,SLF	TRUE	2	18	2434	0	0	UKB_FA_phase15_LOC52_CLST89_VOX3050_chr2_pos210616726_ASD.txt	ASD	cc	0.3965	775	5.19618e-06	0.969066	1.29006e-07	0.0240522	0.00687691	rs10804177	0.96752
52	rs10804177	2	210626636	2.66e-12	2	SCR,SLF	TRUE	2	18	2434	0	0	UKB_FA_phase15_LOC52_CLST89_VOX3050_chr2_pos210616726_BD.txt	BD	cc	0.1014	812	5.19678e-06	0.969763	1.36256e-07	0.0254218	0.00481006	rs10804177	0.97446
52	rs10804177	2	210626636	2.66e-12	2	SCR,SLF	TRUE	2	18	2434	0	0	UKB_FA_phase15_LOC52_CLST89_VOX3050_chr2_pos210616726_coronary_atherosclerosis.txt	coronary_atherosclerosis	cc	0.29293	872	3.44566e-06	0.974675	7.55235e-08	0.0213594	0.00396257	rs10804177	0.728402
52	rs10804177	2	210626636	2.66e-12	2	SCR,SLF	TRUE	2	18	2434	0	0	UKB_FA_phase15_LOC52_CLST89_VOX3050_chr2_pos210616726_CP.txt	CP	quant		836	5.04352e-06	0.94343	2.92883e-07	0.0547844	0.00177989	rs10804177	0.967491
52	rs10804177	2	210626636	2.66e-12	2	SCR,SLF	TRUE	2	18	2434	0	0	UKB_FA_phase15_LOC52_CLST89_VOX3050_chr2_pos210616726_drinks.txt	drinks	quant		842	5.33995e-06	0.985618	6.72547e-08	0.0124115	0.00196468	rs10804177	0.982968
52	rs10804177	2	210626636	2.66e-12	2	SCR,SLF	TRUE	2	18	2434	0	0	UKB_FA_phase15_LOC52_CLST89_VOX3050_chr2_pos210616726_EA.txt	EA	quant		836	5.30294e-06	0.991958	3.38388e-08	0.00632812	0.00170876	rs10804177	0.976347
52	rs10804177	2	210626636	2.66e-12	2	SCR,SLF	TRUE	2	18	2434	0	0	UKB_FA_phase15_LOC52_CLST89_VOX3050_chr2_pos210616726_glomerular_filtration_rate.txt	glomerular_filtration_rate	quant		878	3.47296e-06	0.987719	3.79136e-08	0.0107812	0.00149602	rs10804177	0.651329
52	rs10804177	2	210626636	2.66e-12	2	SCR,SLF	TRUE	2	18	2434	0	0	UKB_FA_phase15_LOC52_CLST89_VOX3050_chr2_pos210616726_insomina.txt	insomina	cc	0.3206	874	3.34817e-06	0.940159	1.80871e-07	0.0507792	0.00905834	rs10804177	0.801133
52	rs10804177	2	210626636	2.66e-12	2	SCR,SLF	TRUE	2	18	2434	0	0	UKB_FA_phase15_LOC52_CLST89_VOX3050_chr2_pos210616726_intelligence.txt	intelligence	quant		839	5.3193e-06	0.981656	8.85545e-08	0.0163404	0.00199778	rs10804177	0.97664
52	rs10804177	2	210626636	2.66e-12	2	SCR,SLF	TRUE	2	18	2434	0	0	UKB_FA_phase15_LOC52_CLST89_VOX3050_chr2_pos210616726_liver_disease.txt	liver_disease	cc	0.0761293	871	3.61477e-06	0.971095	9.05229e-08	0.0243141	0.0045873	rs10804177	0.611013
52	rs10804177	2	210626636	2.66e-12	2	SCR,SLF	TRUE	2	18	2434	0	0	UKB_FA_phase15_LOC52_CLST89_VOX3050_chr2_pos210616726_MDD.txt	MDD	cc	0.3182	845	5.1917e-06	0.968324	1.04152e-07	0.0194135	0.0122568	rs10804177	0.986279
52	rs10804177	2	210626636	2.66e-12	2	SCR,SLF	TRUE	2	18	2434	0	0	UKB_FA_phase15_LOC52_CLST89_VOX3050_chr2_pos210616726_number_sexual_partners.txt	number_sexual_partners	quant		842	5.20562e-06	0.960825	2.03403e-07	0.0375413	0.0016287	rs10804177	0.977843
52	rs10804177	2	210626636	2.66e-12	2	SCR,SLF	TRUE	2	18	2434	0	0	UKB_FA_phase15_LOC52_CLST89_VOX3050_chr2_pos210616726_PD.txt	PD	cc	0.07	847	3.39733e-06	0.953168	1.18446e-07	0.033218	0.0136109	rs9753250	0.563707
52	rs10804177	2	210626636	2.66e-12	2	SCR,SLF	TRUE	2	18	2434	0	0	UKB_FA_phase15_LOC52_CLST89_VOX3050_chr2_pos210616726_RT.txt	RT	quant		840	5.13494e-06	0.958115	1.79246e-07	0.0334366	0.00844262	rs10804177	0.989257
52	rs10804177	2	210626636	2.66e-12	2	SCR,SLF	TRUE	2	18	2434	0	0	UKB_FA_phase15_LOC52_CLST89_VOX3050_chr2_pos210616726_SCZ.txt	SCZ	cc	0.408637	833	4.95856e-06	0.925296	3.75237e-07	0.0700166	0.00468222	rs10804177	0.980875
52	rs10804177	2	210626636	2.66e-12	2	SCR,SLF	TRUE	2	18	2434	0	0	UKB_FA_phase15_LOC52_CLST89_VOX3050_chr2_pos210616726_stroke.txt	stroke	cc	0.0563	808	5.24803e-06	0.980982	6.55789e-08	0.0122515	0.0067609	rs10804177	0.985531
52	rs10804177	2	210626636	2.66e-12	2	SCR,SLF	TRUE	2	18	2434	0	0	UKB_FA_phase15_LOC52_CLST89_VOX3050_chr2_pos210616726_t2d.txt	t2d	cc	0.133709	840	5.27776e-06	0.986156	6.00395e-08	0.0112158	0.00262314	rs10804177	0.977316
53	rs7590302	2	217330901	1.94e-16	9	ACR,BCC,CP,GCC,PCR,PTR,SCC,SCR,SLF	TRUE	8	4946	18929	2628	0.531338	UKB_FA_phase15_LOC53_CLST191_VOX607_chr2_pos217314241_AD.txt	AD	cc	0.1777	939	3.78013e-11	0.979	5.13293e-13	0.0132858	0.00771368	rs7590302	0.0821022
53	rs7590302	2	217330901	1.94e-16	9	ACR,BCC,CP,GCC,PCR,PTR,SCC,SCR,SLF	TRUE	8	4946	18929	2628	0.531338	UKB_FA_phase15_LOC53_CLST191_VOX607_chr2_pos217314241_ADHD.txt	ADHD	cc	0.1715	828	3.80143e-11	0.980486	5.53048e-13	0.0142592	0.00525516	rs7590302	0.0820667
53	rs7590302	2	217330901	1.94e-16	9	ACR,BCC,CP,GCC,PCR,PTR,SCC,SCR,SLF	TRUE	8	4946	18929	2628	0.531338	UKB_FA_phase15_LOC53_CLST191_VOX607_chr2_pos217314241_ASD.txt	ASD	cc	0.3965	908	3.57975e-11	0.923299	2.35163e-12	0.060638	0.016063	rs2738287	0.0774285
53	rs7590302	2	217330901	1.94e-16	9	ACR,BCC,CP,GCC,PCR,PTR,SCC,SCR,SLF	TRUE	8	4946	18929	2628	0.531338	UKB_FA_phase15_LOC53_CLST191_VOX607_chr2_pos217314241_BD.txt	BD	cc	0.1014	913	9.69446e-12	0.250766	2.82853e-11	0.731636	0.0175985	rs2738287	0.109938
53	rs7590302	2	217330901	1.94e-16	9	ACR,BCC,CP,GCC,PCR,PTR,SCC,SCR,SLF	TRUE	8	4946	18929	2628	0.531338	UKB_FA_phase15_LOC53_CLST191_VOX607_chr2_pos217314241_coronary_atherosclerosis.txt	coronary_atherosclerosis	cc	0.29293	953	3.69089e-11	0.955391	1.26716e-12	0.0327888	0.01182	rs2666290	0.074133
53	rs7590302	2	217330901	1.94e-16	9	ACR,BCC,CP,GCC,PCR,PTR,SCC,SCR,SLF	TRUE	8	4946	18929	2628	0.531338	UKB_FA_phase15_LOC53_CLST191_VOX607_chr2_pos217314241_CP.txt	CP	quant		915	3.68594e-11	0.950453	1.80214e-12	0.0464667	0.00308015	rs7590302	0.0839945
53	rs7590302	2	217330901	1.94e-16	9	ACR,BCC,CP,GCC,PCR,PTR,SCC,SCR,SLF	TRUE	8	4946	18929	2628	0.531338	UKB_FA_phase15_LOC53_CLST191_VOX607_chr2_pos217314241_drinks.txt	drinks	quant		929	3.81599e-11	0.987559	3.22114e-13	0.00833204	0.00410848	rs2738281	0.121714
53	rs7590302	2	217330901	1.94e-16	9	ACR,BCC,CP,GCC,PCR,PTR,SCC,SCR,SLF	TRUE	8	4946	18929	2628	0.531338	UKB_FA_phase15_LOC53_CLST191_VOX607_chr2_pos217314241_EA.txt	EA	quant		915	1.98014e-11	0.510596	1.88484e-11	0.486018	0.00338621	rs7590302	0.0867703
53	rs7590302	2	217330901	1.94e-16	9	ACR,BCC,CP,GCC,PCR,PTR,SCC,SCR,SLF	TRUE	8	4946	18929	2628	0.531338	UKB_FA_phase15_LOC53_CLST191_VOX607_chr2_pos217314241_glomerular_filtration_rate.txt	glomerular_filtration_rate	quant		966	3.80501e-11	0.983522	5.63116e-13	0.0145535	0.00192418	rs7590302	0.0903494
53	rs7590302	2	217330901	1.94e-16	9	ACR,BCC,CP,GCC,PCR,PTR,SCC,SCR,SLF	TRUE	8	4946	18929	2628	0.531338	UKB_FA_phase15_LOC53_CLST191_VOX607_chr2_pos217314241_insomina.txt	insomina	cc	0.3206	956	3.81732e-11	0.986661	3.46277e-13	0.00894583	0.00439361	rs2738281	0.118188
53	rs7590302	2	217330901	1.94e-16	9	ACR,BCC,CP,GCC,PCR,PTR,SCC,SCR,SLF	TRUE	8	4946	18929	2628	0.531338	UKB_FA_phase15_LOC53_CLST191_VOX607_chr2_pos217314241_intelligence.txt	intelligence	quant		923	3.79797e-11	0.982872	5.72306e-13	0.0148083	0.00232017	rs2738281	0.0887039
53	rs7590302	2	217330901	1.94e-16	9	ACR,BCC,CP,GCC,PCR,PTR,SCC,SCR,SLF	TRUE	8	4946	18929	2628	0.531338	UKB_FA_phase15_LOC53_CLST191_VOX607_chr2_pos217314241_liver_disease.txt	liver_disease	cc	0.0761293	961	4.39761e-11	0.982211	5.79484e-13	0.012938	0.00485056	rs7590302	0.0964912
53	rs7590302	2	217330901	1.94e-16	9	ACR,BCC,CP,GCC,PCR,PTR,SCC,SCR,SLF	TRUE	8	4946	18929	2628	0.531338	UKB_FA_phase15_LOC53_CLST191_VOX607_chr2_pos217314241_MDD.txt	MDD	cc	0.3182	933	3.70015e-11	0.954276	7.48234e-13	0.0192707	0.0264533	rs7590302	0.0970495
53	rs7590302	2	217330901	1.94e-16	9	ACR,BCC,CP,GCC,PCR,PTR,SCC,SCR,SLF	TRUE	8	4946	18929	2628	0.531338	UKB_FA_phase15_LOC53_CLST191_VOX607_chr2_pos217314241_number_sexual_partners.txt	number_sexual_partners	quant		929	3.69569e-11	0.956426	1.61552e-12	0.0418071	0.00176723	rs7590302	0.0860571
53	rs7590302	2	217330901	1.94e-16	9	ACR,BCC,CP,GCC,PCR,PTR,SCC,SCR,SLF	TRUE	8	4946	18929	2628	0.531338	UKB_FA_phase15_LOC53_CLST191_VOX607_chr2_pos217314241_PD.txt	PD	cc	0.07	924	3.65558e-11	0.945442	1.82648e-12	0.047231	0.00732741	rs7590302	0.0834891
53	rs7590302	2	217330901	1.94e-16	9	ACR,BCC,CP,GCC,PCR,PTR,SCC,SCR,SLF	TRUE	8	4946	18929	2628	0.531338	UKB_FA_phase15_LOC53_CLST191_VOX607_chr2_pos217314241_RT.txt	RT	quant		921	6.46231e-12	0.16716	8.71169e-13	0.0217234	0.811116	rs13015080	0.162318
53	rs7590302	2	217330901	1.94e-16	9	ACR,BCC,CP,GCC,PCR,PTR,SCC,SCR,SLF	TRUE	8	4946	18929	2628	0.531338	UKB_FA_phase15_LOC53_CLST191_VOX607_chr2_pos217314241_SCZ.txt	SCZ	cc	0.408637	914	3.36062e-11	0.86929	4.83165e-12	0.124974	0.0057357	rs7590302	0.0877641
53	rs7590302	2	217330901	1.94e-16	9	ACR,BCC,CP,GCC,PCR,PTR,SCC,SCR,SLF	TRUE	8	4946	18929	2628	0.531338	UKB_FA_phase15_LOC53_CLST191_VOX607_chr2_pos217314241_stroke.txt	stroke	cc	0.0563	909	3.76993e-11	0.975721	7.93854e-13	0.0205425	0.00373648	rs7590302	0.0879817
53	rs7590302	2	217330901	1.94e-16	9	ACR,BCC,CP,GCC,PCR,PTR,SCC,SCR,SLF	TRUE	8	4946	18929	2628	0.531338	UKB_FA_phase15_LOC53_CLST191_VOX607_chr2_pos217314241_t2d.txt	t2d	cc	0.133709	921	3.82306e-11	0.989356	3.26656e-13	0.00845122	0.00219259	rs7590302	0.0853491
54	rs2713546	2	227177546	4.93e-14	1	EC	FALSE	0	37	0	0	0	UKB_FA_phase15_LOC54_CLST394_VOX360_chr2_pos227207379_AD.txt	AD	cc	0.1777	1012	1.45474e-08	0.983803	1.75692e-10	0.0118773	0.00431955	rs2713546	0.126994
54	rs2713546	2	227177546	4.93e-14	1	EC	FALSE	0	37	0	0	0	UKB_FA_phase15_LOC54_CLST394_VOX360_chr2_pos227207379_ADHD.txt	ADHD	cc	0.1715	945	1.44528e-08	0.976091	2.81427e-10	0.0190018	0.00490712	rs2713546	0.147747
54	rs2713546	2	227177546	4.93e-14	1	EC	FALSE	0	37	0	0	0	UKB_FA_phase15_LOC54_CLST394_VOX360_chr2_pos227207379_ASD.txt	ASD	cc	0.3965	1032	1.32554e-08	0.895579	1.44733e-09	0.0977798	0.00664128	rs2713546	0.128966
54	rs2713546	2	227177546	4.93e-14	1	EC	FALSE	0	37	0	0	0	UKB_FA_phase15_LOC54_CLST394_VOX360_chr2_pos227207379_BD.txt	BD	cc	0.1014	988	1.45201e-08	0.980669	2.17668e-10	0.0146963	0.00463468	rs2713546	0.136733
54	rs2713546	2	227177546	4.93e-14	1	EC	FALSE	0	37	0	0	0	UKB_FA_phase15_LOC54_CLST394_VOX360_chr2_pos227207379_coronary_atherosclerosis.txt	coronary_atherosclerosis	cc	0.29293	1068	2.47644e-15	1.67636e-07	8.9058e-09	0.602456	0.397544	rs2943646	0.078859
54	rs2713546	2	227177546	4.93e-14	1	EC	FALSE	0	37	0	0	0	UKB_FA_phase15_LOC54_CLST394_VOX360_chr2_pos227207379_CP.txt	CP	quant		996	1.43655e-08	0.97285	1.65297e-10	0.0111781	0.0159715	rs2713546	0.124693
54	rs2713546	2	227177546	4.93e-14	1	EC	FALSE	0	37	0	0	0	UKB_FA_phase15_LOC54_CLST394_VOX360_chr2_pos227207379_drinks.txt	drinks	quant		1002	9.41323e-09	0.63594	1.76387e-09	0.118918	0.245141	rs2713546	0.0987378
54	rs2713546	2	227177546	4.93e-14	1	EC	FALSE	0	37	0	0	0	UKB_FA_phase15_LOC54_CLST394_VOX360_chr2_pos227207379_EA.txt	EA	quant		995	1.42707e-08	0.966428	4.42099e-10	0.0299357	0.00363626	rs2713555	0.103611
54	rs2713546	2	227177546	4.93e-14	1	EC	FALSE	0	37	0	0	0	UKB_FA_phase15_LOC54_CLST394_VOX360_chr2_pos227207379_glomerular_filtration_rate.txt	glomerular_filtration_rate	quant		1058	1.33422e-12	9.03514e-05	1.47657e-08	0.999909	4.72706e-07	rs2713546	0.121718
54	rs2713546	2	227177546	4.93e-14	1	EC	FALSE	0	37	0	0	0	UKB_FA_phase15_LOC54_CLST394_VOX360_chr2_pos227207379_insomina.txt	insomina	cc	0.3206	1058	1.43433e-08	0.971289	3.33026e-10	0.0225454	0.00616514	rs2713546	0.126937
54	rs2713546	2	227177546	4.93e-14	1	EC	FALSE	0	37	0	0	0	UKB_FA_phase15_LOC54_CLST394_VOX360_chr2_pos227207379_intelligence.txt	intelligence	quant		1004	1.43276e-08	0.967953	1.20993e-10	0.00815026	0.023897	rs2713546	0.122394
54	rs2713546	2	227177546	4.93e-14	1	EC	FALSE	0	37	0	0	0	UKB_FA_phase15_LOC54_CLST394_VOX360_chr2_pos227207379_liver_disease.txt	liver_disease	cc	0.0761293	1056	1.50987e-08	0.963405	4.71288e-10	0.0300651	0.00652981	rs2943650	0.128689
54	rs2713546	2	227177546	4.93e-14	1	EC	FALSE	0	37	0	0	0	UKB_FA_phase15_LOC54_CLST394_VOX360_chr2_pos227207379_MDD.txt	MDD	cc	0.3182	1024	1.44946e-08	0.979232	2.32793e-10	0.0157221	0.00504604	rs2713546	0.125824
54	rs2713546	2	227177546	4.93e-14	1	EC	FALSE	0	37	0	0	0	UKB_FA_phase15_LOC54_CLST394_VOX360_chr2_pos227207379_number_sexual_partners.txt	number_sexual_partners	quant		1002	1.47076e-08	0.993617	7.11283e-11	0.00480371	0.00157948	rs2713546	0.136261
54	rs2713546	2	227177546	4.93e-14	1	EC	FALSE	0	37	0	0	0	UKB_FA_phase15_LOC54_CLST394_VOX360_chr2_pos227207379_PD.txt	PD	cc	0.07	1006	1.41889e-08	0.956614	4.86321e-10	0.0327771	0.010609	rs2713546	0.10208
54	rs2713546	2	227177546	4.93e-14	1	EC	FALSE	0	37	0	0	0	UKB_FA_phase15_LOC54_CLST394_VOX360_chr2_pos227207379_RT.txt	RT	quant		1000	1.43309e-08	0.967928	4.38832e-10	0.0296368	0.00243536	rs2713546	0.138903
54	rs2713546	2	227177546	4.93e-14	1	EC	FALSE	0	37	0	0	0	UKB_FA_phase15_LOC54_CLST394_VOX360_chr2_pos227207379_SCZ.txt	SCZ	cc	0.408637	991	1.44649e-08	0.976938	2.7797e-10	0.0187694	0.00429239	rs2713546	0.138238
54	rs2713546	2	227177546	4.93e-14	1	EC	FALSE	0	37	0	0	0	UKB_FA_phase15_LOC54_CLST394_VOX360_chr2_pos227207379_stroke.txt	stroke	cc	0.0563	987	1.4343e-08	0.967656	3.99242e-10	0.0269296	0.00541473	rs2713546	0.120313
54	rs2713546	2	227177546	4.93e-14	1	EC	FALSE	0	37	0	0	0	UKB_FA_phase15_LOC54_CLST394_VOX360_chr2_pos227207379_t2d.txt	t2d	cc	0.133709	1000	2.79503e-103	1.88811e-95	5.8963e-09	0.397706	0.602294	rs2943652	0.251301
55	rs55854839	2	228329465	7.71e-12	1	SLF	TRUE	1	2	16532	2	1	UKB_FA_phase15_LOC55_CLST66_VOX41_chr2_pos228331113_AD.txt	AD	cc	0.1777	1837	1.33193e-06	0.959456	4.93363e-08	0.0355345	0.00500784	rs55854839	0.11101
55	rs55854839	2	228329465	7.71e-12	1	SLF	TRUE	1	2	16532	2	1	UKB_FA_phase15_LOC55_CLST66_VOX41_chr2_pos228331113_ADHD.txt	ADHD	cc	0.1715	1726	1.36641e-06	0.963595	4.24695e-08	0.0299432	0.00646034	rs55854839	0.110736
55	rs55854839	2	228329465	7.71e-12	1	SLF	TRUE	1	2	16532	2	1	UKB_FA_phase15_LOC55_CLST66_VOX41_chr2_pos228331113_ASD.txt	ASD	cc	0.3965	1893	1.33344e-06	0.940417	6.61176e-08	0.0466167	0.0129644	rs55854839	0.10311
55	rs55854839	2	228329465	7.71e-12	1	SLF	TRUE	1	2	16532	2	1	UKB_FA_phase15_LOC55_CLST66_VOX41_chr2_pos228331113_BD.txt	BD	cc	0.1014	1794	1.34958e-06	0.95177	5.06561e-08	0.0357119	0.0125162	rs55854839	0.106739
55	rs55854839	2	228329465	7.71e-12	1	SLF	TRUE	1	2	16532	2	1	UKB_FA_phase15_LOC55_CLST66_VOX41_chr2_pos228331113_coronary_atherosclerosis.txt	coronary_atherosclerosis	cc	0.29293	1897	1.15971e-06	0.834769	2.24297e-07	0.161448	0.00378109	rs55854839	0.114249
55	rs55854839	2	228329465	7.71e-12	1	SLF	TRUE	1	2	16532	2	1	UKB_FA_phase15_LOC55_CLST66_VOX41_chr2_pos228331113_CP.txt	CP	quant		1784	1.16604e-06	0.822473	2.13556e-07	0.150606	0.0269205	rs55854839	0.114428
55	rs55854839	2	228329465	7.71e-12	1	SLF	TRUE	1	2	16532	2	1	UKB_FA_phase15_LOC55_CLST66_VOX41_chr2_pos228331113_drinks.txt	drinks	quant		1803	1.39764e-06	0.985568	1.38187e-08	0.00973975	0.00469054	rs55854839	0.0983258
55	rs55854839	2	228329465	7.71e-12	1	SLF	TRUE	1	2	16532	2	1	UKB_FA_phase15_LOC55_CLST66_VOX41_chr2_pos228331113_EA.txt	EA	quant		1784	1.39244e-06	0.982162	2.01556e-08	0.0142132	0.00362336	rs55854839	0.119541
55	rs55854839	2	228329465	7.71e-12	1	SLF	TRUE	1	2	16532	2	1	UKB_FA_phase15_LOC55_CLST66_VOX41_chr2_pos228331113_glomerular_filtration_rate.txt	glomerular_filtration_rate	quant		1938	1.37815e-06	0.974674	3.17536e-08	0.0224544	0.00287047	rs55854839	0.109021
55	rs55854839	2	228329465	7.71e-12	1	SLF	TRUE	1	2	16532	2	1	UKB_FA_phase15_LOC55_CLST66_VOX41_chr2_pos228331113_insomina.txt	insomina	cc	0.3206	1928	1.24217e-06	0.891551	3.6727e-08	0.0262782	0.0821695	rs55854839	0.096274
55	rs55854839	2	228329465	7.71e-12	1	SLF	TRUE	1	2	16532	2	1	UKB_FA_phase15_LOC55_CLST66_VOX41_chr2_pos228331113_intelligence.txt	intelligence	quant		1801	1.20348e-06	0.848637	9.19143e-08	0.0647272	0.0866343	rs55854839	0.125207
55	rs55854839	2	228329465	7.71e-12	1	SLF	TRUE	1	2	16532	2	1	UKB_FA_phase15_LOC55_CLST66_VOX41_chr2_pos228331113_liver_disease.txt	liver_disease	cc	0.0761293	1934	1.33058e-06	0.954761	4.87771e-08	0.03499	0.0102472	rs55854839	0.114768
55	rs55854839	2	228329465	7.71e-12	1	SLF	TRUE	1	2	16532	2	1	UKB_FA_phase15_LOC55_CLST66_VOX41_chr2_pos228331113_MDD.txt	MDD	cc	0.3182	1878	1.25253e-06	0.883206	9.31235e-08	0.0656139	0.0511787	rs55854839	0.112879
55	rs55854839	2	228329465	7.71e-12	1	SLF	TRUE	1	2	16532	2	1	UKB_FA_phase15_LOC55_CLST66_VOX41_chr2_pos228331113_number_sexual_partners.txt	number_sexual_partners	quant		1803	1.39421e-06	0.983152	1.93586e-08	0.0136478	0.00319869	rs55854839	0.107794
55	rs55854839	2	228329465	7.71e-12	1	SLF	TRUE	1	2	16532	2	1	UKB_FA_phase15_LOC55_CLST66_VOX41_chr2_pos228331113_PD.txt	PD	cc	0.07	1836	1.29142e-06	0.931137	7.51321e-08	0.054157	0.014705	rs55854839	0.113917
55	rs55854839	2	228329465	7.71e-12	1	SLF	TRUE	1	2	16532	2	1	UKB_FA_phase15_LOC55_CLST66_VOX41_chr2_pos228331113_RT.txt	RT	quant		1796	1.3634e-06	0.961504	2.93524e-08	0.0206822	0.0178123	rs55854839	0.109894
55	rs55854839	2	228329465	7.71e-12	1	SLF	TRUE	1	2	16532	2	1	UKB_FA_phase15_LOC55_CLST66_VOX41_chr2_pos228331113_SCZ.txt	SCZ	cc	0.408637	1794	1.95955e-08	0.0138194	5.18865e-07	0.365301	0.620879	rs55854839	0.0798851
55	rs55854839	2	228329465	7.71e-12	1	SLF	TRUE	1	2	16532	2	1	UKB_FA_phase15_LOC55_CLST66_VOX41_chr2_pos228331113_stroke.txt	stroke	cc	0.0563	1677	1.38676e-06	0.976225	2.58679e-08	0.0182044	0.00556888	rs55854839	0.0921998
55	rs55854839	2	228329465	7.71e-12	1	SLF	TRUE	1	2	16532	2	1	UKB_FA_phase15_LOC55_CLST66_VOX41_chr2_pos228331113_t2d.txt	t2d	cc	0.133709	1796	1.38317e-06	0.974394	3.13922e-08	0.0221112	0.00349289	rs55854839	0.115528
56	rs10179774	2	237487588	2.65e-18	3	FX,IFO,SS	TRUE	3	882	6234	664	0.752834	UKB_FA_phase15_LOC56_CLST34_VOX1093_chr2_pos237546408_AD.txt	AD	cc	0.1777	1078	1.0155e-12	0.93881	2.89877e-14	0.026764	0.0344261	rs6711119	0.207005
56	rs10179774	2	237487588	2.65e-18	3	FX,IFO,SS	TRUE	3	882	6234	664	0.752834	UKB_FA_phase15_LOC56_CLST34_VOX1093_chr2_pos237546408_ADHD.txt	ADHD	cc	0.1715	924	1.05159e-12	0.972037	1.54352e-14	0.0142538	0.013709	rs6711119	0.192416
56	rs10179774	2	237487588	2.65e-18	3	FX,IFO,SS	TRUE	3	882	6234	664	0.752834	UKB_FA_phase15_LOC56_CLST34_VOX1093_chr2_pos237546408_ASD.txt	ASD	cc	0.3965	1021	1.0185e-12	0.941077	5.38521e-14	0.0497492	0.00917338	rs10179774	0.183037
56	rs10179774	2	237487588	2.65e-18	3	FX,IFO,SS	TRUE	3	882	6234	664	0.752834	UKB_FA_phase15_LOC56_CLST34_VOX1093_chr2_pos237546408_BD.txt	BD	cc	0.1014	1031	1.00026e-12	0.924674	4.33409e-14	0.0400304	0.0352951	rs6711119	0.210758
56	rs10179774	2	237487588	2.65e-18	3	FX,IFO,SS	TRUE	3	882	6234	664	0.752834	UKB_FA_phase15_LOC56_CLST34_VOX1093_chr2_pos237546408_coronary_atherosclerosis.txt	coronary_atherosclerosis	cc	0.29293	1115	1.00486e-12	0.931615	6.40512e-14	0.0593737	0.00901105	rs6711119	0.182344
56	rs10179774	2	237487588	2.65e-18	3	FX,IFO,SS	TRUE	3	882	6234	664	0.752834	UKB_FA_phase15_LOC56_CLST34_VOX1093_chr2_pos237546408_CP.txt	CP	quant		1063	1.01693e-12	0.942582	1.32026e-14	0.0121921	0.0452255	rs10179774	0.225951
56	rs10179774	2	237487588	2.65e-18	3	FX,IFO,SS	TRUE	3	882	6234	664	0.752834	UKB_FA_phase15_LOC56_CLST34_VOX1093_chr2_pos237546408_drinks.txt	drinks	quant		1074	1.07393e-12	0.992425	6.01893e-15	0.0055601	0.00201517	rs10179774	0.185804
56	rs10179774	2	237487588	2.65e-18	3	FX,IFO,SS	TRUE	3	882	6234	664	0.752834	UKB_FA_phase15_LOC56_CLST34_VOX1093_chr2_pos237546408_EA.txt	EA	quant		1063	1.0687e-12	0.990563	5.25113e-15	0.00486263	0.00457414	rs10179774	0.296222
56	rs10179774	2	237487588	2.65e-18	3	FX,IFO,SS	TRUE	3	882	6234	664	0.752834	UKB_FA_phase15_LOC56_CLST34_VOX1093_chr2_pos237546408_glomerular_filtration_rate.txt	glomerular_filtration_rate	quant		1114	1.06101e-12	0.983928	1.46951e-14	0.0136251	0.00244723	rs6711119	0.183796
56	rs10179774	2	237487588	2.65e-18	3	FX,IFO,SS	TRUE	3	882	6234	664	0.752834	UKB_FA_phase15_LOC56_CLST34_VOX1093_chr2_pos237546408_insomina.txt	insomina	cc	0.3206	1099	1.04591e-12	0.96719	3.14324e-14	0.0290628	0.00374766	rs6711119	0.184631
56	rs10179774	2	237487588	2.65e-18	3	FX,IFO,SS	TRUE	3	882	6234	664	0.752834	UKB_FA_phase15_LOC56_CLST34_VOX1093_chr2_pos237546408_intelligence.txt	intelligence	quant		1073	1.05192e-12	0.972063	1.4487e-14	0.0133726	0.0145648	rs10179774	0.293157
56	rs10179774	2	237487588	2.65e-18	3	FX,IFO,SS	TRUE	3	882	6234	664	0.752834	UKB_FA_phase15_LOC56_CLST34_VOX1093_chr2_pos237546408_liver_disease.txt	liver_disease	cc	0.0761293	1107	1.06943e-12	0.965838	2.43735e-14	0.0220003	0.0121614	rs10179774	0.17185
56	rs10179774	2	237487588	2.65e-18	3	FX,IFO,SS	TRUE	3	882	6234	664	0.752834	UKB_FA_phase15_LOC56_CLST34_VOX1093_chr2_pos237546408_MDD.txt	MDD	cc	0.3182	1082	1.03523e-12	0.956589	2.27985e-14	0.0210443	0.0223667	rs6711119	0.194267
56	rs10179774	2	237487588	2.65e-18	3	FX,IFO,SS	TRUE	3	882	6234	664	0.752834	UKB_FA_phase15_LOC56_CLST34_VOX1093_chr2_pos237546408_number_sexual_partners.txt	number_sexual_partners	quant		1074	1.06571e-12	0.984826	1.13322e-14	0.0104675	0.00470668	rs6711119	0.196784
56	rs10179774	2	237487588	2.65e-18	3	FX,IFO,SS	TRUE	3	882	6234	664	0.752834	UKB_FA_phase15_LOC56_CLST34_VOX1093_chr2_pos237546408_PD.txt	PD	cc	0.07	1062	1.02536e-12	0.949206	4.11889e-14	0.038117	0.0126769	rs10179774	0.203376
56	rs10179774	2	237487588	2.65e-18	3	FX,IFO,SS	TRUE	3	882	6234	664	0.752834	UKB_FA_phase15_LOC56_CLST34_VOX1093_chr2_pos237546408_RT.txt	RT	quant		1067	9.69718e-13	0.896409	1.03603e-13	0.095763	0.00782806	rs6711119	0.176162
56	rs10179774	2	237487588	2.65e-18	3	FX,IFO,SS	TRUE	3	882	6234	664	0.752834	UKB_FA_phase15_LOC56_CLST34_VOX1093_chr2_pos237546408_SCZ.txt	SCZ	cc	0.408637	1032	1.03375e-12	0.955632	4.20101e-14	0.0388298	0.00553823	rs10179774	0.215466
56	rs10179774	2	237487588	2.65e-18	3	FX,IFO,SS	TRUE	3	882	6234	664	0.752834	UKB_FA_phase15_LOC56_CLST34_VOX1093_chr2_pos237546408_stroke.txt	stroke	cc	0.0563	1013	1.0598e-12	0.979431	1.75357e-14	0.0162016	0.0043672	rs10179774	0.190684
56	rs10179774	2	237487588	2.65e-18	3	FX,IFO,SS	TRUE	3	882	6234	664	0.752834	UKB_FA_phase15_LOC56_CLST34_VOX1093_chr2_pos237546408_t2d.txt	t2d	cc	0.133709	1065	1.06585e-12	0.984608	1.39452e-14	0.0128797	0.00251278	rs6711119	0.186599
57	rs6442411	3	13836296	2.64e-16	6	ACR,BCC,GCC,PCR,SCR,SLF	TRUE	6	747	135958	727	0.973226	UKB_FA_phase15_LOC57_CLST191_VOX407_chr3_pos13791569_AD.txt	AD	cc	0.1777	1179	2.58092e-10	0.912949	2.25616e-11	0.0797999	0.0072509	rs6442411	0.565829
57	rs6442411	3	13836296	2.64e-16	6	ACR,BCC,GCC,PCR,SCR,SLF	TRUE	6	747	135958	727	0.973226	UKB_FA_phase15_LOC57_CLST191_VOX407_chr3_pos13791569_ADHD.txt	ADHD	cc	0.1715	1085	2.75996e-10	0.975119	5.69045e-12	0.0201001	0.00478114	rs6442411	0.441119
57	rs6442411	3	13836296	2.64e-16	6	ACR,BCC,GCC,PCR,SCR,SLF	TRUE	6	747	135958	727	0.973226	UKB_FA_phase15_LOC57_CLST191_VOX407_chr3_pos13791569_ASD.txt	ASD	cc	0.3965	1167	2.74787e-10	0.97092	6.25373e-12	0.0220897	0.00698988	rs6442411	0.444097
57	rs6442411	3	13836296	2.64e-16	6	ACR,BCC,GCC,PCR,SCR,SLF	TRUE	6	747	135958	727	0.973226	UKB_FA_phase15_LOC57_CLST191_VOX407_chr3_pos13791569_BD.txt	BD	cc	0.1014	1126	2.72831e-10	0.963943	8.81326e-12	0.0311333	0.00492367	rs6442411	0.453533
57	rs6442411	3	13836296	2.64e-16	6	ACR,BCC,GCC,PCR,SCR,SLF	TRUE	6	747	135958	727	0.973226	UKB_FA_phase15_LOC57_CLST191_VOX407_chr3_pos13791569_coronary_atherosclerosis.txt	coronary_atherosclerosis	cc	0.29293	1196	2.76352e-10	0.978103	5.23312e-12	0.0185184	0.00337895	rs6442411	0.444706
57	rs6442411	3	13836296	2.64e-16	6	ACR,BCC,GCC,PCR,SCR,SLF	TRUE	6	747	135958	727	0.973226	UKB_FA_phase15_LOC57_CLST191_VOX407_chr3_pos13791569_CP.txt	CP	quant		1122	2.79121e-10	0.984905	2.73122e-12	0.00963191	0.00546302	rs6442411	0.409387
57	rs6442411	3	13836296	2.64e-16	6	ACR,BCC,GCC,PCR,SCR,SLF	TRUE	6	747	135958	727	0.973226	UKB_FA_phase15_LOC57_CLST191_VOX407_chr3_pos13791569_drinks.txt	drinks	quant		1142	2.64305e-10	0.93615	1.76079e-11	0.0623645	0.00148523	rs6442411	0.441595
57	rs6442411	3	13836296	2.64e-16	6	ACR,BCC,GCC,PCR,SCR,SLF	TRUE	6	747	135958	727	0.973226	UKB_FA_phase15_LOC57_CLST191_VOX407_chr3_pos13791569_EA.txt	EA	quant		1122	2.81446e-10	0.99311	1.13726e-12	0.00401007	0.00288038	rs4685022	0.492601
57	rs6442411	3	13836296	2.64e-16	6	ACR,BCC,GCC,PCR,SCR,SLF	TRUE	6	747	135958	727	0.973226	UKB_FA_phase15_LOC57_CLST191_VOX407_chr3_pos13791569_glomerular_filtration_rate.txt	glomerular_filtration_rate	quant		1202	1.92886e-12	0.00683462	2.80287e-10	0.993153	1.23382e-05	rs6442411	0.467851
57	rs6442411	3	13836296	2.64e-16	6	ACR,BCC,GCC,PCR,SCR,SLF	TRUE	6	747	135958	727	0.973226	UKB_FA_phase15_LOC57_CLST191_VOX407_chr3_pos13791569_insomina.txt	insomina	cc	0.3206	1184	2.71929e-10	0.941206	3.63396e-12	0.0125317	0.0462621	rs4685022	0.596407
57	rs6442411	3	13836296	2.64e-16	6	ACR,BCC,GCC,PCR,SCR,SLF	TRUE	6	747	135958	727	0.973226	UKB_FA_phase15_LOC57_CLST191_VOX407_chr3_pos13791569_intelligence.txt	intelligence	quant		1142	2.79394e-10	0.989594	2.34704e-12	0.00831097	0.00209466	rs6442411	0.436038
57	rs6442411	3	13836296	2.64e-16	6	ACR,BCC,GCC,PCR,SCR,SLF	TRUE	6	747	135958	727	0.973226	UKB_FA_phase15_LOC57_CLST191_VOX407_chr3_pos13791569_liver_disease.txt	liver_disease	cc	0.0761293	1173	2.71773e-10	0.962198	9.21488e-12	0.0326196	0.00518244	rs6442411	0.39724
57	rs6442411	3	13836296	2.64e-16	6	ACR,BCC,GCC,PCR,SCR,SLF	TRUE	6	747	135958	727	0.973226	UKB_FA_phase15_LOC57_CLST191_VOX407_chr3_pos13791569_MDD.txt	MDD	cc	0.3182	1159	2.72998e-10	0.96452	7.4792e-12	0.0264155	0.00906425	rs4685022	0.514251
57	rs6442411	3	13836296	2.64e-16	6	ACR,BCC,GCC,PCR,SCR,SLF	TRUE	6	747	135958	727	0.973226	UKB_FA_phase15_LOC57_CLST191_VOX407_chr3_pos13791569_number_sexual_partners.txt	number_sexual_partners	quant		1142	2.78024e-10	0.984743	2.48433e-12	0.00879287	0.00646378	rs6442411	0.483075
57	rs6442411	3	13836296	2.64e-16	6	ACR,BCC,GCC,PCR,SCR,SLF	TRUE	6	747	135958	727	0.973226	UKB_FA_phase15_LOC57_CLST191_VOX407_chr3_pos13791569_PD.txt	PD	cc	0.07	1154	2.69861e-10	0.954065	8.70794e-12	0.0307708	0.0151642	rs6442411	0.582723
57	rs6442411	3	13836296	2.64e-16	6	ACR,BCC,GCC,PCR,SCR,SLF	TRUE	6	747	135958	727	0.973226	UKB_FA_phase15_LOC57_CLST191_VOX407_chr3_pos13791569_RT.txt	RT	quant		1133	2.74706e-10	0.970541	5.02898e-12	0.0177558	0.0117033	rs4685022	0.407289
57	rs6442411	3	13836296	2.64e-16	6	ACR,BCC,GCC,PCR,SCR,SLF	TRUE	6	747	135958	727	0.973226	UKB_FA_phase15_LOC57_CLST191_VOX407_chr3_pos13791569_SCZ.txt	SCZ	cc	0.408637	1127	2.71837e-10	0.960429	9.93434e-12	0.0350945	0.00447632	rs6442411	0.431654
57	rs6442411	3	13836296	2.64e-16	6	ACR,BCC,GCC,PCR,SCR,SLF	TRUE	6	747	135958	727	0.973226	UKB_FA_phase15_LOC57_CLST191_VOX407_chr3_pos13791569_stroke.txt	stroke	cc	0.0563	1122	2.76658e-10	0.978321	3.92149e-12	0.0138594	0.00781944	rs4685022	0.416916
57	rs6442411	3	13836296	2.64e-16	6	ACR,BCC,GCC,PCR,SCR,SLF	TRUE	6	747	135958	727	0.973226	UKB_FA_phase15_LOC57_CLST191_VOX407_chr3_pos13791569_t2d.txt	t2d	cc	0.133709	1131	2.66815e-10	0.943719	1.53928e-11	0.054442	0.00183886	rs6442411	0.441865
58	rs28810495	3	39510655	4.45e-14	6	ACR,BCC,EC,GCC,PCR,SCR	TRUE	6	1957	23467	1714	0.87583	UKB_FA_phase15_LOC58_CLST396_VOX587_chr3_pos39468628_AD.txt	AD	cc	0.1777	1240	1.16065e-05	0.976887	2.18821e-07	0.0184129	0.0046883	rs631312	0.50555
58	rs28810495	3	39510655	4.45e-14	6	ACR,BCC,EC,GCC,PCR,SCR	TRUE	6	1957	23467	1714	0.87583	UKB_FA_phase15_LOC58_CLST396_VOX587_chr3_pos39468628_ADHD.txt	ADHD	cc	0.1715	1122	1.13828e-05	0.962303	2.54034e-07	0.0214598	0.0162256	rs631312	0.635793
58	rs28810495	3	39510655	4.45e-14	6	ACR,BCC,EC,GCC,PCR,SCR	TRUE	6	1957	23467	1714	0.87583	UKB_FA_phase15_LOC58_CLST396_VOX587_chr3_pos39468628_ASD.txt	ASD	cc	0.3965	1207	7.03781e-08	0.805219	6.28174e-09	0.0717483	0.123033	rs28810495	0.990718
58	rs28810495	3	39510655	4.45e-14	6	ACR,BCC,EC,GCC,PCR,SCR	TRUE	6	1957	23467	1714	0.87583	UKB_FA_phase15_LOC58_CLST396_VOX587_chr3_pos39468628_BD.txt	BD	cc	0.1014	1161	1.12467e-05	0.95076	5.19535e-07	0.0439146	0.00531336	rs631312	0.528678
58	rs28810495	3	39510655	4.45e-14	6	ACR,BCC,EC,GCC,PCR,SCR	TRUE	6	1957	23467	1714	0.87583	UKB_FA_phase15_LOC58_CLST396_VOX587_chr3_pos39468628_coronary_atherosclerosis.txt	coronary_atherosclerosis	cc	0.29293	1278	5.10767e-08	0.581189	2.10737e-09	0.023584	0.395227	rs28810495	0.995291
58	rs28810495	3	39510655	4.45e-14	6	ACR,BCC,EC,GCC,PCR,SCR	TRUE	6	1957	23467	1714	0.87583	UKB_FA_phase15_LOC58_CLST396_VOX587_chr3_pos39468628_CP.txt	CP	quant		1175	1.15571e-05	0.977333	1.46859e-07	0.012409	0.0102464	rs1768190	0.540873
58	rs28810495	3	39510655	4.45e-14	6	ACR,BCC,EC,GCC,PCR,SCR	TRUE	6	1957	23467	1714	0.87583	UKB_FA_phase15_LOC58_CLST396_VOX587_chr3_pos39468628_drinks.txt	drinks	quant		1187	1.10498e-05	0.931279	4.85064e-07	0.0408536	0.0278563	rs631312	0.478907
58	rs28810495	3	39510655	4.45e-14	6	ACR,BCC,EC,GCC,PCR,SCR	TRUE	6	1957	23467	1714	0.87583	UKB_FA_phase15_LOC58_CLST396_VOX587_chr3_pos39468628_EA.txt	EA	quant		1175	1.13282e-05	0.957975	9.44151e-08	0.00795021	0.034063	rs631312	0.539191
58	rs28810495	3	39510655	4.45e-14	6	ACR,BCC,EC,GCC,PCR,SCR	TRUE	6	1957	23467	1714	0.87583	UKB_FA_phase15_LOC58_CLST396_VOX587_chr3_pos39468628_glomerular_filtration_rate.txt	glomerular_filtration_rate	quant		1262	4.80605e-10	0.00550044	6.06468e-10	0.00595237	0.988547	rs28810495	0.995059
58	rs28810495	3	39510655	4.45e-14	6	ACR,BCC,EC,GCC,PCR,SCR	TRUE	6	1957	23467	1714	0.87583	UKB_FA_phase15_LOC58_CLST396_VOX587_chr3_pos39468628_insomina.txt	insomina	cc	0.3206	1252	1.13093e-05	0.951321	5.45869e-07	0.0459149	0.002752	rs631312	0.538105
58	rs28810495	3	39510655	4.45e-14	6	ACR,BCC,EC,GCC,PCR,SCR	TRUE	6	1957	23467	1714	0.87583	UKB_FA_phase15_LOC58_CLST396_VOX587_chr3_pos39468628_intelligence.txt	intelligence	quant		1186	1.16507e-05	0.981935	1.14893e-07	0.00967496	0.00837803	rs1768190	0.537223
58	rs28810495	3	39510655	4.45e-14	6	ACR,BCC,EC,GCC,PCR,SCR	TRUE	6	1957	23467	1714	0.87583	UKB_FA_phase15_LOC58_CLST396_VOX587_chr3_pos39468628_liver_disease.txt	liver_disease	cc	0.0761293	1238	8.62548e-08	0.970237	1.78889e-09	0.0201127	0.00965037	rs28810495	0.991763
58	rs28810495	3	39510655	4.45e-14	6	ACR,BCC,EC,GCC,PCR,SCR	TRUE	6	1957	23467	1714	0.87583	UKB_FA_phase15_LOC58_CLST396_VOX587_chr3_pos39468628_MDD.txt	MDD	cc	0.3182	1217	8.43629e-08	0.965192	2.10288e-09	0.0240481	0.0107599	rs28810495	0.989153
58	rs28810495	3	39510655	4.45e-14	6	ACR,BCC,EC,GCC,PCR,SCR	TRUE	6	1957	23467	1714	0.87583	UKB_FA_phase15_LOC58_CLST396_VOX587_chr3_pos39468628_number_sexual_partners.txt	number_sexual_partners	quant		1187	1.17558e-05	0.990782	8.84005e-08	0.00744868	0.00175711	rs631312	0.537511
58	rs28810495	3	39510655	4.45e-14	6	ACR,BCC,EC,GCC,PCR,SCR	TRUE	6	1957	23467	1714	0.87583	UKB_FA_phase15_LOC58_CLST396_VOX587_chr3_pos39468628_PD.txt	PD	cc	0.07	1223	3.85551e-06	0.326351	6.99633e-07	0.0586055	0.615039	rs1768190	0.710737
58	rs28810495	3	39510655	4.45e-14	6	ACR,BCC,EC,GCC,PCR,SCR	TRUE	6	1957	23467	1714	0.87583	UKB_FA_phase15_LOC58_CLST396_VOX587_chr3_pos39468628_RT.txt	RT	quant		1182	1.1695e-05	0.988674	9.01929e-08	0.00762102	0.00369292	rs631312	0.520103
58	rs28810495	3	39510655	4.45e-14	6	ACR,BCC,EC,GCC,PCR,SCR	TRUE	6	1957	23467	1714	0.87583	UKB_FA_phase15_LOC58_CLST396_VOX587_chr3_pos39468628_SCZ.txt	SCZ	cc	0.408637	1178	1.14942e-05	0.971684	2.74689e-07	0.0232162	0.00508777	rs631312	0.545427
58	rs28810495	3	39510655	4.45e-14	6	ACR,BCC,EC,GCC,PCR,SCR	TRUE	6	1957	23467	1714	0.87583	UKB_FA_phase15_LOC58_CLST396_VOX587_chr3_pos39468628_stroke.txt	stroke	cc	0.0563	1174	1.09134e-05	0.924318	8.13898e-07	0.0689266	0.0067436	rs631312	0.514549
58	rs28810495	3	39510655	4.45e-14	6	ACR,BCC,EC,GCC,PCR,SCR	TRUE	6	1957	23467	1714	0.87583	UKB_FA_phase15_LOC58_CLST396_VOX587_chr3_pos39468628_t2d.txt	t2d	cc	0.133709	1182	9.40228e-06	0.793983	1.58531e-06	0.1338	0.0722054	rs631312	0.546444
59	rs3895736	3	48658467	3.06e-25	5	ACR,EC,FX,PLIC,PTR	TRUE	4	577	2675	477	0.82669	UKB_FA_phase15_LOC59_CLST355_VOX293_chr3_pos48625863_AD.txt	AD	cc	0.1777	447	7.93312e-19	0.980244	9.91159e-21	0.0122396	0.00751673	rs3895736	0.99999
59	rs3895736	3	48658467	3.06e-25	5	ACR,EC,FX,PLIC,PTR	TRUE	4	577	2675	477	0.82669	UKB_FA_phase15_LOC59_CLST355_VOX293_chr3_pos48625863_ADHD.txt	ADHD	cc	0.1715	396	7.03907e-19	0.87054	9.92237e-20	0.122706	0.00675417	rs3895736	0.999985
59	rs3895736	3	48658467	3.06e-25	5	ACR,EC,FX,PLIC,PTR	TRUE	4	577	2675	477	0.82669	UKB_FA_phase15_LOC59_CLST355_VOX293_chr3_pos48625863_ASD.txt	ASD	cc	0.3965	438	6.83087e-19	0.844773	1.04398e-19	0.129083	0.0261443	rs3895736	0.999987
59	rs3895736	3	48658467	3.06e-25	5	ACR,EC,FX,PLIC,PTR	TRUE	4	577	2675	477	0.82669	UKB_FA_phase15_LOC59_CLST355_VOX293_chr3_pos48625863_BD.txt	BD	cc	0.1014	427	7.8542e-19	0.971323	1.70419e-20	0.021068	0.00760926	rs3895736	0.999958
59	rs3895736	3	48658467	3.06e-25	5	ACR,EC,FX,PLIC,PTR	TRUE	4	577	2675	477	0.82669	UKB_FA_phase15_LOC59_CLST355_VOX293_chr3_pos48625863_coronary_atherosclerosis.txt	coronary_atherosclerosis	cc	0.29293	394	4.73402e-23	5.84578e-05	8.09766e-19	0.999935	6.95835e-06	rs3895736	0.999817
59	rs3895736	3	48658467	3.06e-25	5	ACR,EC,FX,PLIC,PTR	TRUE	4	577	2675	477	0.82669	UKB_FA_phase15_LOC59_CLST355_VOX293_chr3_pos48625863_CP.txt	CP	quant		434	2.48471e-23	3.08086e-05	8.06473e-19	0.999969	4.30379e-07	rs3895736	0.996148
59	rs3895736	3	48658467	3.06e-25	5	ACR,EC,FX,PLIC,PTR	TRUE	4	577	2675	477	0.82669	UKB_FA_phase15_LOC59_CLST355_VOX293_chr3_pos48625863_drinks.txt	drinks	quant		440	6.56266e-19	0.811648	2.55124e-20	0.0313959	0.156956	rs3895736	0.999985
59	rs3895736	3	48658467	3.06e-25	5	ACR,EC,FX,PLIC,PTR	TRUE	4	577	2675	477	0.82669	UKB_FA_phase15_LOC59_CLST355_VOX293_chr3_pos48625863_EA.txt	EA	quant		434	4.49957e-36	5.57914e-18	8.06498e-19	1	7.30372e-12	rs3172494	0.555245
59	rs3895736	3	48658467	3.06e-25	5	ACR,EC,FX,PLIC,PTR	TRUE	4	577	2675	477	0.82669	UKB_FA_phase15_LOC59_CLST355_VOX293_chr3_pos48625863_glomerular_filtration_rate.txt	glomerular_filtration_rate	quant		462	1.83181e-29	2.26555e-11	8.08551e-19	1	3.19885e-12	rs73080361	0.938739
59	rs3895736	3	48658467	3.06e-25	5	ACR,EC,FX,PLIC,PTR	TRUE	4	577	2675	477	0.82669	UKB_FA_phase15_LOC59_CLST355_VOX293_chr3_pos48625863_insomina.txt	insomina	cc	0.3206	459	5.43447e-19	0.672777	1.1449e-19	0.141551	0.185672	rs3895736	0.999996
59	rs3895736	3	48658467	3.06e-25	5	ACR,EC,FX,PLIC,PTR	TRUE	4	577	2675	477	0.82669	UKB_FA_phase15_LOC59_CLST355_VOX293_chr3_pos48625863_intelligence.txt	intelligence	quant		439	9.66346e-24	1.1952e-05	8.08515e-19	0.999988	5.69064e-08	rs3895736	0.988788
59	rs3895736	3	48658467	3.06e-25	5	ACR,EC,FX,PLIC,PTR	TRUE	4	577	2675	477	0.82669	UKB_FA_phase15_LOC59_CLST355_VOX293_chr3_pos48625863_liver_disease.txt	liver_disease	cc	0.0761293	392	8.00378e-19	0.985859	8.13331e-21	0.010014	0.00412737	rs3895736	0.999986
59	rs3895736	3	48658467	3.06e-25	5	ACR,EC,FX,PLIC,PTR	TRUE	4	577	2675	477	0.82669	UKB_FA_phase15_LOC59_CLST355_VOX293_chr3_pos48625863_MDD.txt	MDD	cc	0.3182	445	7.85031e-19	0.970808	1.04941e-20	0.0129613	0.0162308	rs3895736	0.999991
59	rs3895736	3	48658467	3.06e-25	5	ACR,EC,FX,PLIC,PTR	TRUE	4	577	2675	477	0.82669	UKB_FA_phase15_LOC59_CLST355_VOX293_chr3_pos48625863_number_sexual_partners.txt	number_sexual_partners	quant		440	8.00686e-19	0.990262	4.8481e-21	0.00599223	0.003746	rs3895736	0.999976
59	rs3895736	3	48658467	3.06e-25	5	ACR,EC,FX,PLIC,PTR	TRUE	4	577	2675	477	0.82669	UKB_FA_phase15_LOC59_CLST355_VOX293_chr3_pos48625863_PD.txt	PD	cc	0.07	434	7.73474e-19	0.958633	2.20016e-20	0.0272544	0.014113	rs3895736	0.999989
59	rs3895736	3	48658467	3.06e-25	5	ACR,EC,FX,PLIC,PTR	TRUE	4	577	2675	477	0.82669	UKB_FA_phase15_LOC59_CLST355_VOX293_chr3_pos48625863_RT.txt	RT	quant		439	7.99417e-19	0.988639	2.16207e-21	0.00266513	0.00869625	rs3895736	0.999996
59	rs3895736	3	48658467	3.06e-25	5	ACR,EC,FX,PLIC,PTR	TRUE	4	577	2675	477	0.82669	UKB_FA_phase15_LOC59_CLST355_VOX293_chr3_pos48625863_SCZ.txt	SCZ	cc	0.408637	429	1.7204e-19	0.212761	6.08797e-19	0.752862	0.0343772	rs3895736	0.999999
59	rs3895736	3	48658467	3.06e-25	5	ACR,EC,FX,PLIC,PTR	TRUE	4	577	2675	477	0.82669	UKB_FA_phase15_LOC59_CLST355_VOX293_chr3_pos48625863_stroke.txt	stroke	cc	0.0563	425	7.99584e-19	0.988374	5.70842e-21	0.00705167	0.00457423	rs3895736	0.999988
59	rs3895736	3	48658467	3.06e-25	5	ACR,EC,FX,PLIC,PTR	TRUE	4	577	2675	477	0.82669	UKB_FA_phase15_LOC59_CLST355_VOX293_chr3_pos48625863_t2d.txt	t2d	cc	0.133709	438	1.45919e-19	0.1804	1.46031e-19	0.179899	0.639702	rs3895736	0.999997
6	rs2992038	1	43949718	1.5e-12	1	SCR	TRUE	1	2	5269	0	0	UKB_FA_phase15_LOC6_CLST287_VOX1714_chr1_pos43989419_AD.txt	AD	cc	0.1777	689	4.10283e-07	0.955698	1.5684e-08	0.036526	0.00777521	rs2992038	0.241943
6	rs2992038	1	43949718	1.5e-12	1	SCR	TRUE	1	2	5269	0	0	UKB_FA_phase15_LOC6_CLST287_VOX1714_chr1_pos43989419_ADHD.txt	ADHD	cc	0.1715	626	1.65467e-15	3.8468e-09	4.29975e-07	0.999613	0.0003867	rs631248	0.111649
6	rs2992038	1	43949718	1.5e-12	1	SCR	TRUE	1	2	5269	0	0	UKB_FA_phase15_LOC6_CLST287_VOX1714_chr1_pos43989419_ASD.txt	ASD	cc	0.3965	687	3.92294e-07	0.911841	3.47556e-08	0.0807779	0.00738065	rs2992038	0.132041
6	rs2992038	1	43949718	1.5e-12	1	SCR	TRUE	1	2	5269	0	0	UKB_FA_phase15_LOC6_CLST287_VOX1714_chr1_pos43989419_BD.txt	BD	cc	0.1014	669	3.86579e-07	0.898724	3.55457e-08	0.0826183	0.0186575	rs2992038	0.189334
6	rs2992038	1	43949718	1.5e-12	1	SCR	TRUE	1	2	5269	0	0	UKB_FA_phase15_LOC6_CLST287_VOX1714_chr1_pos43989419_coronary_atherosclerosis.txt	coronary_atherosclerosis	cc	0.29293	695	3.5274e-07	0.82208	7.20553e-08	0.167919	0.0100011	rs2842198	0.0841407
6	rs2992038	1	43949718	1.5e-12	1	SCR	TRUE	1	2	5269	0	0	UKB_FA_phase15_LOC6_CLST287_VOX1714_chr1_pos43989419_CP.txt	CP	quant		669	4.00814e-11	9.31289e-05	4.61775e-08	0.1064	0.893507	rs2992038	0.404482
6	rs2992038	1	43949718	1.5e-12	1	SCR	TRUE	1	2	5269	0	0	UKB_FA_phase15_LOC6_CLST287_VOX1714_chr1_pos43989419_drinks.txt	drinks	quant		674	3.88579e-07	0.906886	3.92716e-08	0.0916525	0.00146145	rs2992038	0.156195
6	rs2992038	1	43949718	1.5e-12	1	SCR	TRUE	1	2	5269	0	0	UKB_FA_phase15_LOC6_CLST287_VOX1714_chr1_pos43989419_EA.txt	EA	quant		669	5.15218e-25	1.19711e-18	4.2873e-07	0.996148	0.00385151	rs2819336	0.238285
6	rs2992038	1	43949718	1.5e-12	1	SCR	TRUE	1	2	5269	0	0	UKB_FA_phase15_LOC6_CLST287_VOX1714_chr1_pos43989419_glomerular_filtration_rate.txt	glomerular_filtration_rate	quant		697	1.32222e-15	3.07872e-09	4.29472e-07	1	2.08734e-09	rs12731885	0.432203
6	rs2992038	1	43949718	1.5e-12	1	SCR	TRUE	1	2	5269	0	0	UKB_FA_phase15_LOC6_CLST287_VOX1714_chr1_pos43989419_insomina.txt	insomina	cc	0.3206	691	5.45473e-07	0.984328	6.59631e-09	0.0118995	0.00377211	rs2842198	0.147797
6	rs2992038	1	43949718	1.5e-12	1	SCR	TRUE	1	2	5269	0	0	UKB_FA_phase15_LOC6_CLST287_VOX1714_chr1_pos43989419_intelligence.txt	intelligence	quant		675	6.01761e-10	0.00140443	3.77464e-07	0.880829	0.117766	rs2842198	0.287633
6	rs2992038	1	43949718	1.5e-12	1	SCR	TRUE	1	2	5269	0	0	UKB_FA_phase15_LOC6_CLST287_VOX1714_chr1_pos43989419_liver_disease.txt	liver_disease	cc	0.0761293	702	4.15977e-07	0.984579	4.10344e-09	0.00970673	0.00571411	rs2842198	0.100835
6	rs2992038	1	43949718	1.5e-12	1	SCR	TRUE	1	2	5269	0	0	UKB_FA_phase15_LOC6_CLST287_VOX1714_chr1_pos43989419_MDD.txt	MDD	cc	0.3182	686	4.21167e-07	0.979059	6.6313e-09	0.0154098	0.00553091	rs2992038	0.157982
6	rs2992038	1	43949718	1.5e-12	1	SCR	TRUE	1	2	5269	0	0	UKB_FA_phase15_LOC6_CLST287_VOX1714_chr1_pos43989419_number_sexual_partners.txt	number_sexual_partners	quant		674	2.35756e-12	5.50219e-06	4.28295e-07	0.999574	0.000419634	rs631248	0.302184
6	rs2992038	1	43949718	1.5e-12	1	SCR	TRUE	1	2	5269	0	0	UKB_FA_phase15_LOC6_CLST287_VOX1714_chr1_pos43989419_PD.txt	PD	cc	0.07	653	4.11102e-07	0.957967	6.97411e-09	0.0162256	0.0258067	rs2842198	0.264249
6	rs2992038	1	43949718	1.5e-12	1	SCR	TRUE	1	2	5269	0	0	UKB_FA_phase15_LOC6_CLST287_VOX1714_chr1_pos43989419_RT.txt	RT	quant		670	4.10092e-07	0.953361	1.53425e-08	0.0356564	0.0109825	rs2842198	0.0861305
6	rs2992038	1	43949718	1.5e-12	1	SCR	TRUE	1	2	5269	0	0	UKB_FA_phase15_LOC6_CLST287_VOX1714_chr1_pos43989419_SCZ.txt	SCZ	cc	0.408637	670	5.67372e-13	1.31903e-06	4.29548e-07	0.998616	0.00138252	rs2842198	0.494147
6	rs2992038	1	43949718	1.5e-12	1	SCR	TRUE	1	2	5269	0	0	UKB_FA_phase15_LOC6_CLST287_VOX1714_chr1_pos43989419_stroke.txt	stroke	cc	0.0563	661	4.18909e-07	0.975442	7.24481e-09	0.0168621	0.00769561	rs2992038	0.159748
6	rs2992038	1	43949718	1.5e-12	1	SCR	TRUE	1	2	5269	0	0	UKB_FA_phase15_LOC6_CLST287_VOX1714_chr1_pos43989419_t2d.txt	t2d	cc	0.133709	671	4.13569e-07	0.962874	7.91785e-09	0.0184157	0.0187099	rs2842198	0.17912
60	rs11710277	3	50199747	2.12e-34	4	ACR,EC,FX,SLF	TRUE	4	685	4286	410	0.59854	UKB_FA_phase15_LOC60_CLST355_VOX296_chr3_pos50156903_AD.txt	AD	cc	0.1777	509	3.17406e-28	0.953482	6.24286e-30	0.0187257	0.0277924	rs73080976	0.510093
60	rs11710277	3	50199747	2.12e-34	4	ACR,EC,FX,SLF	TRUE	4	685	4286	410	0.59854	UKB_FA_phase15_LOC60_CLST355_VOX296_chr3_pos50156903_ADHD.txt	ADHD	cc	0.1715	452	5.96008e-30	0.0179047	3.25524e-28	0.9779	0.00419493	rs11710277	0.535935
60	rs11710277	3	50199747	2.12e-34	4	ACR,EC,FX,SLF	TRUE	4	685	4286	410	0.59854	UKB_FA_phase15_LOC60_CLST355_VOX296_chr3_pos50156903_ASD.txt	ASD	cc	0.3965	516	9.54622e-29	0.286787	5.04342e-30	0.0144527	0.69876	rs11710277	0.517134
60	rs11710277	3	50199747	2.12e-34	4	ACR,EC,FX,SLF	TRUE	4	685	4286	410	0.59854	UKB_FA_phase15_LOC60_CLST355_VOX296_chr3_pos50156903_BD.txt	BD	cc	0.1014	478	2.64505e-28	0.794601	6.08531e-29	0.182787	0.0226123	rs73080976	0.530438
60	rs11710277	3	50199747	2.12e-34	4	ACR,EC,FX,SLF	TRUE	4	685	4286	410	0.59854	UKB_FA_phase15_LOC60_CLST355_VOX296_chr3_pos50156903_coronary_atherosclerosis.txt	coronary_atherosclerosis	cc	0.29293	539	2.66225e-28	0.799851	5.55311e-29	0.166806	0.0333433	rs11710277	0.553596
60	rs11710277	3	50199747	2.12e-34	4	ACR,EC,FX,SLF	TRUE	4	685	4286	410	0.59854	UKB_FA_phase15_LOC60_CLST355_VOX296_chr3_pos50156903_CP.txt	CP	quant		491	6.73185e-47	2.02299e-19	3.32767e-28	1	4.58315e-14	rs73080976	0.505585
60	rs11710277	3	50199747	2.12e-34	4	ACR,EC,FX,SLF	TRUE	4	685	4286	410	0.59854	UKB_FA_phase15_LOC60_CLST355_VOX296_chr3_pos50156903_drinks.txt	drinks	quant		495	2.63933e-28	0.79262	6.33427e-30	0.018834	0.188546	rs11710277	0.52067
60	rs11710277	3	50199747	2.12e-34	4	ACR,EC,FX,SLF	TRUE	4	685	4286	410	0.59854	UKB_FA_phase15_LOC60_CLST355_VOX296_chr3_pos50156903_EA.txt	EA	quant		491	1.11079e-67	3.33805e-40	3.32767e-28	1	1.82061e-30	rs11709573	0.368917
60	rs11710277	3	50199747	2.12e-34	4	ACR,EC,FX,SLF	TRUE	4	685	4286	410	0.59854	UKB_FA_phase15_LOC60_CLST355_VOX296_chr3_pos50156903_glomerular_filtration_rate.txt	glomerular_filtration_rate	quant		536	4.14463e-38	1.24533e-10	3.32787e-28	0.999921	7.94506e-05	rs73080976	0.620389
60	rs11710277	3	50199747	2.12e-34	4	ACR,EC,FX,SLF	TRUE	4	685	4286	410	0.59854	UKB_FA_phase15_LOC60_CLST355_VOX296_chr3_pos50156903_insomina.txt	insomina	cc	0.3206	535	1.68464e-28	0.506097	1.33112e-28	0.399799	0.0941038	rs73080976	0.50315
60	rs11710277	3	50199747	2.12e-34	4	ACR,EC,FX,SLF	TRUE	4	685	4286	410	0.59854	UKB_FA_phase15_LOC60_CLST355_VOX296_chr3_pos50156903_intelligence.txt	intelligence	quant		496	6.38961e-45	1.91887e-17	3.32989e-28	1	1.61949e-12	rs73080976	0.578719
60	rs11710277	3	50199747	2.12e-34	4	ACR,EC,FX,SLF	TRUE	4	685	4286	410	0.59854	UKB_FA_phase15_LOC60_CLST355_VOX296_chr3_pos50156903_liver_disease.txt	liver_disease	cc	0.0761293	535	2.98609e-28	0.896572	3.05335e-30	0.00907332	0.0943545	rs11710277	0.532888
60	rs11710277	3	50199747	2.12e-34	4	ACR,EC,FX,SLF	TRUE	4	685	4286	410	0.59854	UKB_FA_phase15_LOC60_CLST355_VOX296_chr3_pos50156903_MDD.txt	MDD	cc	0.3182	514	3.20119e-28	0.961681	3.63087e-30	0.0108802	0.0274385	rs11710277	0.558835
60	rs11710277	3	50199747	2.12e-34	4	ACR,EC,FX,SLF	TRUE	4	685	4286	410	0.59854	UKB_FA_phase15_LOC60_CLST355_VOX296_chr3_pos50156903_number_sexual_partners.txt	number_sexual_partners	quant		495	1.49993e-28	0.450446	1.82123e-28	0.546934	0.00262004	rs73080976	0.530538
60	rs11710277	3	50199747	2.12e-34	4	ACR,EC,FX,SLF	TRUE	4	685	4286	410	0.59854	UKB_FA_phase15_LOC60_CLST355_VOX296_chr3_pos50156903_PD.txt	PD	cc	0.07	491	3.10335e-28	0.931553	1.00451e-29	0.0301146	0.038332	rs73080976	0.51597
60	rs11710277	3	50199747	2.12e-34	4	ACR,EC,FX,SLF	TRUE	4	685	4286	410	0.59854	UKB_FA_phase15_LOC60_CLST355_VOX296_chr3_pos50156903_RT.txt	RT	quant		490	3.29e-28	0.98835	2.80865e-30	0.00843425	0.00321581	rs73080976	0.504995
60	rs11710277	3	50199747	2.12e-34	4	ACR,EC,FX,SLF	TRUE	4	685	4286	410	0.59854	UKB_FA_phase15_LOC60_CLST355_VOX296_chr3_pos50156903_SCZ.txt	SCZ	cc	0.408637	482	4.92145e-30	0.0147846	1.47488e-29	0.0433652	0.94185	rs73080976	0.5395
60	rs11710277	3	50199747	2.12e-34	4	ACR,EC,FX,SLF	TRUE	4	685	4286	410	0.59854	UKB_FA_phase15_LOC60_CLST355_VOX296_chr3_pos50156903_stroke.txt	stroke	cc	0.0563	475	2.72081e-28	0.817299	5.88678e-29	0.176826	0.00587523	rs11710277	0.576574
60	rs11710277	3	50199747	2.12e-34	4	ACR,EC,FX,SLF	TRUE	4	685	4286	410	0.59854	UKB_FA_phase15_LOC60_CLST355_VOX296_chr3_pos50156903_t2d.txt	t2d	cc	0.133709	490	9.33206e-36	2.8035e-08	3.32872e-28	1	1.44366e-10	rs11710277	0.549366
61	rs73080642	3	51721882	6.22e-16	2	ACR,FX	TRUE	2	91	1312	52	0.571429	UKB_FA_phase15_LOC61_CLST355_VOX295_chr3_pos51768769_AD.txt	AD	cc	0.1777	473	4.21293e-10	0.95776	8.61242e-12	0.0195566	0.0226836	rs73080642	0.50167
61	rs73080642	3	51721882	6.22e-16	2	ACR,FX	TRUE	2	91	1312	52	0.571429	UKB_FA_phase15_LOC61_CLST355_VOX295_chr3_pos51768769_ADHD.txt	ADHD	cc	0.1715	389	1.01444e-11	0.0232587	4.25577e-10	0.97575	0.000991211	rs73080642	0.408719
61	rs73080642	3	51721882	6.22e-16	2	ACR,FX	TRUE	2	91	1312	52	0.571429	UKB_FA_phase15_LOC61_CLST355_VOX295_chr3_pos51768769_ASD.txt	ASD	cc	0.3965	492	1.47658e-10	0.52663	5.53311e-12	0.0192801	0.45409	rs7652474	0.354859
61	rs73080642	3	51721882	6.22e-16	2	ACR,FX	TRUE	2	91	1312	52	0.571429	UKB_FA_phase15_LOC61_CLST355_VOX295_chr3_pos51768769_BD.txt	BD	cc	0.1014	468	3.24519e-10	0.743711	4.67831e-12	0.0104756	0.245814	rs73080642	0.445796
61	rs73080642	3	51721882	6.22e-16	2	ACR,FX	TRUE	2	91	1312	52	0.571429	UKB_FA_phase15_LOC61_CLST355_VOX295_chr3_pos51768769_coronary_atherosclerosis.txt	coronary_atherosclerosis	cc	0.29293	512	2.14857e-10	0.758596	6.63895e-11	0.234395	0.00700896	rs7652474	0.337763
61	rs73080642	3	51721882	6.22e-16	2	ACR,FX	TRUE	2	91	1312	52	0.571429	UKB_FA_phase15_LOC61_CLST355_VOX295_chr3_pos51768769_CP.txt	CP	quant		472	3.68227e-10	0.846846	9.13472e-12	0.0208757	0.132278	rs73080642	0.379413
61	rs73080642	3	51721882	6.22e-16	2	ACR,FX	TRUE	2	91	1312	52	0.571429	UKB_FA_phase15_LOC61_CLST355_VOX295_chr3_pos51768769_drinks.txt	drinks	quant		478	3.8781e-10	0.880551	4.93572e-11	0.112062	0.00738672	rs73080642	0.45383
61	rs73080642	3	51721882	6.22e-16	2	ACR,FX	TRUE	2	91	1312	52	0.571429	UKB_FA_phase15_LOC61_CLST355_VOX295_chr3_pos51768769_EA.txt	EA	quant		472	5.56019e-11	0.127873	5.30822e-11	0.121327	0.7508	rs73080642	0.394293
61	rs73080642	3	51721882	6.22e-16	2	ACR,FX	TRUE	2	91	1312	52	0.571429	UKB_FA_phase15_LOC61_CLST355_VOX295_chr3_pos51768769_glomerular_filtration_rate.txt	glomerular_filtration_rate	quant		512	2.41237e-14	8.55885e-05	2.53312e-10	0.898623	0.101291	rs62259687	0.86673
61	rs73080642	3	51721882	6.22e-16	2	ACR,FX	TRUE	2	91	1312	52	0.571429	UKB_FA_phase15_LOC61_CLST355_VOX295_chr3_pos51768769_insomina.txt	insomina	cc	0.3206	510	2.74595e-10	0.972095	6.06584e-12	0.0214673	0.00643745	rs7652474	0.403101
61	rs73080642	3	51721882	6.22e-16	2	ACR,FX	TRUE	2	91	1312	52	0.571429	UKB_FA_phase15_LOC61_CLST355_VOX295_chr3_pos51768769_intelligence.txt	intelligence	quant		475	3.71289e-10	0.843258	7.10504e-12	0.015996	0.140746	rs73080642	0.504452
61	rs73080642	3	51721882	6.22e-16	2	ACR,FX	TRUE	2	91	1312	52	0.571429	UKB_FA_phase15_LOC61_CLST355_VOX295_chr3_pos51768769_liver_disease.txt	liver_disease	cc	0.0761293	513	2.80414e-10	0.977756	3.10051e-12	0.0107995	0.011444	rs7652474	0.377932
61	rs73080642	3	51721882	6.22e-16	2	ACR,FX	TRUE	2	91	1312	52	0.571429	UKB_FA_phase15_LOC61_CLST355_VOX295_chr3_pos51768769_MDD.txt	MDD	cc	0.3182	484	2.61541e-10	0.932447	4.6227e-12	0.0164297	0.0511236	rs115266764	0.327611
61	rs73080642	3	51721882	6.22e-16	2	ACR,FX	TRUE	2	91	1312	52	0.571429	UKB_FA_phase15_LOC61_CLST355_VOX295_chr3_pos51768769_number_sexual_partners.txt	number_sexual_partners	quant		478	4.35704e-10	0.989297	2.60679e-12	0.00591413	0.00478852	rs73080642	0.459454
61	rs73080642	3	51721882	6.22e-16	2	ACR,FX	TRUE	2	91	1312	52	0.571429	UKB_FA_phase15_LOC61_CLST355_VOX295_chr3_pos51768769_PD.txt	PD	cc	0.07	473	4.04146e-10	0.912446	7.66299e-12	0.0172305	0.0703235	rs73080642	0.492788
61	rs73080642	3	51721882	6.22e-16	2	ACR,FX	TRUE	2	91	1312	52	0.571429	UKB_FA_phase15_LOC61_CLST355_VOX295_chr3_pos51768769_RT.txt	RT	quant		474	4.31018e-10	0.987774	3.97229e-12	0.00910025	0.00312604	rs73080642	0.465511
61	rs73080642	3	51721882	6.22e-16	2	ACR,FX	TRUE	2	91	1312	52	0.571429	UKB_FA_phase15_LOC61_CLST355_VOX295_chr3_pos51768769_SCZ.txt	SCZ	cc	0.408637	470	5.73763e-11	0.131491	3.86523e-12	0.00799755	0.860512	rs73080642	0.546919
61	rs73080642	3	51721882	6.22e-16	2	ACR,FX	TRUE	2	91	1312	52	0.571429	UKB_FA_phase15_LOC61_CLST355_VOX295_chr3_pos51768769_stroke.txt	stroke	cc	0.0563	460	4.28988e-10	0.9678	8.15453e-12	0.0183829	0.013817	rs73080642	0.378886
61	rs73080642	3	51721882	6.22e-16	2	ACR,FX	TRUE	2	91	1312	52	0.571429	UKB_FA_phase15_LOC61_CLST355_VOX295_chr3_pos51768769_t2d.txt	t2d	cc	0.133709	474	3.08409e-10	0.696904	1.32596e-10	0.299621	0.00347496	rs73080642	0.382014
62	rs28472955	3	66043102	1.09e-18	4	ACR,FX,SCR,SLF	TRUE	4	2035	9515	1811	0.889926	UKB_FA_phase15_LOC62_CLST224_VOX1077_chr3_pos65985917_AD.txt	AD	cc	0.1777	984	1.6751e-13	0.955726	3.84383e-15	0.0219086	0.0223655	rs28472955	0.0721297
62	rs28472955	3	66043102	1.09e-18	4	ACR,FX,SCR,SLF	TRUE	4	2035	9515	1811	0.889926	UKB_FA_phase15_LOC62_CLST224_VOX1077_chr3_pos65985917_ADHD.txt	ADHD	cc	0.1715	901	1.64454e-13	0.932674	6.6478e-15	0.0376722	0.0296537	rs28765123	0.0827073
62	rs28472955	3	66043102	1.09e-18	4	ACR,FX,SCR,SLF	TRUE	4	2035	9515	1811	0.889926	UKB_FA_phase15_LOC62_CLST224_VOX1077_chr3_pos65985917_ASD.txt	ASD	cc	0.3965	978	1.69136e-13	0.967443	4.20258e-15	0.0240299	0.00852692	rs28472955	0.066317
62	rs28472955	3	66043102	1.09e-18	4	ACR,FX,SCR,SLF	TRUE	4	2035	9515	1811	0.889926	UKB_FA_phase15_LOC62_CLST224_VOX1077_chr3_pos65985917_BD.txt	BD	cc	0.1014	968	1.72198e-13	0.976413	3.21676e-15	0.0182347	0.00535198	rs28765123	0.0674045
62	rs28472955	3	66043102	1.09e-18	4	ACR,FX,SCR,SLF	TRUE	4	2035	9515	1811	0.889926	UKB_FA_phase15_LOC62_CLST224_VOX1077_chr3_pos65985917_coronary_atherosclerosis.txt	coronary_atherosclerosis	cc	0.29293	1003	1.15813e-13	0.660811	5.89664e-14	0.336451	0.00273878	rs28765123	0.0645499
62	rs28472955	3	66043102	1.09e-18	4	ACR,FX,SCR,SLF	TRUE	4	2035	9515	1811	0.889926	UKB_FA_phase15_LOC62_CLST224_VOX1077_chr3_pos65985917_CP.txt	CP	quant		975	1.67192e-13	0.948101	3.36756e-15	0.0190637	0.0328348	rs28765123	0.0659243
62	rs28472955	3	66043102	1.09e-18	4	ACR,FX,SCR,SLF	TRUE	4	2035	9515	1811	0.889926	UKB_FA_phase15_LOC62_CLST224_VOX1077_chr3_pos65985917_drinks.txt	drinks	quant		984	1.73993e-13	0.986831	9.165e-16	0.00519011	0.0079789	rs28472955	0.0645481
62	rs28472955	3	66043102	1.09e-18	4	ACR,FX,SCR,SLF	TRUE	4	2035	9515	1811	0.889926	UKB_FA_phase15_LOC62_CLST224_VOX1077_chr3_pos65985917_EA.txt	EA	quant		975	1.66984e-13	0.946919	1.95961e-15	0.0110704	0.0420104	rs28765123	0.11543
62	rs28472955	3	66043102	1.09e-18	4	ACR,FX,SCR,SLF	TRUE	4	2035	9515	1811	0.889926	UKB_FA_phase15_LOC62_CLST224_VOX1077_chr3_pos65985917_glomerular_filtration_rate.txt	glomerular_filtration_rate	quant		1012	1.72754e-13	0.986277	1.93179e-15	0.0110262	0.00269701	rs28472955	0.0681131
62	rs28472955	3	66043102	1.09e-18	4	ACR,FX,SCR,SLF	TRUE	4	2035	9515	1811	0.889926	UKB_FA_phase15_LOC62_CLST224_VOX1077_chr3_pos65985917_insomina.txt	insomina	cc	0.3206	964	1.72264e-13	0.983464	2.07714e-15	0.0118538	0.00468203	rs28472955	0.0679186
62	rs28472955	3	66043102	1.09e-18	4	ACR,FX,SCR,SLF	TRUE	4	2035	9515	1811	0.889926	UKB_FA_phase15_LOC62_CLST224_VOX1077_chr3_pos65985917_intelligence.txt	intelligence	quant		955	1.49307e-13	0.847192	1.05599e-14	0.0598256	0.0929828	rs28765123	0.07493
62	rs28472955	3	66043102	1.09e-18	4	ACR,FX,SCR,SLF	TRUE	4	2035	9515	1811	0.889926	UKB_FA_phase15_LOC62_CLST224_VOX1077_chr3_pos65985917_liver_disease.txt	liver_disease	cc	0.0761293	991	2.70672e-13	0.979283	4.48597e-15	0.0162256	0.00449161	rs28373075	0.153423
62	rs28472955	3	66043102	1.09e-18	4	ACR,FX,SCR,SLF	TRUE	4	2035	9515	1811	0.889926	UKB_FA_phase15_LOC62_CLST224_VOX1077_chr3_pos65985917_MDD.txt	MDD	cc	0.3182	994	1.70788e-13	0.976953	2.68142e-15	0.0153307	0.00771612	rs28472955	0.0757921
62	rs28472955	3	66043102	1.09e-18	4	ACR,FX,SCR,SLF	TRUE	4	2035	9515	1811	0.889926	UKB_FA_phase15_LOC62_CLST224_VOX1077_chr3_pos65985917_number_sexual_partners.txt	number_sexual_partners	quant		984	1.72135e-13	0.976292	2.98335e-15	0.0169138	0.00679372	rs28765123	0.0693411
62	rs28472955	3	66043102	1.09e-18	4	ACR,FX,SCR,SLF	TRUE	4	2035	9515	1811	0.889926	UKB_FA_phase15_LOC62_CLST224_VOX1077_chr3_pos65985917_PD.txt	PD	cc	0.07	979	1.65945e-13	0.951264	6.27143e-15	0.0359376	0.012798	rs28472955	0.0654973
62	rs28472955	3	66043102	1.09e-18	4	ACR,FX,SCR,SLF	TRUE	4	2035	9515	1811	0.889926	UKB_FA_phase15_LOC62_CLST224_VOX1077_chr3_pos65985917_RT.txt	RT	quant		981	1.60231e-13	0.908563	7.70306e-15	0.0436311	0.0478061	rs28765123	0.076707
62	rs28472955	3	66043102	1.09e-18	4	ACR,FX,SCR,SLF	TRUE	4	2035	9515	1811	0.889926	UKB_FA_phase15_LOC62_CLST224_VOX1077_chr3_pos65985917_SCZ.txt	SCZ	cc	0.408637	972	1.72081e-13	0.975754	3.36744e-15	0.0190893	0.00515705	rs28472955	0.0660868
62	rs28472955	3	66043102	1.09e-18	4	ACR,FX,SCR,SLF	TRUE	4	2035	9515	1811	0.889926	UKB_FA_phase15_LOC62_CLST224_VOX1077_chr3_pos65985917_stroke.txt	stroke	cc	0.0563	966	1.71283e-13	0.972416	3.25786e-15	0.0184866	0.00909712	rs28765123	0.0919204
62	rs28472955	3	66043102	1.09e-18	4	ACR,FX,SCR,SLF	TRUE	4	2035	9515	1811	0.889926	UKB_FA_phase15_LOC62_CLST224_VOX1077_chr3_pos65985917_t2d.txt	t2d	cc	0.133709	975	1.29175e-13	0.731841	4.69094e-14	0.265764	0.00239555	rs28373075	0.0660237
63	rs59234490	3	69482015	6.32e-12	2	ALIC,EC	TRUE	1	8	76	0	0	UKB_FA_phase15_LOC63_CLST364_VOX46_chr3_pos69511129_AD.txt	AD	cc	0.1777	1352	7.24504e-07	0.965595	2.26021e-08	0.0301191	0.00428503	rs59234490	0.0632651
63	rs59234490	3	69482015	6.32e-12	2	ALIC,EC	TRUE	1	8	76	0	0	UKB_FA_phase15_LOC63_CLST364_VOX46_chr3_pos69511129_ADHD.txt	ADHD	cc	0.1715	1252	7.84165e-07	0.963604	1.88463e-08	0.0231457	0.0132491	rs6762603	0.0656384
63	rs59234490	3	69482015	6.32e-12	2	ALIC,EC	TRUE	1	8	76	0	0	UKB_FA_phase15_LOC63_CLST364_VOX46_chr3_pos69511129_ASD.txt	ASD	cc	0.3965	1349	7.24313e-07	0.911857	5.42975e-08	0.0683367	0.0198059	rs12054445	0.0757888
63	rs59234490	3	69482015	6.32e-12	2	ALIC,EC	TRUE	1	8	76	0	0	UKB_FA_phase15_LOC63_CLST364_VOX46_chr3_pos69511129_BD.txt	BD	cc	0.1014	1283	7.91831e-07	0.973039	1.78729e-08	0.0219581	0.00500253	rs59234490	0.0698812
63	rs59234490	3	69482015	6.32e-12	2	ALIC,EC	TRUE	1	8	76	0	0	UKB_FA_phase15_LOC63_CLST364_VOX46_chr3_pos69511129_coronary_atherosclerosis.txt	coronary_atherosclerosis	cc	0.29293	1384	6.84521e-07	0.913278	6.16851e-08	0.0822949	0.00442596	rs59234490	0.0657174
63	rs59234490	3	69482015	6.32e-12	2	ALIC,EC	TRUE	1	8	76	0	0	UKB_FA_phase15_LOC63_CLST364_VOX46_chr3_pos69511129_CP.txt	CP	quant		1284	7.85473e-07	0.984215	8.61714e-09	0.0107925	0.00499178	rs62251459	0.0735348
63	rs59234490	3	69482015	6.32e-12	2	ALIC,EC	TRUE	1	8	76	0	0	UKB_FA_phase15_LOC63_CLST364_VOX46_chr3_pos69511129_drinks.txt	drinks	quant		1306	7.88103e-07	0.990353	6.32838e-09	0.00795073	0.00169547	rs62251459	0.0665843
63	rs59234490	3	69482015	6.32e-12	2	ALIC,EC	TRUE	1	8	76	0	0	UKB_FA_phase15_LOC63_CLST364_VOX46_chr3_pos69511129_EA.txt	EA	quant		1284	7.64936e-07	0.958482	3.14473e-08	0.039402	0.00211488	rs59234490	0.0696313
63	rs59234490	3	69482015	6.32e-12	2	ALIC,EC	TRUE	1	8	76	0	0	UKB_FA_phase15_LOC63_CLST364_VOX46_chr3_pos69511129_glomerular_filtration_rate.txt	glomerular_filtration_rate	quant		1376	5.33471e-10	0.00066932	6.89193e-07	0.864563	0.134767	rs12054445	0.06427
63	rs59234490	3	69482015	6.32e-12	2	ALIC,EC	TRUE	1	8	76	0	0	UKB_FA_phase15_LOC63_CLST364_VOX46_chr3_pos69511129_insomina.txt	insomina	cc	0.3206	1382	7.40741e-07	0.985382	7.72687e-09	0.0102744	0.00434286	rs59234490	0.0600427
63	rs59234490	3	69482015	6.32e-12	2	ALIC,EC	TRUE	1	8	76	0	0	UKB_FA_phase15_LOC63_CLST364_VOX46_chr3_pos69511129_intelligence.txt	intelligence	quant		1306	5.30986e-07	0.667258	2.63275e-07	0.330839	0.00190222	rs62251459	0.0713731
63	rs59234490	3	69482015	6.32e-12	2	ALIC,EC	TRUE	1	8	76	0	0	UKB_FA_phase15_LOC63_CLST364_VOX46_chr3_pos69511129_liver_disease.txt	liver_disease	cc	0.0761293	1365	8.32616e-07	0.978674	1.45245e-08	0.0170681	0.00425722	rs62251459	0.0745677
63	rs59234490	3	69482015	6.32e-12	2	ALIC,EC	TRUE	1	8	76	0	0	UKB_FA_phase15_LOC63_CLST364_VOX46_chr3_pos69511129_MDD.txt	MDD	cc	0.3182	1340	7.30336e-07	0.919416	4.94502e-08	0.0622342	0.0183488	rs62251459	0.0741127
63	rs59234490	3	69482015	6.32e-12	2	ALIC,EC	TRUE	1	8	76	0	0	UKB_FA_phase15_LOC63_CLST364_VOX46_chr3_pos69511129_number_sexual_partners.txt	number_sexual_partners	quant		1306	7.79475e-07	0.979511	1.4944e-08	0.0187773	0.00171127	rs62251459	0.0692406
63	rs59234490	3	69482015	6.32e-12	2	ALIC,EC	TRUE	1	8	76	0	0	UKB_FA_phase15_LOC63_CLST364_VOX46_chr3_pos69511129_PD.txt	PD	cc	0.07	1343	7.54989e-07	0.955378	2.62723e-08	0.0332341	0.0113874	rs12496102	0.0895726
63	rs59234490	3	69482015	6.32e-12	2	ALIC,EC	TRUE	1	8	76	0	0	UKB_FA_phase15_LOC63_CLST364_VOX46_chr3_pos69511129_RT.txt	RT	quant		1294	5.48773e-07	0.674365	1.29619e-07	0.159117	0.166518	rs59234490	0.0694203
63	rs59234490	3	69482015	6.32e-12	2	ALIC,EC	TRUE	1	8	76	0	0	UKB_FA_phase15_LOC63_CLST364_VOX46_chr3_pos69511129_SCZ.txt	SCZ	cc	0.408637	1290	3.19834e-07	0.393026	2.96632e-07	0.364271	0.242703	rs62251459	0.0754676
63	rs59234490	3	69482015	6.32e-12	2	ALIC,EC	TRUE	1	8	76	0	0	UKB_FA_phase15_LOC63_CLST364_VOX46_chr3_pos69511129_stroke.txt	stroke	cc	0.0563	1284	7.82123e-07	0.959329	2.25531e-08	0.02765	0.0130199	rs62251459	0.113276
63	rs59234490	3	69482015	6.32e-12	2	ALIC,EC	TRUE	1	8	76	0	0	UKB_FA_phase15_LOC63_CLST364_VOX46_chr3_pos69511129_t2d.txt	t2d	cc	0.133709	1293	8.01364e-07	0.982351	9.65735e-09	0.0118326	0.00581575	rs59234490	0.0721799
64	rs6791596	3	73343213	1.63e-14	1	SLF	TRUE	1	61	2144	0	0	UKB_FA_phase15_LOC64_CLST155_VOX249_chr3_pos73337441_AD.txt	AD	cc	0.1777	1201	6.36727e-09	0.948619	1.91604e-10	0.0285231	0.022858	rs6791596	0.160919
64	rs6791596	3	73343213	1.63e-14	1	SLF	TRUE	1	61	2144	0	0	UKB_FA_phase15_LOC64_CLST155_VOX249_chr3_pos73337441_ADHD.txt	ADHD	cc	0.1715	1074	6.84134e-09	0.968019	1.91014e-10	0.0270226	0.00495885	rs6791596	0.203112
64	rs6791596	3	73343213	1.63e-14	1	SLF	TRUE	1	61	2144	0	0	UKB_FA_phase15_LOC64_CLST155_VOX249_chr3_pos73337441_ASD.txt	ASD	cc	0.3965	1177	6.77423e-09	0.957746	2.50219e-10	0.0353693	0.0068843	rs6791596	0.193858
64	rs6791596	3	73343213	1.63e-14	1	SLF	TRUE	1	61	2144	0	0	UKB_FA_phase15_LOC64_CLST155_VOX249_chr3_pos73337441_BD.txt	BD	cc	0.1014	1149	6.7063e-09	0.94889	3.29561e-10	0.0466259	0.00448386	rs6791596	0.196116
64	rs6791596	3	73343213	1.63e-14	1	SLF	TRUE	1	61	2144	0	0	UKB_FA_phase15_LOC64_CLST155_VOX249_chr3_pos73337441_coronary_atherosclerosis.txt	coronary_atherosclerosis	cc	0.29293	1188	6.39575e-09	0.954073	2.05208e-10	0.0305962	0.015331	rs6791596	0.165235
64	rs6791596	3	73343213	1.63e-14	1	SLF	TRUE	1	61	2144	0	0	UKB_FA_phase15_LOC64_CLST155_VOX249_chr3_pos73337441_CP.txt	CP	quant		1155	4.99535e-09	0.706796	2.0607e-09	0.291568	0.00163616	rs6791596	0.188357
64	rs6791596	3	73343213	1.63e-14	1	SLF	TRUE	1	61	2144	0	0	UKB_FA_phase15_LOC64_CLST155_VOX249_chr3_pos73337441_drinks.txt	drinks	quant		1166	6.62555e-09	0.986202	7.31685e-11	0.0108881	0.00290953	rs6791596	0.190027
64	rs6791596	3	73343213	1.63e-14	1	SLF	TRUE	1	61	2144	0	0	UKB_FA_phase15_LOC64_CLST155_VOX249_chr3_pos73337441_EA.txt	EA	quant		1155	6.99674e-09	0.989975	6.27268e-11	0.00887412	0.00115079	rs6791596	0.192094
64	rs6791596	3	73343213	1.63e-14	1	SLF	TRUE	1	61	2144	0	0	UKB_FA_phase15_LOC64_CLST155_VOX249_chr3_pos73337441_glomerular_filtration_rate.txt	glomerular_filtration_rate	quant		1218	6.95683e-09	0.986779	7.30505e-11	0.0103588	0.00286229	rs6791596	0.201507
64	rs6791596	3	73343213	1.63e-14	1	SLF	TRUE	1	61	2144	0	0	UKB_FA_phase15_LOC64_CLST155_VOX249_chr3_pos73337441_insomina.txt	insomina	cc	0.3206	1190	6.10119e-09	0.908944	4.15888e-10	0.0619291	0.0291269	rs6791596	0.144348
64	rs6791596	3	73343213	1.63e-14	1	SLF	TRUE	1	61	2144	0	0	UKB_FA_phase15_LOC64_CLST155_VOX249_chr3_pos73337441_intelligence.txt	intelligence	quant		1167	6.42454e-09	0.956279	2.69903e-10	0.040171	0.00355016	rs6791596	0.160275
64	rs6791596	3	73343213	1.63e-14	1	SLF	TRUE	1	61	2144	0	0	UKB_FA_phase15_LOC64_CLST155_VOX249_chr3_pos73337441_liver_disease.txt	liver_disease	cc	0.0761293	1213	6.46358e-09	0.961049	1.48597e-10	0.0220776	0.0168735	rs6764757	0.219651
64	rs6791596	3	73343213	1.63e-14	1	SLF	TRUE	1	61	2144	0	0	UKB_FA_phase15_LOC64_CLST155_VOX249_chr3_pos73337441_MDD.txt	MDD	cc	0.3182	1178	6.88273e-09	0.973489	1.32005e-10	0.0186629	0.0078481	rs6791596	0.196395
64	rs6791596	3	73343213	1.63e-14	1	SLF	TRUE	1	61	2144	0	0	UKB_FA_phase15_LOC64_CLST155_VOX249_chr3_pos73337441_number_sexual_partners.txt	number_sexual_partners	quant		1166	6.34179e-09	0.943965	2.37156e-10	0.0352796	0.0207553	rs6791596	0.182396
64	rs6791596	3	73343213	1.63e-14	1	SLF	TRUE	1	61	2144	0	0	UKB_FA_phase15_LOC64_CLST155_VOX249_chr3_pos73337441_PD.txt	PD	cc	0.07	1178	4.89692e-09	0.648589	2.61596e-09	0.346475	0.00493619	rs6764757	0.189861
64	rs6791596	3	73343213	1.63e-14	1	SLF	TRUE	1	61	2144	0	0	UKB_FA_phase15_LOC64_CLST155_VOX249_chr3_pos73337441_RT.txt	RT	quant		1159	6.87308e-09	0.972476	1.78102e-10	0.0251975	0.00232642	rs6791596	0.196651
64	rs6791596	3	73343213	1.63e-14	1	SLF	TRUE	1	61	2144	0	0	UKB_FA_phase15_LOC64_CLST155_VOX249_chr3_pos73337441_SCZ.txt	SCZ	cc	0.408637	1155	6.54217e-09	0.925666	4.97039e-10	0.0703232	0.00401059	rs6791596	0.191481
64	rs6791596	3	73343213	1.63e-14	1	SLF	TRUE	1	61	2144	0	0	UKB_FA_phase15_LOC64_CLST155_VOX249_chr3_pos73337441_stroke.txt	stroke	cc	0.0563	1148	6.84337e-09	0.971622	1.72204e-10	0.0244457	0.00393195	rs6791596	0.200164
64	rs6791596	3	73343213	1.63e-14	1	SLF	TRUE	1	61	2144	0	0	UKB_FA_phase15_LOC64_CLST155_VOX249_chr3_pos73337441_t2d.txt	t2d	cc	0.133709	1156	1.59315e-09	0.225916	1.81208e-09	0.256444	0.51764	rs6791596	0.244183
65	rs11128505	3	76211681	4.09e-18	1	ACR	TRUE	1	27	1348	27	1	UKB_FA_phase15_LOC65_CLST355_VOX294_chr3_pos76228308_AD.txt	AD	cc	0.1777	1033	8.03825e-12	0.949749	3.90515e-13	0.0461367	0.00411415	rs11128505	0.783083
65	rs11128505	3	76211681	4.09e-18	1	ACR	TRUE	1	27	1348	27	1	UKB_FA_phase15_LOC65_CLST355_VOX294_chr3_pos76228308_ADHD.txt	ADHD	cc	0.1715	827	5.88807e-12	0.701548	7.60763e-13	0.0904349	0.208017	rs11128505	0.84477
65	rs11128505	3	76211681	4.09e-18	1	ACR	TRUE	1	27	1348	27	1	UKB_FA_phase15_LOC65_CLST355_VOX294_chr3_pos76228308_ASD.txt	ASD	cc	0.3965	1030	7.81447e-12	0.931646	4.51532e-13	0.0538174	0.0145369	rs11128505	0.834388
65	rs11128505	3	76211681	4.09e-18	1	ACR	TRUE	1	27	1348	27	1	UKB_FA_phase15_LOC65_CLST355_VOX294_chr3_pos76228308_BD.txt	BD	cc	0.1014	900	6.98644e-12	0.832587	9.95551e-13	0.118593	0.0488203	rs11128505	0.659735
65	rs11128505	3	76211681	4.09e-18	1	ACR	TRUE	1	27	1348	27	1	UKB_FA_phase15_LOC65_CLST355_VOX294_chr3_pos76228308_coronary_atherosclerosis.txt	coronary_atherosclerosis	cc	0.29293	1053	5.58611e-12	0.550374	4.54549e-12	0.447845	0.00178065	rs11128505	0.965887
65	rs11128505	3	76211681	4.09e-18	1	ACR	TRUE	1	27	1348	27	1	UKB_FA_phase15_LOC65_CLST355_VOX294_chr3_pos76228308_CP.txt	CP	quant		982	8.29898e-12	0.98545	6.10079e-14	0.00723698	0.00731259	rs11128505	0.896641
65	rs11128505	3	76211681	4.09e-18	1	ACR	TRUE	1	27	1348	27	1	UKB_FA_phase15_LOC65_CLST355_VOX294_chr3_pos76228308_drinks.txt	drinks	quant		998	8.39583e-12	0.994498	3.4057e-14	0.00403263	0.00146941	rs11128505	0.803217
65	rs11128505	3	76211681	4.09e-18	1	ACR	TRUE	1	27	1348	27	1	UKB_FA_phase15_LOC65_CLST355_VOX294_chr3_pos76228308_EA.txt	EA	quant		982	2.34232e-12	0.278136	3.07842e-12	0.365186	0.356678	rs11128505	0.577896
65	rs11128505	3	76211681	4.09e-18	1	ACR	TRUE	1	27	1348	27	1	UKB_FA_phase15_LOC65_CLST355_VOX294_chr3_pos76228308_glomerular_filtration_rate.txt	glomerular_filtration_rate	quant		1062	8.20255e-12	0.970904	2.25306e-13	0.0266662	0.00243024	rs11128505	0.680908
65	rs11128505	3	76211681	4.09e-18	1	ACR	TRUE	1	27	1348	27	1	UKB_FA_phase15_LOC65_CLST355_VOX294_chr3_pos76228308_insomina.txt	insomina	cc	0.3206	1072	8.20661e-12	0.970201	2.29452e-13	0.0271236	0.00267523	rs11128505	0.758858
65	rs11128505	3	76211681	4.09e-18	1	ACR	TRUE	1	27	1348	27	1	UKB_FA_phase15_LOC65_CLST355_VOX294_chr3_pos76228308_intelligence.txt	intelligence	quant		996	8.29715e-12	0.982833	8.79991e-14	0.0104171	0.00675022	rs11128505	0.877431
65	rs11128505	3	76211681	4.09e-18	1	ACR	TRUE	1	27	1348	27	1	UKB_FA_phase15_LOC65_CLST355_VOX294_chr3_pos76228308_liver_disease.txt	liver_disease	cc	0.0761293	1067	8.36657e-12	0.975431	1.61714e-13	0.018848	0.00572069	rs11128505	0.811103
65	rs11128505	3	76211681	4.09e-18	1	ACR	TRUE	1	27	1348	27	1	UKB_FA_phase15_LOC65_CLST355_VOX294_chr3_pos76228308_MDD.txt	MDD	cc	0.3182	1009	8.18692e-12	0.976387	1.52456e-13	0.0181767	0.00543609	rs11128505	0.799409
65	rs11128505	3	76211681	4.09e-18	1	ACR	TRUE	1	27	1348	27	1	UKB_FA_phase15_LOC65_CLST355_VOX294_chr3_pos76228308_number_sexual_partners.txt	number_sexual_partners	quant		998	8.25441e-12	0.977746	1.0387e-13	0.0122936	0.00996058	rs11128505	0.83211
65	rs11128505	3	76211681	4.09e-18	1	ACR	TRUE	1	27	1348	27	1	UKB_FA_phase15_LOC65_CLST355_VOX294_chr3_pos76228308_PD.txt	PD	cc	0.07	1021	8.13345e-12	0.963585	2.01627e-13	0.0238746	0.0125401	rs11128505	0.870125
65	rs11128505	3	76211681	4.09e-18	1	ACR	TRUE	1	27	1348	27	1	UKB_FA_phase15_LOC65_CLST355_VOX294_chr3_pos76228308_RT.txt	RT	quant		991	2.39318e-12	0.28523	2.10229e-13	0.0243656	0.690405	rs11128505	0.477493
65	rs11128505	3	76211681	4.09e-18	1	ACR	TRUE	1	27	1348	27	1	UKB_FA_phase15_LOC65_CLST355_VOX294_chr3_pos76228308_SCZ.txt	SCZ	cc	0.408637	986	2.05473e-12	0.244888	1.35922e-12	0.161402	0.59371	rs11128505	0.934826
65	rs11128505	3	76211681	4.09e-18	1	ACR	TRUE	1	27	1348	27	1	UKB_FA_phase15_LOC65_CLST355_VOX294_chr3_pos76228308_stroke.txt	stroke	cc	0.0563	978	8.1387e-12	0.965239	1.23391e-13	0.0146138	0.0201473	rs11128505	0.770346
65	rs11128505	3	76211681	4.09e-18	1	ACR	TRUE	1	27	1348	27	1	UKB_FA_phase15_LOC65_CLST355_VOX294_chr3_pos76228308_t2d.txt	t2d	cc	0.133709	980	8.29249e-12	0.983191	9.1569e-14	0.0108508	0.00595798	rs11128505	0.589567
66	rs4683970	3	77221900	8.09e-14	3	ACR,BCC,SLF	TRUE	2	14	3776	10	0.714286	UKB_FA_phase15_LOC66_CLST215_VOX100_chr3_pos77261158_AD.txt	AD	cc	0.1777	1231	3.65774e-08	0.924753	2.63395e-09	0.0665829	0.00866439	rs4683970	0.207364
66	rs4683970	3	77221900	8.09e-14	3	ACR,BCC,SLF	TRUE	2	14	3776	10	0.714286	UKB_FA_phase15_LOC66_CLST215_VOX100_chr3_pos77261158_ADHD.txt	ADHD	cc	0.1715	1117	3.72998e-09	0.0933467	3.61526e-08	0.904754	0.00189941	rs7428863	0.145967
66	rs4683970	3	77221900	8.09e-14	3	ACR,BCC,SLF	TRUE	2	14	3776	10	0.714286	UKB_FA_phase15_LOC66_CLST215_VOX100_chr3_pos77261158_ASD.txt	ASD	cc	0.3965	1197	3.62927e-08	0.926534	1.52279e-09	0.0388414	0.0346247	rs4683970	0.246279
66	rs4683970	3	77221900	8.09e-14	3	ACR,BCC,SLF	TRUE	2	14	3776	10	0.714286	UKB_FA_phase15_LOC66_CLST215_VOX100_chr3_pos77261158_BD.txt	BD	cc	0.1014	1196	3.89605e-08	0.975161	7.7509e-10	0.0193947	0.00544402	rs4683970	0.19884
66	rs4683970	3	77221900	8.09e-14	3	ACR,BCC,SLF	TRUE	2	14	3776	10	0.714286	UKB_FA_phase15_LOC66_CLST215_VOX100_chr3_pos77261158_coronary_atherosclerosis.txt	coronary_atherosclerosis	cc	0.29293	1272	2.44116e-08	0.48198	2.6145e-08	0.516202	0.00181802	rs7428863	0.257386
66	rs4683970	3	77221900	8.09e-14	3	ACR,BCC,SLF	TRUE	2	14	3776	10	0.714286	UKB_FA_phase15_LOC66_CLST215_VOX100_chr3_pos77261158_CP.txt	CP	quant		1198	3.70768e-08	0.926749	1.06083e-09	0.0264691	0.0467823	rs7428863	0.256633
66	rs4683970	3	77221900	8.09e-14	3	ACR,BCC,SLF	TRUE	2	14	3776	10	0.714286	UKB_FA_phase15_LOC66_CLST215_VOX100_chr3_pos77261158_drinks.txt	drinks	quant		1214	3.92205e-08	0.98772	4.16277e-10	0.0104816	0.00179818	rs4683970	0.224448
66	rs4683970	3	77221900	8.09e-14	3	ACR,BCC,SLF	TRUE	2	14	3776	10	0.714286	UKB_FA_phase15_LOC66_CLST215_VOX100_chr3_pos77261158_EA.txt	EA	quant		1198	3.95742e-08	0.989174	3.45909e-10	0.00864395	0.00218239	rs4683970	0.334614
66	rs4683970	3	77221900	8.09e-14	3	ACR,BCC,SLF	TRUE	2	14	3776	10	0.714286	UKB_FA_phase15_LOC66_CLST215_VOX100_chr3_pos77261158_glomerular_filtration_rate.txt	glomerular_filtration_rate	quant		1290	3.80235e-08	0.984299	4.24246e-10	0.0109776	0.00472294	rs4683970	0.182401
66	rs4683970	3	77221900	8.09e-14	3	ACR,BCC,SLF	TRUE	2	14	3776	10	0.714286	UKB_FA_phase15_LOC66_CLST215_VOX100_chr3_pos77261158_insomina.txt	insomina	cc	0.3206	1281	3.52524e-08	0.920164	1.44395e-09	0.037648	0.0421878	rs7428863	0.125313
66	rs4683970	3	77221900	8.09e-14	3	ACR,BCC,SLF	TRUE	2	14	3776	10	0.714286	UKB_FA_phase15_LOC66_CLST215_VOX100_chr3_pos77261158_intelligence.txt	intelligence	quant		1214	3.76093e-08	0.947143	6.99299e-10	0.0175757	0.035281	rs7428863	0.289509
66	rs4683970	3	77221900	8.09e-14	3	ACR,BCC,SLF	TRUE	2	14	3776	10	0.714286	UKB_FA_phase15_LOC66_CLST215_VOX100_chr3_pos77261158_liver_disease.txt	liver_disease	cc	0.0761293	1266	4.63198e-08	0.966102	1.43245e-09	0.0298729	0.00402496	rs4683970	0.26887
66	rs4683970	3	77221900	8.09e-14	3	ACR,BCC,SLF	TRUE	2	14	3776	10	0.714286	UKB_FA_phase15_LOC66_CLST215_VOX100_chr3_pos77261158_MDD.txt	MDD	cc	0.3182	1247	3.73361e-08	0.952955	1.51044e-09	0.0385435	0.00850192	rs4683970	0.169258
66	rs4683970	3	77221900	8.09e-14	3	ACR,BCC,SLF	TRUE	2	14	3776	10	0.714286	UKB_FA_phase15_LOC66_CLST215_VOX100_chr3_pos77261158_number_sexual_partners.txt	number_sexual_partners	quant		1214	2.21402e-08	0.557573	1.15423e-08	0.290526	0.151901	rs4683970	0.326735
66	rs4683970	3	77221900	8.09e-14	3	ACR,BCC,SLF	TRUE	2	14	3776	10	0.714286	UKB_FA_phase15_LOC66_CLST215_VOX100_chr3_pos77261158_PD.txt	PD	cc	0.07	1133	3.76034e-08	0.943059	1.63194e-09	0.0409117	0.0160291	rs4683970	0.177381
66	rs4683970	3	77221900	8.09e-14	3	ACR,BCC,SLF	TRUE	2	14	3776	10	0.714286	UKB_FA_phase15_LOC66_CLST215_VOX100_chr3_pos77261158_RT.txt	RT	quant		1206	3.94867e-08	0.988351	2.81806e-10	0.007049	0.0045997	rs4683970	0.231934
66	rs4683970	3	77221900	8.09e-14	3	ACR,BCC,SLF	TRUE	2	14	3776	10	0.714286	UKB_FA_phase15_LOC66_CLST215_VOX100_chr3_pos77261158_SCZ.txt	SCZ	cc	0.408637	1200	3.88272e-08	0.97183	9.26711e-10	0.0231902	0.00497945	rs4683970	0.21942
66	rs4683970	3	77221900	8.09e-14	3	ACR,BCC,SLF	TRUE	2	14	3776	10	0.714286	UKB_FA_phase15_LOC66_CLST215_VOX100_chr3_pos77261158_stroke.txt	stroke	cc	0.0563	1196	3.86942e-08	0.967204	1.09241e-09	0.0273003	0.00549592	rs4683970	0.132238
66	rs4683970	3	77221900	8.09e-14	3	ACR,BCC,SLF	TRUE	2	14	3776	10	0.714286	UKB_FA_phase15_LOC66_CLST215_VOX100_chr3_pos77261158_t2d.txt	t2d	cc	0.133709	1203	3.34836e-09	0.0836903	3.63904e-08	0.909549	0.00676018	rs7428863	0.245092
67	rs28649348	3	79886993	2.18e-26	1	CP	TRUE	1	306	498	301	0.98366	UKB_FA_phase15_LOC67_CLST429_VOX837_chr3_pos79847759_AD.txt	AD	cc	0.1777	1009	3.13054e-22	0.972659	5.95267e-24	0.0184861	0.00885532	rs35493281	0.987775
67	rs28649348	3	79886993	2.18e-26	1	CP	TRUE	1	306	498	301	0.98366	UKB_FA_phase15_LOC67_CLST429_VOX837_chr3_pos79847759_ADHD.txt	ADHD	cc	0.1715	941	3.15926e-22	0.975471	4.739e-24	0.0146225	0.00990676	rs35493281	0.995001
67	rs28649348	3	79886993	2.18e-26	1	CP	TRUE	1	306	498	301	0.98366	UKB_FA_phase15_LOC67_CLST429_VOX837_chr3_pos79847759_ASD.txt	ASD	cc	0.3965	1011	3.06455e-22	0.950622	1.30907e-23	0.0405985	0.00877905	rs35493281	0.984877
67	rs28649348	3	79886993	2.18e-26	1	CP	TRUE	1	306	498	301	0.98366	UKB_FA_phase15_LOC67_CLST429_VOX837_chr3_pos79847759_BD.txt	BD	cc	0.1014	970	3.16063e-22	0.975834	4.42353e-24	0.013647	0.0105187	rs35493281	0.995009
67	rs28649348	3	79886993	2.18e-26	1	CP	TRUE	1	306	498	301	0.98366	UKB_FA_phase15_LOC67_CLST429_VOX837_chr3_pos79847759_coronary_atherosclerosis.txt	coronary_atherosclerosis	cc	0.29293	1036	3.14596e-22	0.976458	5.20394e-24	0.0161448	0.00739667	rs35493281	0.977084
67	rs28649348	3	79886993	2.18e-26	1	CP	TRUE	1	306	498	301	0.98366	UKB_FA_phase15_LOC67_CLST429_VOX837_chr3_pos79847759_CP.txt	CP	quant		972	2.92549e-22	0.903491	3.01746e-23	0.093186	0.00332299	rs35493281	0.974955
67	rs28649348	3	79886993	2.18e-26	1	CP	TRUE	1	306	498	301	0.98366	UKB_FA_phase15_LOC67_CLST429_VOX837_chr3_pos79847759_drinks.txt	drinks	quant		991	3.2037e-22	0.992719	1.75625e-24	0.0054402	0.00184033	rs35493281	0.991311
67	rs28649348	3	79886993	2.18e-26	1	CP	TRUE	1	306	498	301	0.98366	UKB_FA_phase15_LOC67_CLST429_VOX837_chr3_pos79847759_EA.txt	EA	quant		972	3.21474e-22	0.992821	1.61294e-24	0.00497912	0.00219955	rs35493281	0.988445
67	rs28649348	3	79886993	2.18e-26	1	CP	TRUE	1	306	498	301	0.98366	UKB_FA_phase15_LOC67_CLST429_VOX837_chr3_pos79847759_glomerular_filtration_rate.txt	glomerular_filtration_rate	quant		1026	3.19687e-22	0.992168	1.92672e-24	0.00597783	0.00185422	rs35493281	0.979335
67	rs28649348	3	79886993	2.18e-26	1	CP	TRUE	1	306	498	301	0.98366	UKB_FA_phase15_LOC67_CLST429_VOX837_chr3_pos79847759_insomina.txt	insomina	cc	0.3206	1037	3.1822e-22	0.987673	2.15954e-24	0.00669704	0.00563006	rs35493281	0.992756
67	rs28649348	3	79886993	2.18e-26	1	CP	TRUE	1	306	498	301	0.98366	UKB_FA_phase15_LOC67_CLST429_VOX837_chr3_pos79847759_intelligence.txt	intelligence	quant		993	3.15833e-22	0.978658	5.24627e-24	0.0162513	0.00509063	rs35493281	0.990329
67	rs28649348	3	79886993	2.18e-26	1	CP	TRUE	1	306	498	301	0.98366	UKB_FA_phase15_LOC67_CLST429_VOX837_chr3_pos79847759_liver_disease.txt	liver_disease	cc	0.0761293	1009	2.32033e-20	0.978349	4.11733e-22	0.0173561	0.00429479	rs28649348	0.300986
67	rs28649348	3	79886993	2.18e-26	1	CP	TRUE	1	306	498	301	0.98366	UKB_FA_phase15_LOC67_CLST429_VOX837_chr3_pos79847759_MDD.txt	MDD	cc	0.3182	998	3.13958e-22	0.973895	6.57954e-24	0.020404	0.00570071	rs35493281	0.985379
67	rs28649348	3	79886993	2.18e-26	1	CP	TRUE	1	306	498	301	0.98366	UKB_FA_phase15_LOC67_CLST429_VOX837_chr3_pos79847759_number_sexual_partners.txt	number_sexual_partners	quant		991	3.18376e-22	0.986539	3.35063e-24	0.0103794	0.00308151	rs35493281	0.985284
67	rs28649348	3	79886993	2.18e-26	1	CP	TRUE	1	306	498	301	0.98366	UKB_FA_phase15_LOC67_CLST429_VOX837_chr3_pos79847759_PD.txt	PD	cc	0.07	996	3.04454e-22	0.945117	1.29045e-23	0.0400446	0.0148385	rs35493281	0.985618
67	rs28649348	3	79886993	2.18e-26	1	CP	TRUE	1	306	498	301	0.98366	UKB_FA_phase15_LOC67_CLST429_VOX837_chr3_pos79847759_RT.txt	RT	quant		979	3.21778e-22	0.993489	1.00393e-24	0.00309622	0.00341472	rs35493281	0.990494
67	rs28649348	3	79886993	2.18e-26	1	CP	TRUE	1	306	498	301	0.98366	UKB_FA_phase15_LOC67_CLST429_VOX837_chr3_pos79847759_SCZ.txt	SCZ	cc	0.408637	976	2.49554e-22	0.770492	7.26821e-23	0.224399	0.00510972	rs35493281	0.987467
67	rs28649348	3	79886993	2.18e-26	1	CP	TRUE	1	306	498	301	0.98366	UKB_FA_phase15_LOC67_CLST429_VOX837_chr3_pos79847759_stroke.txt	stroke	cc	0.0563	950	3.14091e-22	0.971337	5.93208e-24	0.0183348	0.0103287	rs35493281	0.949694
67	rs28649348	3	79886993	2.18e-26	1	CP	TRUE	1	306	498	301	0.98366	UKB_FA_phase15_LOC67_CLST429_VOX837_chr3_pos79847759_t2d.txt	t2d	cc	0.133709	978	3.08351e-22	0.953117	1.36222e-23	0.0421018	0.00478166	rs35493281	0.993232
68	rs9985264	3	80412480	1.41e-42	2	CP,SCR	TRUE	2	478	893	467	0.976987	UKB_FA_phase15_LOC68_CLST429_VOX842_chr3_pos80422309_AD.txt	AD	cc	0.1777	1257	2.86267e-36	0.965468	8.43307e-38	0.0284354	0.00609662	rs9985264	0.473752
68	rs9985264	3	80412480	1.41e-42	2	CP,SCR	TRUE	2	478	893	467	0.976987	UKB_FA_phase15_LOC68_CLST429_VOX842_chr3_pos80422309_ADHD.txt	ADHD	cc	0.1715	1185	2.80265e-36	0.949981	9.86194e-38	0.0334112	0.0166076	rs9985264	0.517551
68	rs9985264	3	80412480	1.41e-42	2	CP,SCR	TRUE	2	478	893	467	0.976987	UKB_FA_phase15_LOC68_CLST429_VOX842_chr3_pos80422309_ASD.txt	ASD	cc	0.3965	1257	2.67935e-36	0.90818	2.46373e-37	0.0835011	0.00831915	rs9985264	0.477115
68	rs9985264	3	80412480	1.41e-42	2	CP,SCR	TRUE	2	478	893	467	0.976987	UKB_FA_phase15_LOC68_CLST429_VOX842_chr3_pos80422309_BD.txt	BD	cc	0.1014	1218	2.7208e-36	0.922251	2.14925e-37	0.0728467	0.00490212	rs9985264	0.485914
68	rs9985264	3	80412480	1.41e-42	2	CP,SCR	TRUE	2	478	893	467	0.976987	UKB_FA_phase15_LOC68_CLST429_VOX842_chr3_pos80422309_coronary_atherosclerosis.txt	coronary_atherosclerosis	cc	0.29293	1285	2.91343e-36	0.981777	4.32775e-38	0.0145802	0.00364254	rs9985264	0.486114
68	rs9985264	3	80412480	1.41e-42	2	CP,SCR	TRUE	2	478	893	467	0.976987	UKB_FA_phase15_LOC68_CLST429_VOX842_chr3_pos80422309_CP.txt	CP	quant		1217	1.87351e-36	0.634207	4.32985e-37	0.146352	0.219442	rs9985264	0.529274
68	rs9985264	3	80412480	1.41e-42	2	CP,SCR	TRUE	2	478	893	467	0.976987	UKB_FA_phase15_LOC68_CLST429_VOX842_chr3_pos80422309_drinks.txt	drinks	quant		1231	2.90179e-36	0.979935	4.41507e-38	0.0149045	0.00516053	rs9985264	0.528389
68	rs9985264	3	80412480	1.41e-42	2	CP,SCR	TRUE	2	478	893	467	0.976987	UKB_FA_phase15_LOC68_CLST429_VOX842_chr3_pos80422309_EA.txt	EA	quant		1217	1.96022e-36	0.66356	9.8725e-37	0.334194	0.0022458	rs9985264	0.512863
68	rs9985264	3	80412480	1.41e-42	2	CP,SCR	TRUE	2	478	893	467	0.976987	UKB_FA_phase15_LOC68_CLST429_VOX842_chr3_pos80422309_glomerular_filtration_rate.txt	glomerular_filtration_rate	quant		1278	2.94614e-36	0.99289	1.57784e-38	0.00531576	0.00179401	rs9985264	0.473582
68	rs9985264	3	80412480	1.41e-42	2	CP,SCR	TRUE	2	478	893	467	0.976987	UKB_FA_phase15_LOC68_CLST429_VOX842_chr3_pos80422309_insomina.txt	insomina	cc	0.3206	1284	2.91749e-36	0.983633	3.96131e-38	0.0133526	0.00301445	rs9985264	0.47738
68	rs9985264	3	80412480	1.41e-42	2	CP,SCR	TRUE	2	478	893	467	0.976987	UKB_FA_phase15_LOC68_CLST429_VOX842_chr3_pos80422309_intelligence.txt	intelligence	quant		1231	2.29943e-36	0.776518	1.92387e-37	0.0648102	0.158672	rs9985264	0.520356
68	rs9985264	3	80412480	1.41e-42	2	CP,SCR	TRUE	2	478	893	467	0.976987	UKB_FA_phase15_LOC68_CLST429_VOX842_chr3_pos80422309_liver_disease.txt	liver_disease	cc	0.0761293	1261	2.89566e-36	0.981818	4.07035e-38	0.0137968	0.00438536	rs9985264	0.487201
68	rs9985264	3	80412480	1.41e-42	2	CP,SCR	TRUE	2	478	893	467	0.976987	UKB_FA_phase15_LOC68_CLST429_VOX842_chr3_pos80422309_MDD.txt	MDD	cc	0.3182	1244	2.87595e-36	0.974759	5.99437e-38	0.0203121	0.00492859	rs9985264	0.482945
68	rs9985264	3	80412480	1.41e-42	2	CP,SCR	TRUE	2	478	893	467	0.976987	UKB_FA_phase15_LOC68_CLST429_VOX842_chr3_pos80422309_number_sexual_partners.txt	number_sexual_partners	quant		1231	2.91755e-36	0.985255	3.79002e-38	0.0127969	0.00194834	rs9985264	0.452154
68	rs9985264	3	80412480	1.41e-42	2	CP,SCR	TRUE	2	478	893	467	0.976987	UKB_FA_phase15_LOC68_CLST429_VOX842_chr3_pos80422309_PD.txt	PD	cc	0.07	1245	2.84274e-36	0.959664	8.7028e-38	0.0293683	0.0109676	rs9985264	0.447578
68	rs9985264	3	80412480	1.41e-42	2	CP,SCR	TRUE	2	478	893	467	0.976987	UKB_FA_phase15_LOC68_CLST429_VOX842_chr3_pos80422309_RT.txt	RT	quant		1223	2.92343e-36	0.990933	1.80632e-38	0.00611979	0.00294701	rs9985264	0.475037
68	rs9985264	3	80412480	1.41e-42	2	CP,SCR	TRUE	2	478	893	467	0.976987	UKB_FA_phase15_LOC68_CLST429_VOX842_chr3_pos80422309_SCZ.txt	SCZ	cc	0.408637	1222	8.12216e-39	0.00275311	2.94201e-36	0.997232	1.44462e-05	rs9985264	0.475622
68	rs9985264	3	80412480	1.41e-42	2	CP,SCR	TRUE	2	478	893	467	0.976987	UKB_FA_phase15_LOC68_CLST429_VOX842_chr3_pos80422309_stroke.txt	stroke	cc	0.0563	1205	2.73017e-36	0.920261	1.81518e-37	0.061166	0.0185729	rs9985264	0.534951
68	rs9985264	3	80412480	1.41e-42	2	CP,SCR	TRUE	2	478	893	467	0.976987	UKB_FA_phase15_LOC68_CLST429_VOX842_chr3_pos80422309_t2d.txt	t2d	cc	0.133709	1220	1.63002e-36	0.5492	1.18566e-36	0.399432	0.0513683	rs9985264	0.510502
69	rs2639278	3	81096082	4.97e-15	1	CP	TRUE	1	298	459	277	0.92953	UKB_FA_phase15_LOC69_CLST429_VOX836_chr3_pos81094593_AD.txt	AD	cc	0.1777	1111	1.14932e-21	0.975423	1.68645e-23	0.0143025	0.0102748	rs4856316	0.190669
69	rs2639278	3	81096082	4.97e-15	1	CP	TRUE	1	298	459	277	0.92953	UKB_FA_phase15_LOC69_CLST429_VOX836_chr3_pos81094593_ADHD.txt	ADHD	cc	0.1715	1036	1.17195e-21	0.974747	2.39112e-23	0.0198824	0.00537103	rs4856316	0.175276
69	rs2639278	3	81096082	4.97e-15	1	CP	TRUE	1	298	459	277	0.92953	UKB_FA_phase15_LOC69_CLST429_VOX836_chr3_pos81094593_ASD.txt	ASD	cc	0.3965	1097	1.07029e-21	0.91393	9.18539e-23	0.0784272	0.00764284	rs4856316	0.16454
69	rs2639278	3	81096082	4.97e-15	1	CP	TRUE	1	298	459	277	0.92953	UKB_FA_phase15_LOC69_CLST429_VOX836_chr3_pos81094593_BD.txt	BD	cc	0.1014	1084	1.12461e-21	0.935345	7.14943e-23	0.0594571	0.00519747	rs4856316	0.178409
69	rs2639278	3	81096082	4.97e-15	1	CP	TRUE	1	298	459	277	0.92953	UKB_FA_phase15_LOC69_CLST429_VOX836_chr3_pos81094593_coronary_atherosclerosis.txt	coronary_atherosclerosis	cc	0.29293	1117	1.14214e-21	0.971444	2.89793e-23	0.0246444	0.00391188	rs4856316	0.178408
69	rs2639278	3	81096082	4.97e-15	1	CP	TRUE	1	298	459	277	0.92953	UKB_FA_phase15_LOC69_CLST429_VOX836_chr3_pos81094593_CP.txt	CP	quant		1086	1.01936e-21	0.845716	3.08455e-23	0.0254623	0.128822	rs4856316	0.0837117
69	rs2639278	3	81096082	4.97e-15	1	CP	TRUE	1	298	459	277	0.92953	UKB_FA_phase15_LOC69_CLST429_VOX836_chr3_pos81094593_drinks.txt	drinks	quant		1098	6.57821e-22	0.545201	5.47614e-22	0.45386	0.000938394	rs4856316	0.173004
69	rs2639278	3	81096082	4.97e-15	1	CP	TRUE	1	298	459	277	0.92953	UKB_FA_phase15_LOC69_CLST429_VOX836_chr3_pos81094593_EA.txt	EA	quant		1086	1.06454e-21	0.883199	3.86872e-23	0.0320123	0.0847887	rs4856316	0.0631597
69	rs2639278	3	81096082	4.97e-15	1	CP	TRUE	1	298	459	277	0.92953	UKB_FA_phase15_LOC69_CLST429_VOX836_chr3_pos81094593_glomerular_filtration_rate.txt	glomerular_filtration_rate	quant		1143	1.16637e-21	0.992571	6.60167e-24	0.00561616	0.00181331	rs4856316	0.16386
69	rs2639278	3	81096082	4.97e-15	1	CP	TRUE	1	298	459	277	0.92953	UKB_FA_phase15_LOC69_CLST429_VOX836_chr3_pos81094593_insomina.txt	insomina	cc	0.3206	1136	1.16077e-21	0.987285	1.13564e-23	0.00965611	0.00305874	rs4856316	0.163032
69	rs2639278	3	81096082	4.97e-15	1	CP	TRUE	1	298	459	277	0.92953	UKB_FA_phase15_LOC69_CLST429_VOX836_chr3_pos81094593_intelligence.txt	intelligence	quant		1099	8.53842e-22	0.707662	4.71543e-23	0.0388278	0.25351	rs35302227	0.0821684
69	rs2639278	3	81096082	4.97e-15	1	CP	TRUE	1	298	459	277	0.92953	UKB_FA_phase15_LOC69_CLST429_VOX836_chr3_pos81094593_liver_disease.txt	liver_disease	cc	0.0761293	1130	1.15867e-21	0.981697	1.48259e-23	0.0125556	0.00574715	rs4856316	0.177974
69	rs2639278	3	81096082	4.97e-15	1	CP	TRUE	1	298	459	277	0.92953	UKB_FA_phase15_LOC69_CLST429_VOX836_chr3_pos81094593_MDD.txt	MDD	cc	0.3182	1113	1.128e-21	0.960287	3.91402e-23	0.0333144	0.00639864	rs4856316	0.161189
69	rs2639278	3	81096082	4.97e-15	1	CP	TRUE	1	298	459	277	0.92953	UKB_FA_phase15_LOC69_CLST429_VOX836_chr3_pos81094593_number_sexual_partners.txt	number_sexual_partners	quant		1098	1.12107e-21	0.929138	8.3191e-23	0.0689467	0.00191576	rs4856316	0.1943
69	rs2639278	3	81096082	4.97e-15	1	CP	TRUE	1	298	459	277	0.92953	UKB_FA_phase15_LOC69_CLST429_VOX836_chr3_pos81094593_PD.txt	PD	cc	0.07	1096	1.14006e-21	0.962097	3.37742e-23	0.0284926	0.0094102	rs4856316	0.164448
69	rs2639278	3	81096082	4.97e-15	1	CP	TRUE	1	298	459	277	0.92953	UKB_FA_phase15_LOC69_CLST429_VOX836_chr3_pos81094593_RT.txt	RT	quant		1091	1.19404e-21	0.993096	5.38496e-24	0.00447629	0.00242742	rs4856316	0.167672
69	rs2639278	3	81096082	4.97e-15	1	CP	TRUE	1	298	459	277	0.92953	UKB_FA_phase15_LOC69_CLST429_VOX836_chr3_pos81094593_SCZ.txt	SCZ	cc	0.408637	1086	9.75832e-24	0.00811608	1.19254e-21	0.991843	4.12211e-05	rs4856316	0.171771
69	rs2639278	3	81096082	4.97e-15	1	CP	TRUE	1	298	459	277	0.92953	UKB_FA_phase15_LOC69_CLST429_VOX836_chr3_pos81094593_stroke.txt	stroke	cc	0.0563	1079	1.16037e-21	0.963023	3.94874e-23	0.0327675	0.00420915	rs4856316	0.148804
69	rs2639278	3	81096082	4.97e-15	1	CP	TRUE	1	298	459	277	0.92953	UKB_FA_phase15_LOC69_CLST429_VOX836_chr3_pos81094593_t2d.txt	t2d	cc	0.133709	1089	1.09046e-21	0.904273	1.04254e-22	0.0864448	0.00928238	rs4856316	0.134813
7	rs6658111	1	47980916	1.08e-43	7	BCC,CP,FX,IFO,PTR,SCC,SS	TRUE	7	3747	21567	2614	0.697625	UKB_FA_phase15_LOC7_CLST2_VOX4923_chr1_pos47983016_AD.txt	AD	cc	0.1777	1015	1.68997e-38	0.973285	3.69017e-40	0.0212469	0.00546838	rs6658111	0.747256
7	rs6658111	1	47980916	1.08e-43	7	BCC,CP,FX,IFO,PTR,SCC,SS	TRUE	7	3747	21567	2614	0.697625	UKB_FA_phase15_LOC7_CLST2_VOX4923_chr1_pos47983016_ADHD.txt	ADHD	cc	0.1715	898	1.6785e-38	0.970015	4.21113e-40	0.0243307	0.00565427	rs6658111	0.721638
7	rs6658111	1	47980916	1.08e-43	7	BCC,CP,FX,IFO,PTR,SCC,SS	TRUE	7	3747	21567	2614	0.697625	UKB_FA_phase15_LOC7_CLST2_VOX4923_chr1_pos47983016_ASD.txt	ASD	cc	0.3965	985	1.63235e-38	0.943175	5.72549e-40	0.0330582	0.0237665	rs6658111	0.685388
7	rs6658111	1	47980916	1.08e-43	7	BCC,CP,FX,IFO,PTR,SCC,SS	TRUE	7	3747	21567	2614	0.697625	UKB_FA_phase15_LOC7_CLST2_VOX4923_chr1_pos47983016_BD.txt	BD	cc	0.1014	982	1.67938e-38	0.970364	4.2057e-40	0.0242957	0.00534079	rs6658111	0.697413
7	rs6658111	1	47980916	1.08e-43	7	BCC,CP,FX,IFO,PTR,SCC,SS	TRUE	7	3747	21567	2614	0.697625	UKB_FA_phase15_LOC7_CLST2_VOX4923_chr1_pos47983016_coronary_atherosclerosis.txt	coronary_atherosclerosis	cc	0.29293	1028	1.64759e-38	0.948419	8.407e-40	0.048391	0.00318968	rs6658111	0.685768
7	rs6658111	1	47980916	1.08e-43	7	BCC,CP,FX,IFO,PTR,SCC,SS	TRUE	7	3747	21567	2614	0.697625	UKB_FA_phase15_LOC7_CLST2_VOX4923_chr1_pos47983016_CP.txt	CP	quant		986	1.70523e-38	0.982195	2.7436e-40	0.0158009	0.00200413	rs6658111	0.698726
7	rs6658111	1	47980916	1.08e-43	7	BCC,CP,FX,IFO,PTR,SCC,SS	TRUE	7	3747	21567	2614	0.697625	UKB_FA_phase15_LOC7_CLST2_VOX4923_chr1_pos47983016_drinks.txt	drinks	quant		995	1.68995e-38	0.972919	3.67791e-40	0.0211682	0.00591304	rs6658111	0.735878
7	rs6658111	1	47980916	1.08e-43	7	BCC,CP,FX,IFO,PTR,SCC,SS	TRUE	7	3747	21567	2614	0.697625	UKB_FA_phase15_LOC7_CLST2_VOX4923_chr1_pos47983016_EA.txt	EA	quant		986	3.45986e-41	0.00199284	2.8639e-41	0.000652223	0.997355	rs6658111	0.916256
7	rs6658111	1	47980916	1.08e-43	7	BCC,CP,FX,IFO,PTR,SCC,SS	TRUE	7	3747	21567	2614	0.697625	UKB_FA_phase15_LOC7_CLST2_VOX4923_chr1_pos47983016_glomerular_filtration_rate.txt	glomerular_filtration_rate	quant		1034	1.18095e-43	6.78902e-06	1.73949e-38	0.999993	4.19138e-08	rs6658111	0.646032
7	rs6658111	1	47980916	1.08e-43	7	BCC,CP,FX,IFO,PTR,SCC,SS	TRUE	7	3747	21567	2614	0.697625	UKB_FA_phase15_LOC7_CLST2_VOX4923_chr1_pos47983016_insomina.txt	insomina	cc	0.3206	1026	1.59486e-38	0.916221	1.4041e-39	0.0806604	0.00311843	rs6658111	0.727585
7	rs6658111	1	47980916	1.08e-43	7	BCC,CP,FX,IFO,PTR,SCC,SS	TRUE	7	3747	21567	2614	0.697625	UKB_FA_phase15_LOC7_CLST2_VOX4923_chr1_pos47983016_intelligence.txt	intelligence	quant		993	1.70164e-38	0.979651	3.19861e-40	0.0184128	0.00193574	rs6658111	0.704709
7	rs6658111	1	47980916	1.08e-43	7	BCC,CP,FX,IFO,PTR,SCC,SS	TRUE	7	3747	21567	2614	0.697625	UKB_FA_phase15_LOC7_CLST2_VOX4923_chr1_pos47983016_liver_disease.txt	liver_disease	cc	0.0761293	1028	1.67192e-38	0.960389	5.24829e-40	0.0301379	0.00947353	rs6658111	0.679412
7	rs6658111	1	47980916	1.08e-43	7	BCC,CP,FX,IFO,PTR,SCC,SS	TRUE	7	3747	21567	2614	0.697625	UKB_FA_phase15_LOC7_CLST2_VOX4923_chr1_pos47983016_MDD.txt	MDD	cc	0.3182	1005	1.68665e-38	0.974536	3.56727e-40	0.0206066	0.00485773	rs6658111	0.702078
7	rs6658111	1	47980916	1.08e-43	7	BCC,CP,FX,IFO,PTR,SCC,SS	TRUE	7	3747	21567	2614	0.697625	UKB_FA_phase15_LOC7_CLST2_VOX4923_chr1_pos47983016_number_sexual_partners.txt	number_sexual_partners	quant		995	1.59238e-38	0.91675	2.21922e-40	0.0127057	0.0705443	rs6658111	0.562849
7	rs6658111	1	47980916	1.08e-43	7	BCC,CP,FX,IFO,PTR,SCC,SS	TRUE	7	3747	21567	2614	0.697625	UKB_FA_phase15_LOC7_CLST2_VOX4923_chr1_pos47983016_PD.txt	PD	cc	0.07	996	6.55849e-39	0.377587	2.61968e-40	0.0144741	0.607939	rs6658111	0.860062
7	rs6658111	1	47980916	1.08e-43	7	BCC,CP,FX,IFO,PTR,SCC,SS	TRUE	7	3747	21567	2614	0.697625	UKB_FA_phase15_LOC7_CLST2_VOX4923_chr1_pos47983016_RT.txt	RT	quant		988	1.71495e-38	0.990931	1.15628e-40	0.00667884	0.00239028	rs6658111	0.700381
7	rs6658111	1	47980916	1.08e-43	7	BCC,CP,FX,IFO,PTR,SCC,SS	TRUE	7	3747	21567	2614	0.697625	UKB_FA_phase15_LOC7_CLST2_VOX4923_chr1_pos47983016_SCZ.txt	SCZ	cc	0.408637	984	1.68774e-38	0.975197	3.3711e-40	0.0194733	0.00532977	rs6658111	0.699451
7	rs6658111	1	47980916	1.08e-43	7	BCC,CP,FX,IFO,PTR,SCC,SS	TRUE	7	3747	21567	2614	0.697625	UKB_FA_phase15_LOC7_CLST2_VOX4923_chr1_pos47983016_stroke.txt	stroke	cc	0.0563	981	1.68574e-38	0.972514	3.86213e-40	0.0222757	0.00521033	rs6658111	0.622866
7	rs6658111	1	47980916	1.08e-43	7	BCC,CP,FX,IFO,PTR,SCC,SS	TRUE	7	3747	21567	2614	0.697625	UKB_FA_phase15_LOC7_CLST2_VOX4923_chr1_pos47983016_t2d.txt	t2d	cc	0.133709	983	1.45155e-38	0.836652	2.80173e-39	0.161486	0.00186138	rs6658111	0.693797
70	rs12636275	3	89523038	1.24e-23	10	ACR,EC,FX,PCR,PTR,RLIC,SCC,SCR,SLF,SS	TRUE	10	4558	34376	2948	0.646775	UKB_FA_phase15_LOC70_CLST25_VOX915_chr3_pos89551544_AD.txt	AD	cc	0.1777	785	1.61644e-17	0.9815	2.35183e-19	0.0142761	0.00422356	rs12636275	0.440795
70	rs12636275	3	89523038	1.24e-23	10	ACR,EC,FX,PCR,PTR,RLIC,SCC,SCR,SLF,SS	TRUE	10	4558	34376	2948	0.646775	UKB_FA_phase15_LOC70_CLST25_VOX915_chr3_pos89551544_ADHD.txt	ADHD	cc	0.1715	675	1.58678e-17	0.961743	3.546e-19	0.0214754	0.0167817	rs12636275	0.412164
70	rs12636275	3	89523038	1.24e-23	10	ACR,EC,FX,PCR,PTR,RLIC,SCC,SCR,SLF,SS	TRUE	10	4558	34376	2948	0.646775	UKB_FA_phase15_LOC70_CLST25_VOX915_chr3_pos89551544_ASD.txt	ASD	cc	0.3965	760	1.60502e-17	0.972854	3.33023e-19	0.0201787	0.00696702	rs12636275	0.444724
70	rs12636275	3	89523038	1.24e-23	10	ACR,EC,FX,PCR,PTR,RLIC,SCC,SCR,SLF,SS	TRUE	10	4558	34376	2948	0.646775	UKB_FA_phase15_LOC70_CLST25_VOX915_chr3_pos89551544_BD.txt	BD	cc	0.1014	763	1.5695e-17	0.951246	7.01598e-19	0.0425163	0.00623774	rs12636275	0.440643
70	rs12636275	3	89523038	1.24e-23	10	ACR,EC,FX,PCR,PTR,RLIC,SCC,SCR,SLF,SS	TRUE	10	4558	34376	2948	0.646775	UKB_FA_phase15_LOC70_CLST25_VOX915_chr3_pos89551544_coronary_atherosclerosis.txt	coronary_atherosclerosis	cc	0.29293	793	1.55438e-17	0.94878	7.59558e-19	0.0463579	0.00486165	rs12636275	0.42741
70	rs12636275	3	89523038	1.24e-23	10	ACR,EC,FX,PCR,PTR,RLIC,SCC,SCR,SLF,SS	TRUE	10	4558	34376	2948	0.646775	UKB_FA_phase15_LOC70_CLST25_VOX915_chr3_pos89551544_CP.txt	CP	quant		759	7.76931e-21	0.000471179	9.92516e-19	0.059252	0.940277	rs12636275	0.322488
70	rs12636275	3	89523038	1.24e-23	10	ACR,EC,FX,PCR,PTR,RLIC,SCC,SCR,SLF,SS	TRUE	10	4558	34376	2948	0.646775	UKB_FA_phase15_LOC70_CLST25_VOX915_chr3_pos89551544_drinks.txt	drinks	quant		773	1.53783e-17	0.942542	1.06822e-19	0.00649623	0.050962	rs12636275	0.46672
70	rs12636275	3	89523038	1.24e-23	10	ACR,EC,FX,PCR,PTR,RLIC,SCC,SCR,SLF,SS	TRUE	10	4558	34376	2948	0.646775	UKB_FA_phase15_LOC70_CLST25_VOX915_chr3_pos89551544_EA.txt	EA	quant		759	1.44058e-17	0.873656	1.96778e-18	0.119331	0.00701299	rs12636275	0.357447
70	rs12636275	3	89523038	1.24e-23	10	ACR,EC,FX,PCR,PTR,RLIC,SCC,SCR,SLF,SS	TRUE	10	4558	34376	2948	0.646775	UKB_FA_phase15_LOC70_CLST25_VOX915_chr3_pos89551544_glomerular_filtration_rate.txt	glomerular_filtration_rate	quant		801	1.59992e-17	0.969745	4.72078e-19	0.028612	0.00164282	rs12636275	0.45247
70	rs12636275	3	89523038	1.24e-23	10	ACR,EC,FX,PCR,PTR,RLIC,SCC,SCR,SLF,SS	TRUE	10	4558	34376	2948	0.646775	UKB_FA_phase15_LOC70_CLST25_VOX915_chr3_pos89551544_insomina.txt	insomina	cc	0.3206	792	1.49601e-17	0.909792	1.42024e-18	0.0863669	0.00384134	rs12636275	0.46088
70	rs12636275	3	89523038	1.24e-23	10	ACR,EC,FX,PCR,PTR,RLIC,SCC,SCR,SLF,SS	TRUE	10	4558	34376	2948	0.646775	UKB_FA_phase15_LOC70_CLST25_VOX915_chr3_pos89551544_intelligence.txt	intelligence	quant		773	1.79083e-21	0.000109761	3.12707e-18	0.190851	0.80904	rs12636275	0.413711
70	rs12636275	3	89523038	1.24e-23	10	ACR,EC,FX,PCR,PTR,RLIC,SCC,SCR,SLF,SS	TRUE	10	4558	34376	2948	0.646775	UKB_FA_phase15_LOC70_CLST25_VOX915_chr3_pos89551544_liver_disease.txt	liver_disease	cc	0.0761293	799	1.60045e-17	0.979145	1.96455e-19	0.0120102	0.00884531	rs12636275	0.437203
70	rs12636275	3	89523038	1.24e-23	10	ACR,EC,FX,PCR,PTR,RLIC,SCC,SCR,SLF,SS	TRUE	10	4558	34376	2948	0.646775	UKB_FA_phase15_LOC70_CLST25_VOX915_chr3_pos89551544_MDD.txt	MDD	cc	0.3182	775	1.59219e-17	0.965058	4.23782e-19	0.0256771	0.00926517	rs12636275	0.436119
70	rs12636275	3	89523038	1.24e-23	10	ACR,EC,FX,PCR,PTR,RLIC,SCC,SCR,SLF,SS	TRUE	10	4558	34376	2948	0.646775	UKB_FA_phase15_LOC70_CLST25_VOX915_chr3_pos89551544_number_sexual_partners.txt	number_sexual_partners	quant		773	1.59158e-17	0.975487	3.06807e-19	0.0187986	0.00571402	rs12636275	0.462046
70	rs12636275	3	89523038	1.24e-23	10	ACR,EC,FX,PCR,PTR,RLIC,SCC,SCR,SLF,SS	TRUE	10	4558	34376	2948	0.646775	UKB_FA_phase15_LOC70_CLST25_VOX915_chr3_pos89551544_PD.txt	PD	cc	0.07	761	1.59773e-17	0.967082	3.35585e-19	0.0202998	0.0126178	rs35124509	0.494934
70	rs12636275	3	89523038	1.24e-23	10	ACR,EC,FX,PCR,PTR,RLIC,SCC,SCR,SLF,SS	TRUE	10	4558	34376	2948	0.646775	UKB_FA_phase15_LOC70_CLST25_VOX915_chr3_pos89551544_RT.txt	RT	quant		764	1.62903e-17	0.987093	1.61506e-19	0.0097832	0.00312407	rs12636275	0.444313
70	rs12636275	3	89523038	1.24e-23	10	ACR,EC,FX,PCR,PTR,RLIC,SCC,SCR,SLF,SS	TRUE	10	4558	34376	2948	0.646775	UKB_FA_phase15_LOC70_CLST25_VOX915_chr3_pos89551544_SCZ.txt	SCZ	cc	0.408637	761	1.49725e-17	0.907452	1.461e-18	0.0885442	0.00400424	rs12636275	0.442741
70	rs12636275	3	89523038	1.24e-23	10	ACR,EC,FX,PCR,PTR,RLIC,SCC,SCR,SLF,SS	TRUE	10	4558	34376	2948	0.646775	UKB_FA_phase15_LOC70_CLST25_VOX915_chr3_pos89551544_stroke.txt	stroke	cc	0.0563	751	1.57624e-17	0.944233	7.69973e-19	0.0461149	0.00965251	rs12636275	0.37588
70	rs12636275	3	89523038	1.24e-23	10	ACR,EC,FX,PCR,PTR,RLIC,SCC,SCR,SLF,SS	TRUE	10	4558	34376	2948	0.646775	UKB_FA_phase15_LOC70_CLST25_VOX915_chr3_pos89551544_t2d.txt	t2d	cc	0.133709	765	1.14573e-18	0.0689755	1.54582e-17	0.930614	0.000409976	rs12636275	0.420555
71	rs73156375	3	93781615	3.68e-12	2	FX,PTR	TRUE	1	16	690	0	0	UKB_FA_phase15_LOC71_CLST23_VOX4480_chr3_pos93868882_AD.txt	AD	cc	0.1777	439	5.06495e-06	0.978155	3.72776e-08	0.00718448	0.0146549	rs73156375	0.999984
71	rs73156375	3	93781615	3.68e-12	2	FX,PTR	TRUE	1	16	690	0	0	UKB_FA_phase15_LOC71_CLST23_VOX4480_chr3_pos93868882_ADHD.txt	ADHD	cc	0.1715	348	0.154451	0.717536	0.00476088	0.0220165	0.101235	rs34861353	0.0818085
71	rs73156375	3	93781615	3.68e-12	2	FX,PTR	TRUE	1	16	690	0	0	UKB_FA_phase15_LOC71_CLST23_VOX4480_chr3_pos93868882_ASD.txt	ASD	cc	0.3965	404	4.99965e-06	0.963646	1.26691e-07	0.0244068	0.0119423	rs73156375	0.999975
71	rs73156375	3	93781615	3.68e-12	2	FX,PTR	TRUE	1	16	690	0	0	UKB_FA_phase15_LOC71_CLST23_VOX4480_chr3_pos93868882_BD.txt	BD	cc	0.1014	419	4.98457e-06	0.961039	9.59024e-08	0.0184698	0.0204859	rs73156375	0.999945
71	rs73156375	3	93781615	3.68e-12	2	FX,PTR	TRUE	1	16	690	0	0	UKB_FA_phase15_LOC71_CLST23_VOX4480_chr3_pos93868882_coronary_atherosclerosis.txt	coronary_atherosclerosis	cc	0.29293	444	3.21158e-06	0.621344	1.93777e-06	0.374897	0.00375462	rs73156375	0.998807
71	rs73156375	3	93781615	3.68e-12	2	FX,PTR	TRUE	1	16	690	0	0	UKB_FA_phase15_LOC71_CLST23_VOX4480_chr3_pos93868882_CP.txt	CP	quant		421	2.28907e-07	0.0441341	3.31415e-08	0.00543938	0.950426	rs73156375	0.999998
71	rs73156375	3	93781615	3.68e-12	2	FX,PTR	TRUE	1	16	690	0	0	UKB_FA_phase15_LOC71_CLST23_VOX4480_chr3_pos93868882_drinks.txt	drinks	quant		430	5.13322e-06	0.990946	2.4171e-08	0.00466172	0.00438742	rs73156375	0.999873
71	rs73156375	3	93781615	3.68e-12	2	FX,PTR	TRUE	1	16	690	0	0	UKB_FA_phase15_LOC71_CLST23_VOX4480_chr3_pos93868882_EA.txt	EA	quant		421	9.00257e-07	0.173573	4.05238e-06	0.781268	0.0451544	rs73156375	0.995987
71	rs73156375	3	93781615	3.68e-12	2	FX,PTR	TRUE	1	16	690	0	0	UKB_FA_phase15_LOC71_CLST23_VOX4480_chr3_pos93868882_glomerular_filtration_rate.txt	glomerular_filtration_rate	quant		444	4.92538e-06	0.951467	2.26545e-07	0.0437583	0.00476989	rs73156375	0.999692
71	rs73156375	3	93781615	3.68e-12	2	FX,PTR	TRUE	1	16	690	0	0	UKB_FA_phase15_LOC71_CLST23_VOX4480_chr3_pos93868882_insomina.txt	insomina	cc	0.3206	444	5.07501e-06	0.98106	7.79891e-08	0.0150724	0.00386249	rs73156375	0.999964
71	rs73156375	3	93781615	3.68e-12	2	FX,PTR	TRUE	1	16	690	0	0	UKB_FA_phase15_LOC71_CLST23_VOX4480_chr3_pos93868882_intelligence.txt	intelligence	quant		430	7.32884e-09	0.0014148	2.2325e-08	0.00331447	0.995271	rs73156375	0.999999
71	rs73156375	3	93781615	3.68e-12	2	FX,PTR	TRUE	1	16	690	0	0	UKB_FA_phase15_LOC71_CLST23_VOX4480_chr3_pos93868882_liver_disease.txt	liver_disease	cc	0.0761293	446	5.02134e-06	0.982702	4.49199e-08	0.00878254	0.00851001	rs73156375	0.99991
71	rs73156375	3	93781615	3.68e-12	2	FX,PTR	TRUE	1	16	690	0	0	UKB_FA_phase15_LOC71_CLST23_VOX4480_chr3_pos93868882_MDD.txt	MDD	cc	0.3182	427	5.05041e-06	0.9736	9.2544e-08	0.0178318	0.0085631	rs73156375	0.999967
71	rs73156375	3	93781615	3.68e-12	2	FX,PTR	TRUE	1	16	690	0	0	UKB_FA_phase15_LOC71_CLST23_VOX4480_chr3_pos93868882_number_sexual_partners.txt	number_sexual_partners	quant		430	8.48938e-07	0.163884	4.30068e-06	0.830223	0.00588817	rs73156375	0.983836
71	rs73156375	3	93781615	3.68e-12	2	FX,PTR	TRUE	1	16	690	0	0	UKB_FA_phase15_LOC71_CLST23_VOX4480_chr3_pos93868882_PD.txt	PD	cc	0.07	431	5.00166e-06	0.965483	8.058e-08	0.0155356	0.0189761	rs73156375	0.999982
71	rs73156375	3	93781615	3.68e-12	2	FX,PTR	TRUE	1	16	690	0	0	UKB_FA_phase15_LOC71_CLST23_VOX4480_chr3_pos93868882_RT.txt	RT	quant		428	5.16463e-06	0.995756	9.50374e-09	0.00182994	0.00240911	rs73156375	0.999963
71	rs73156375	3	93781615	3.68e-12	2	FX,PTR	TRUE	1	16	690	0	0	UKB_FA_phase15_LOC71_CLST23_VOX4480_chr3_pos93868882_SCZ.txt	SCZ	cc	0.408637	422	4.8595e-06	0.936923	1.57131e-07	0.0302624	0.0328094	rs73156375	0.999993
71	rs73156375	3	93781615	3.68e-12	2	FX,PTR	TRUE	1	16	690	0	0	UKB_FA_phase15_LOC71_CLST23_VOX4480_chr3_pos93868882_stroke.txt	stroke	cc	0.0563	416	4.66993e-06	0.900948	8.14347e-08	0.0156274	0.0834196	rs73156375	0.999968
71	rs73156375	3	93781615	3.68e-12	2	FX,PTR	TRUE	1	16	690	0	0	UKB_FA_phase15_LOC71_CLST23_VOX4480_chr3_pos93868882_t2d.txt	t2d	cc	0.133709	426	5.24083e-10	0.00010115	5.18055e-06	0.999868	2.59911e-05	rs9847884	0.154201
72	rs12495603	3	104713881	7.44e-22	3	PCR,PTR,SLF	TRUE	3	567	5904	0	0	UKB_FA_phase15_LOC72_CLST150_VOX1199_chr3_pos104745655_AD.txt	AD	cc	0.1777	1408	5.14751e-16	0.975644	1.05958e-17	0.0200788	0.00427751	rs12495603	0.25689
72	rs12495603	3	104713881	7.44e-22	3	PCR,PTR,SLF	TRUE	3	567	5904	0	0	UKB_FA_phase15_LOC72_CLST150_VOX1199_chr3_pos104745655_ADHD.txt	ADHD	cc	0.1715	1349	5.38539e-16	0.939046	3.2403e-17	0.0564964	0.00445734	rs12495603	0.270822
72	rs12495603	3	104713881	7.44e-22	3	PCR,PTR,SLF	TRUE	3	567	5904	0	0	UKB_FA_phase15_LOC72_CLST150_VOX1199_chr3_pos104745655_ASD.txt	ASD	cc	0.3965	1400	4.9373e-16	0.918816	3.3788e-17	0.06286	0.0183243	rs12495603	0.280874
72	rs12495603	3	104713881	7.44e-22	3	PCR,PTR,SLF	TRUE	3	567	5904	0	0	UKB_FA_phase15_LOC72_CLST150_VOX1199_chr3_pos104745655_BD.txt	BD	cc	0.1014	1378	5.54229e-16	0.966416	1.4129e-17	0.024628	0.00895652	rs12495603	0.266089
72	rs12495603	3	104713881	7.44e-22	3	PCR,PTR,SLF	TRUE	3	567	5904	0	0	UKB_FA_phase15_LOC72_CLST150_VOX1199_chr3_pos104745655_coronary_atherosclerosis.txt	coronary_atherosclerosis	cc	0.29293	1422	4.22821e-16	0.815322	9.40998e-17	0.181448	0.00323	rs12495603	0.223806
72	rs12495603	3	104713881	7.44e-22	3	PCR,PTR,SLF	TRUE	3	567	5904	0	0	UKB_FA_phase15_LOC72_CLST150_VOX1199_chr3_pos104745655_CP.txt	CP	quant		1377	5.58811e-16	0.974554	1.26143e-17	0.0219957	0.00345063	rs12495603	0.279999
72	rs12495603	3	104713881	7.44e-22	3	PCR,PTR,SLF	TRUE	3	567	5904	0	0	UKB_FA_phase15_LOC72_CLST150_VOX1199_chr3_pos104745655_drinks.txt	drinks	quant		1394	5.19339e-16	0.959862	9.34921e-18	0.0172567	0.0228813	rs12495603	0.203644
72	rs12495603	3	104713881	7.44e-22	3	PCR,PTR,SLF	TRUE	3	567	5904	0	0	UKB_FA_phase15_LOC72_CLST150_VOX1199_chr3_pos104745655_EA.txt	EA	quant		1377	1.15902e-16	0.20213	4.55992e-16	0.795237	0.00263388	rs12495603	0.183974
72	rs12495603	3	104713881	7.44e-22	3	PCR,PTR,SLF	TRUE	3	567	5904	0	0	UKB_FA_phase15_LOC72_CLST150_VOX1199_chr3_pos104745655_glomerular_filtration_rate.txt	glomerular_filtration_rate	quant		1423	5.24542e-16	0.979473	9.5321e-18	0.0177965	0.00273085	rs12495603	0.225539
72	rs12495603	3	104713881	7.44e-22	3	PCR,PTR,SLF	TRUE	3	567	5904	0	0	UKB_FA_phase15_LOC72_CLST150_VOX1199_chr3_pos104745655_insomina.txt	insomina	cc	0.3206	1428	4.90099e-16	0.964833	8.87141e-18	0.017447	0.0177199	rs12495603	0.152832
72	rs12495603	3	104713881	7.44e-22	3	PCR,PTR,SLF	TRUE	3	567	5904	0	0	UKB_FA_phase15_LOC72_CLST150_VOX1199_chr3_pos104745655_intelligence.txt	intelligence	quant		1396	5.2995e-16	0.97948	9.56522e-18	0.0176761	0.00284419	rs12495603	0.297682
72	rs12495603	3	104713881	7.44e-22	3	PCR,PTR,SLF	TRUE	3	567	5904	0	0	UKB_FA_phase15_LOC72_CLST150_VOX1199_chr3_pos104745655_liver_disease.txt	liver_disease	cc	0.0761293	1408	7.38773e-16	0.980516	1.15869e-17	0.0153743	0.00410942	rs1393740	0.064099
72	rs12495603	3	104713881	7.44e-22	3	PCR,PTR,SLF	TRUE	3	567	5904	0	0	UKB_FA_phase15_LOC72_CLST150_VOX1199_chr3_pos104745655_MDD.txt	MDD	cc	0.3182	1405	5.10924e-16	0.951008	2.4021e-17	0.0447072	0.00428472	rs12495603	0.248221
72	rs12495603	3	104713881	7.44e-22	3	PCR,PTR,SLF	TRUE	3	567	5904	0	0	UKB_FA_phase15_LOC72_CLST150_VOX1199_chr3_pos104745655_number_sexual_partners.txt	number_sexual_partners	quant		1394	4.20183e-16	0.776598	1.00502e-16	0.185714	0.0376879	rs12495603	0.21235
72	rs12495603	3	104713881	7.44e-22	3	PCR,PTR,SLF	TRUE	3	567	5904	0	0	UKB_FA_phase15_LOC72_CLST150_VOX1199_chr3_pos104745655_PD.txt	PD	cc	0.07	1377	4.84307e-16	0.870319	3.56253e-17	0.0639544	0.0657266	rs12495603	0.315122
72	rs12495603	3	104713881	7.44e-22	3	PCR,PTR,SLF	TRUE	3	567	5904	0	0	UKB_FA_phase15_LOC72_CLST150_VOX1199_chr3_pos104745655_RT.txt	RT	quant		1382	5.68114e-16	0.990638	3.23296e-18	0.00563368	0.00372833	rs12495603	0.201814
72	rs12495603	3	104713881	7.44e-22	3	PCR,PTR,SLF	TRUE	3	567	5904	0	0	UKB_FA_phase15_LOC72_CLST150_VOX1199_chr3_pos104745655_SCZ.txt	SCZ	cc	0.408637	1380	4.09462e-16	0.713984	1.61873e-16	0.282256	0.00376014	rs12495603	0.304188
72	rs12495603	3	104713881	7.44e-22	3	PCR,PTR,SLF	TRUE	3	567	5904	0	0	UKB_FA_phase15_LOC72_CLST150_VOX1199_chr3_pos104745655_stroke.txt	stroke	cc	0.0563	1377	5.56723e-16	0.970849	1.03796e-17	0.0180895	0.0110618	rs12495603	0.192894
72	rs12495603	3	104713881	7.44e-22	3	PCR,PTR,SLF	TRUE	3	567	5904	0	0	UKB_FA_phase15_LOC72_CLST150_VOX1199_chr3_pos104745655_t2d.txt	t2d	cc	0.133709	1382	5.13695e-16	0.89615	5.82944e-17	0.101693	0.00215693	rs12495603	0.277112
73	rs6414264	3	115112853	1.67e-14	4	GCC,PCR,SCR,SLF	TRUE	3	326	2930	0	0	UKB_FA_phase15_LOC73_CLST45_VOX838_chr3_pos115117060_AD.txt	AD	cc	0.1777	1028	2.08998e-09	0.969242	4.43172e-11	0.0205422	0.0102157	rs6414264	0.0422368
73	rs6414264	3	115112853	1.67e-14	4	GCC,PCR,SCR,SLF	TRUE	3	326	2930	0	0	UKB_FA_phase15_LOC73_CLST45_VOX838_chr3_pos115117060_ADHD.txt	ADHD	cc	0.1715	903	2.25519e-09	0.913862	1.18872e-10	0.048132	0.0380057	rs6782599	0.0421613
73	rs6414264	3	115112853	1.67e-14	4	GCC,PCR,SCR,SLF	TRUE	3	326	2930	0	0	UKB_FA_phase15_LOC73_CLST45_VOX838_chr3_pos115117060_ASD.txt	ASD	cc	0.3965	986	1.98304e-09	0.92031	1.5405e-10	0.0714852	0.0082048	rs6414264	0.0641804
73	rs6414264	3	115112853	1.67e-14	4	GCC,PCR,SCR,SLF	TRUE	3	326	2930	0	0	UKB_FA_phase15_LOC73_CLST45_VOX838_chr3_pos115117060_BD.txt	BD	cc	0.1014	968	1.39948e-09	0.567208	1.05278e-09	0.426683	0.00610845	rs77551166	0.0498051
73	rs6414264	3	115112853	1.67e-14	4	GCC,PCR,SCR,SLF	TRUE	3	326	2930	0	0	UKB_FA_phase15_LOC73_CLST45_VOX838_chr3_pos115117060_coronary_atherosclerosis.txt	coronary_atherosclerosis	cc	0.29293	1049	1.84991e-09	0.86028	2.7197e-10	0.126463	0.0132569	rs6414264	0.0805647
73	rs6414264	3	115112853	1.67e-14	4	GCC,PCR,SCR,SLF	TRUE	3	326	2930	0	0	UKB_FA_phase15_LOC73_CLST45_VOX838_chr3_pos115117060_CP.txt	CP	quant		985	2.49684e-09	0.980428	3.85888e-11	0.0151481	0.00442384	rs9846130	0.0408778
73	rs6414264	3	115112853	1.67e-14	4	GCC,PCR,SCR,SLF	TRUE	3	326	2930	0	0	UKB_FA_phase15_LOC73_CLST45_VOX838_chr3_pos115117060_drinks.txt	drinks	quant		992	2.39193e-09	0.963837	8.57243e-11	0.0345413	0.00162201	rs6804137	0.047905
73	rs6414264	3	115112853	1.67e-14	4	GCC,PCR,SCR,SLF	TRUE	3	326	2930	0	0	UKB_FA_phase15_LOC73_CLST45_VOX838_chr3_pos115117060_EA.txt	EA	quant		985	2.37237e-09	0.931552	1.69957e-10	0.0667348	0.00171282	rs6782599	0.0435613
73	rs6414264	3	115112853	1.67e-14	4	GCC,PCR,SCR,SLF	TRUE	3	326	2930	0	0	UKB_FA_phase15_LOC73_CLST45_VOX838_chr3_pos115117060_glomerular_filtration_rate.txt	glomerular_filtration_rate	quant		1050	2.11488e-09	0.985748	2.5915e-11	0.0120768	0.00217475	rs6414264	0.0622065
73	rs6414264	3	115112853	1.67e-14	4	GCC,PCR,SCR,SLF	TRUE	3	326	2930	0	0	UKB_FA_phase15_LOC73_CLST45_VOX838_chr3_pos115117060_insomina.txt	insomina	cc	0.3206	1034	1.14194e-09	0.529939	1.00932e-09	0.468392	0.00166915	rs6414264	0.0520331
73	rs6414264	3	115112853	1.67e-14	4	GCC,PCR,SCR,SLF	TRUE	3	326	2930	0	0	UKB_FA_phase15_LOC73_CLST45_VOX838_chr3_pos115117060_intelligence.txt	intelligence	quant		989	2.35401e-09	0.948533	1.18241e-10	0.0476405	0.00382685	rs9846130	0.054935
73	rs6414264	3	115112853	1.67e-14	4	GCC,PCR,SCR,SLF	TRUE	3	326	2930	0	0	UKB_FA_phase15_LOC73_CLST45_VOX838_chr3_pos115117060_liver_disease.txt	liver_disease	cc	0.0761293	1050	2.08488e-09	0.955078	4.30782e-11	0.0197088	0.0252129	rs6414264	0.0832377
73	rs6414264	3	115112853	1.67e-14	4	GCC,PCR,SCR,SLF	TRUE	3	326	2930	0	0	UKB_FA_phase15_LOC73_CLST45_VOX838_chr3_pos115117060_MDD.txt	MDD	cc	0.3182	1009	2.18279e-09	0.977899	3.42231e-11	0.0153253	0.00677548	rs6414264	0.0565539
73	rs6414264	3	115112853	1.67e-14	4	GCC,PCR,SCR,SLF	TRUE	3	326	2930	0	0	UKB_FA_phase15_LOC73_CLST45_VOX838_chr3_pos115117060_number_sexual_partners.txt	number_sexual_partners	quant		992	2.29638e-09	0.925335	6.28165e-11	0.0252628	0.0494027	rs9846130	0.0360303
73	rs6414264	3	115112853	1.67e-14	4	GCC,PCR,SCR,SLF	TRUE	3	326	2930	0	0	UKB_FA_phase15_LOC73_CLST45_VOX838_chr3_pos115117060_PD.txt	PD	cc	0.07	1014	2.17705e-09	0.941966	9.93815e-11	0.0429853	0.0150486	rs6808098	0.0359497
73	rs6414264	3	115112853	1.67e-14	4	GCC,PCR,SCR,SLF	TRUE	3	326	2930	0	0	UKB_FA_phase15_LOC73_CLST45_VOX838_chr3_pos115117060_RT.txt	RT	quant		989	1.96921e-09	0.798126	2.19979e-10	0.089045	0.112829	rs9846130	0.0815925
73	rs6414264	3	115112853	1.67e-14	4	GCC,PCR,SCR,SLF	TRUE	3	326	2930	0	0	UKB_FA_phase15_LOC73_CLST45_VOX838_chr3_pos115117060_SCZ.txt	SCZ	cc	0.408637	977	2.22746e-09	0.902788	1.79454e-10	0.0727079	0.0245039	rs6804137	0.0482417
73	rs6414264	3	115112853	1.67e-14	4	GCC,PCR,SCR,SLF	TRUE	3	326	2930	0	0	UKB_FA_phase15_LOC73_CLST45_VOX838_chr3_pos115117060_stroke.txt	stroke	cc	0.0563	967	2.39119e-09	0.962912	7.59362e-11	0.0305724	0.00651561	rs34904105	0.0770089
73	rs6414264	3	115112853	1.67e-14	4	GCC,PCR,SCR,SLF	TRUE	3	326	2930	0	0	UKB_FA_phase15_LOC73_CLST45_VOX838_chr3_pos115117060_t2d.txt	t2d	cc	0.133709	988	6.00199e-16	2.32839e-07	2.57774e-09	1	1.12489e-08	rs7432182	0.0996194
74	rs2035264	3	124499498	7.99e-12	2	EC,SLF	TRUE	2	3	13573	2	0.666667	UKB_FA_phase15_LOC74_CLST396_VOX592_chr3_pos124451298_AD.txt	AD	cc	0.1777	1488	1.34648e-05	0.971886	3.23016e-07	0.0233105	0.00478963	rs2035264	0.862396
74	rs2035264	3	124499498	7.99e-12	2	EC,SLF	TRUE	2	3	13573	2	0.666667	UKB_FA_phase15_LOC74_CLST396_VOX592_chr3_pos124451298_ADHD.txt	ADHD	cc	0.1715	1330	1.13046e-05	0.813528	2.4187e-06	0.174047	0.0124105	rs2035264	0.888451
74	rs2035264	3	124499498	7.99e-12	2	EC,SLF	TRUE	2	3	13573	2	0.666667	UKB_FA_phase15_LOC74_CLST396_VOX592_chr3_pos124451298_ASD.txt	ASD	cc	0.3965	1507	1.33183e-05	0.960668	4.01108e-07	0.028922	0.0103967	rs2035264	0.932236
74	rs2035264	3	124499498	7.99e-12	2	EC,SLF	TRUE	2	3	13573	2	0.666667	UKB_FA_phase15_LOC74_CLST396_VOX592_chr3_pos124451298_BD.txt	BD	cc	0.1014	1441	1.33836e-05	0.962889	2.96198e-07	0.0212943	0.015803	rs2035264	0.931849
74	rs2035264	3	124499498	7.99e-12	2	EC,SLF	TRUE	2	3	13573	2	0.666667	UKB_FA_phase15_LOC74_CLST396_VOX592_chr3_pos124451298_coronary_atherosclerosis.txt	coronary_atherosclerosis	cc	0.29293	1540	1.23495e-09	8.93699e-05	1.38142e-05	0.999693	0.000203315	rs73189588	0.938501
74	rs2035264	3	124499498	7.99e-12	2	EC,SLF	TRUE	2	3	13573	2	0.666667	UKB_FA_phase15_LOC74_CLST396_VOX592_chr3_pos124451298_CP.txt	CP	quant		1438	1.3451e-05	0.966954	3.50355e-07	0.0251781	0.00785423	rs2035264	0.672004
74	rs2035264	3	124499498	7.99e-12	2	EC,SLF	TRUE	2	3	13573	2	0.666667	UKB_FA_phase15_LOC74_CLST396_VOX592_chr3_pos124451298_drinks.txt	drinks	quant		1454	1.36226e-05	0.982888	2.13179e-07	0.0153794	0.00171903	rs2035264	0.907241
74	rs2035264	3	124499498	7.99e-12	2	EC,SLF	TRUE	2	3	13573	2	0.666667	UKB_FA_phase15_LOC74_CLST396_VOX592_chr3_pos124451298_EA.txt	EA	quant		1438	3.82827e-06	0.275203	9.34035e-06	0.671396	0.0533872	rs2035264	0.908388
74	rs2035264	3	124499498	7.99e-12	2	EC,SLF	TRUE	2	3	13573	2	0.666667	UKB_FA_phase15_LOC74_CLST396_VOX592_chr3_pos124451298_glomerular_filtration_rate.txt	glomerular_filtration_rate	quant		1547	3.02724e-13	2.18365e-08	1.38629e-05	0.999977	9.13196e-06	rs6438863	0.435287
74	rs2035264	3	124499498	7.99e-12	2	EC,SLF	TRUE	2	3	13573	2	0.666667	UKB_FA_phase15_LOC74_CLST396_VOX592_chr3_pos124451298_insomina.txt	insomina	cc	0.3206	1540	1.36269e-05	0.984899	1.67841e-07	0.012128	0.00295965	rs2035264	0.889793
74	rs2035264	3	124499498	7.99e-12	2	EC,SLF	TRUE	2	3	13573	2	0.666667	UKB_FA_phase15_LOC74_CLST396_VOX592_chr3_pos124451298_intelligence.txt	intelligence	quant		1451	1.35323e-05	0.976417	2.44119e-07	0.0176083	0.00596133	rs2035264	0.703067
74	rs2035264	3	124499498	7.99e-12	2	EC,SLF	TRUE	2	3	13573	2	0.666667	UKB_FA_phase15_LOC74_CLST396_VOX592_chr3_pos124451298_liver_disease.txt	liver_disease	cc	0.0761293	1538	1.34341e-05	0.973251	2.98032e-07	0.0215862	0.00514918	rs2035264	0.918416
74	rs2035264	3	124499498	7.99e-12	2	EC,SLF	TRUE	2	3	13573	2	0.666667	UKB_FA_phase15_LOC74_CLST396_VOX592_chr3_pos124451298_MDD.txt	MDD	cc	0.3182	1502	1.34848e-05	0.971376	3.23787e-07	0.0233187	0.00529134	rs2035264	0.867158
74	rs2035264	3	124499498	7.99e-12	2	EC,SLF	TRUE	2	3	13573	2	0.666667	UKB_FA_phase15_LOC74_CLST396_VOX592_chr3_pos124451298_number_sexual_partners.txt	number_sexual_partners	quant		1454	1.35363e-05	0.976659	2.9783e-07	0.021487	0.00183984	rs2035264	0.890855
74	rs2035264	3	124499498	7.99e-12	2	EC,SLF	TRUE	2	3	13573	2	0.666667	UKB_FA_phase15_LOC74_CLST396_VOX592_chr3_pos124451298_PD.txt	PD	cc	0.07	1481	1.32849e-05	0.95674	4.66755e-07	0.0336047	0.00964153	rs2035264	0.898319
74	rs2035264	3	124499498	7.99e-12	2	EC,SLF	TRUE	2	3	13573	2	0.666667	UKB_FA_phase15_LOC74_CLST396_VOX592_chr3_pos124451298_RT.txt	RT	quant		1444	1.31353e-05	0.945076	7.33054e-07	0.0527406	0.00216916	rs2035264	0.917499
74	rs2035264	3	124499498	7.99e-12	2	EC,SLF	TRUE	2	3	13573	2	0.666667	UKB_FA_phase15_LOC74_CLST396_VOX592_chr3_pos124451298_SCZ.txt	SCZ	cc	0.408637	1440	1.08968e-05	0.783977	4.41262e-07	0.0315624	0.18445	rs2035264	0.970429
74	rs2035264	3	124499498	7.99e-12	2	EC,SLF	TRUE	2	3	13573	2	0.666667	UKB_FA_phase15_LOC74_CLST396_VOX592_chr3_pos124451298_stroke.txt	stroke	cc	0.0563	1442	5.51797e-06	0.396611	1.12484e-06	0.080326	0.523056	rs2035264	0.843255
74	rs2035264	3	124499498	7.99e-12	2	EC,SLF	TRUE	2	3	13573	2	0.666667	UKB_FA_phase15_LOC74_CLST396_VOX592_chr3_pos124451298_t2d.txt	t2d	cc	0.133709	1442	8.76143e-06	0.630163	5.11371e-06	0.3678	0.00202281	rs2035264	0.822881
75	rs6794370	3	133490334	1.08e-21	1	CP	TRUE	1	131	610	131	1	UKB_FA_phase15_LOC75_CLST429_VOX2236_chr3_pos133480388_AD.txt	AD	cc	0.1777	1198	2.52508e-15	0.971211	5.57968e-17	0.0214536	0.00733531	rs6794370	0.999882
75	rs6794370	3	133490334	1.08e-21	1	CP	TRUE	1	131	610	131	1	UKB_FA_phase15_LOC75_CLST429_VOX2236_chr3_pos133480388_ADHD.txt	ADHD	cc	0.1715	1106	3.09911e-11	0.912881	2.70273e-12	0.0796048	0.0075147	rs4428180	0.738364
75	rs6794370	3	133490334	1.08e-21	1	CP	TRUE	1	131	610	131	1	UKB_FA_phase15_LOC75_CLST429_VOX2236_chr3_pos133480388_ASD.txt	ASD	cc	0.3965	1173	2.48699e-15	0.957643	6.97136e-17	0.0268284	0.0155281	rs6794370	0.999941
75	rs6794370	3	133490334	1.08e-21	1	CP	TRUE	1	131	610	131	1	UKB_FA_phase15_LOC75_CLST429_VOX2236_chr3_pos133480388_BD.txt	BD	cc	0.1014	1128	3.25255e-11	0.958085	7.14679e-13	0.021031	0.0208836	rs4428180	0.857164
75	rs6794370	3	133490334	1.08e-21	1	CP	TRUE	1	131	610	131	1	UKB_FA_phase15_LOC75_CLST429_VOX2236_chr3_pos133480388_coronary_atherosclerosis.txt	coronary_atherosclerosis	cc	0.29293	1230	2.48458e-15	0.956912	1.00126e-16	0.0385578	0.00453059	rs6794370	0.999912
75	rs6794370	3	133490334	1.08e-21	1	CP	TRUE	1	131	610	131	1	UKB_FA_phase15_LOC75_CLST429_VOX2236_chr3_pos133480388_CP.txt	CP	quant		1140	3.31706e-11	0.975992	6.15364e-13	0.0181002	0.00590731	rs4428180	0.623307
75	rs6794370	3	133490334	1.08e-21	1	CP	TRUE	1	131	610	131	1	UKB_FA_phase15_LOC75_CLST429_VOX2236_chr3_pos133480388_drinks.txt	drinks	quant		1150	3.35841e-11	0.988654	2.57406e-13	0.00757378	0.00377232	rs4428180	0.559201
75	rs6794370	3	133490334	1.08e-21	1	CP	TRUE	1	131	610	131	1	UKB_FA_phase15_LOC75_CLST429_VOX2236_chr3_pos133480388_EA.txt	EA	quant		1140	3.30225e-11	0.971635	8.91218e-13	0.0262205	0.00214424	rs4428180	0.798526
75	rs6794370	3	133490334	1.08e-21	1	CP	TRUE	1	131	610	131	1	UKB_FA_phase15_LOC75_CLST429_VOX2236_chr3_pos133480388_glomerular_filtration_rate.txt	glomerular_filtration_rate	quant		1241	2.57486e-15	0.990523	1.78557e-17	0.00686629	0.00261026	rs6794370	0.999732
75	rs6794370	3	133490334	1.08e-21	1	CP	TRUE	1	131	610	131	1	UKB_FA_phase15_LOC75_CLST429_VOX2236_chr3_pos133480388_insomina.txt	insomina	cc	0.3206	1220	2.49407e-15	0.9599	9.41277e-17	0.0362233	0.00387712	rs6794370	0.999926
75	rs6794370	3	133490334	1.08e-21	1	CP	TRUE	1	131	610	131	1	UKB_FA_phase15_LOC75_CLST429_VOX2236_chr3_pos133480388_intelligence.txt	intelligence	quant		1151	3.33013e-11	0.980353	5.51428e-13	0.01623	0.00341699	rs4428180	0.762723
75	rs6794370	3	133490334	1.08e-21	1	CP	TRUE	1	131	610	131	1	UKB_FA_phase15_LOC75_CLST429_VOX2236_chr3_pos133480388_liver_disease.txt	liver_disease	cc	0.0761293	1245	2.37213e-15	0.917208	1.86829e-16	0.0722289	0.0105628	rs6794370	0.999956
75	rs6794370	3	133490334	1.08e-21	1	CP	TRUE	1	131	610	131	1	UKB_FA_phase15_LOC75_CLST429_VOX2236_chr3_pos133480388_MDD.txt	MDD	cc	0.3182	1198	2.52992e-15	0.974191	5.01328e-17	0.019298	0.00651078	rs6794370	0.99991
75	rs6794370	3	133490334	1.08e-21	1	CP	TRUE	1	131	610	131	1	UKB_FA_phase15_LOC75_CLST429_VOX2236_chr3_pos133480388_number_sexual_partners.txt	number_sexual_partners	quant		1150	3.34305e-11	0.984133	4.58421e-13	0.0134927	0.00237434	rs4428180	0.689687
75	rs6794370	3	133490334	1.08e-21	1	CP	TRUE	1	131	610	131	1	UKB_FA_phase15_LOC75_CLST429_VOX2236_chr3_pos133480388_PD.txt	PD	cc	0.07	1183	2.34417e-15	0.900451	1.05807e-16	0.040584	0.058965	rs6794370	0.99995
75	rs6794370	3	133490334	1.08e-21	1	CP	TRUE	1	131	610	131	1	UKB_FA_phase15_LOC75_CLST429_VOX2236_chr3_pos133480388_RT.txt	RT	quant		1145	3.35111e-11	0.987124	3.52907e-13	0.010393	0.00248306	rs4428180	0.718115
75	rs6794370	3	133490334	1.08e-21	1	CP	TRUE	1	131	610	131	1	UKB_FA_phase15_LOC75_CLST429_VOX2236_chr3_pos133480388_SCZ.txt	SCZ	cc	0.408637	1128	2.90621e-11	0.856064	1.98149e-12	0.0582818	0.0856539	rs4428180	0.710292
75	rs6794370	3	133490334	1.08e-21	1	CP	TRUE	1	131	610	131	1	UKB_FA_phase15_LOC75_CLST429_VOX2236_chr3_pos133480388_stroke.txt	stroke	cc	0.0563	1139	3.34199e-11	0.98189	4.54911e-13	0.0133607	0.00474895	rs4428180	0.728682
75	rs6794370	3	133490334	1.08e-21	1	CP	TRUE	1	131	610	131	1	UKB_FA_phase15_LOC75_CLST429_VOX2236_chr3_pos133480388_t2d.txt	t2d	cc	0.133709	1144	3.33865e-11	0.981184	5.49461e-13	0.0161452	0.00267079	rs4428180	0.720368
76	rs9809852	3	138696439	9.76e-13	1	PTR	TRUE	1	1	2791	1	1	UKB_FA_phase15_LOC76_CLST17_VOX1000_chr3_pos138705061_AD.txt	AD	cc	0.1777	814	1.97719e-06	0.978719	3.47476e-08	0.0171961	0.00408298	rs9809852	0.999842
76	rs9809852	3	138696439	9.76e-13	1	PTR	TRUE	1	1	2791	1	1	UKB_FA_phase15_LOC76_CLST17_VOX1000_chr3_pos138705061_ADHD.txt	ADHD	cc	0.1715	740	1.71216e-06	0.84746	2.85437e-07	0.14127	0.0112679	rs9809852	0.999662
76	rs9809852	3	138696439	9.76e-13	1	PTR	TRUE	1	1	2791	1	1	UKB_FA_phase15_LOC76_CLST17_VOX1000_chr3_pos138705061_ASD.txt	ASD	cc	0.3965	843	1.94594e-06	0.963186	6.03669e-08	0.029873	0.00693878	rs9809852	0.999799
76	rs9809852	3	138696439	9.76e-13	1	PTR	TRUE	1	1	2791	1	1	UKB_FA_phase15_LOC76_CLST17_VOX1000_chr3_pos138705061_BD.txt	BD	cc	0.1014	783	1.96923e-06	0.974831	4.07724e-08	0.0201786	0.00498872	rs9809852	0.999803
76	rs9809852	3	138696439	9.76e-13	1	PTR	TRUE	1	1	2791	1	1	UKB_FA_phase15_LOC76_CLST17_VOX1000_chr3_pos138705061_coronary_atherosclerosis.txt	coronary_atherosclerosis	cc	0.29293	873	1.8933e-07	0.0938469	1.82489e-06	0.904554	0.00159672	rs9809852	0.839182
76	rs9809852	3	138696439	9.76e-13	1	PTR	TRUE	1	1	2791	1	1	UKB_FA_phase15_LOC76_CLST17_VOX1000_chr3_pos138705061_CP.txt	CP	quant		784	1.71316e-06	0.8462	3.07605e-07	0.151937	0.0018605	rs9809852	0.99975
76	rs9809852	3	138696439	9.76e-13	1	PTR	TRUE	1	1	2791	1	1	UKB_FA_phase15_LOC76_CLST17_VOX1000_chr3_pos138705061_drinks.txt	drinks	quant		795	2.00847e-06	0.994752	7.63071e-09	0.00377785	0.00146842	rs9809852	0.999867
76	rs9809852	3	138696439	9.76e-13	1	PTR	TRUE	1	1	2791	1	1	UKB_FA_phase15_LOC76_CLST17_VOX1000_chr3_pos138705061_EA.txt	EA	quant		784	2.00054e-06	0.98815	2.0061e-08	0.00990704	0.00194094	rs9809852	0.999931
76	rs9809852	3	138696439	9.76e-13	1	PTR	TRUE	1	1	2791	1	1	UKB_FA_phase15_LOC76_CLST17_VOX1000_chr3_pos138705061_glomerular_filtration_rate.txt	glomerular_filtration_rate	quant		861	1.81533e-06	0.900472	1.96881e-07	0.0976584	0.00186805	rs9809852	0.999661
76	rs9809852	3	138696439	9.76e-13	1	PTR	TRUE	1	1	2791	1	1	UKB_FA_phase15_LOC76_CLST17_VOX1000_chr3_pos138705061_insomina.txt	insomina	cc	0.3206	869	1.97919e-06	0.98134	3.24399e-08	0.0160821	0.00257541	rs9809852	0.999823
76	rs9809852	3	138696439	9.76e-13	1	PTR	TRUE	1	1	2791	1	1	UKB_FA_phase15_LOC76_CLST17_VOX1000_chr3_pos138705061_intelligence.txt	intelligence	quant		795	1.82251e-06	0.902749	1.92609e-07	0.0954033	0.00184577	rs9809852	0.998852
76	rs9809852	3	138696439	9.76e-13	1	PTR	TRUE	1	1	2791	1	1	UKB_FA_phase15_LOC76_CLST17_VOX1000_chr3_pos138705061_liver_disease.txt	liver_disease	cc	0.0761293	864	1.98283e-06	0.983373	2.31527e-08	0.0114773	0.00514781	rs9809852	0.999905
76	rs9809852	3	138696439	9.76e-13	1	PTR	TRUE	1	1	2791	1	1	UKB_FA_phase15_LOC76_CLST17_VOX1000_chr3_pos138705061_MDD.txt	MDD	cc	0.3182	823	1.98312e-06	0.981694	2.3082e-08	0.0114193	0.00688431	rs9809852	0.999923
76	rs9809852	3	138696439	9.76e-13	1	PTR	TRUE	1	1	2791	1	1	UKB_FA_phase15_LOC76_CLST17_VOX1000_chr3_pos138705061_number_sexual_partners.txt	number_sexual_partners	quant		795	1.98811e-06	0.984666	2.46962e-08	0.0122284	0.00310376	rs9809852	0.999909
76	rs9809852	3	138696439	9.76e-13	1	PTR	TRUE	1	1	2791	1	1	UKB_FA_phase15_LOC76_CLST17_VOX1000_chr3_pos138705061_PD.txt	PD	cc	0.07	810	1.90744e-06	0.945999	5.65049e-08	0.0279978	0.0260011	rs9809852	0.999957
76	rs9809852	3	138696439	9.76e-13	1	PTR	TRUE	1	1	2791	1	1	UKB_FA_phase15_LOC76_CLST17_VOX1000_chr3_pos138705061_RT.txt	RT	quant		789	1.8818e-06	0.931554	2.2523e-08	0.0110923	0.0573523	rs9809852	0.999724
76	rs9809852	3	138696439	9.76e-13	1	PTR	TRUE	1	1	2791	1	1	UKB_FA_phase15_LOC76_CLST17_VOX1000_chr3_pos138705061_SCZ.txt	SCZ	cc	0.408637	785	1.98362e-06	0.981957	2.77196e-08	0.0137178	0.00432358	rs9809852	0.999866
76	rs9809852	3	138696439	9.76e-13	1	PTR	TRUE	1	1	2791	1	1	UKB_FA_phase15_LOC76_CLST17_VOX1000_chr3_pos138705061_stroke.txt	stroke	cc	0.0563	782	1.953e-06	0.970803	3.53845e-08	0.0175774	0.0116176	rs9809852	0.999957
76	rs9809852	3	138696439	9.76e-13	1	PTR	TRUE	1	1	2791	1	1	UKB_FA_phase15_LOC76_CLST17_VOX1000_chr3_pos138705061_t2d.txt	t2d	cc	0.133709	789	1.91866e-06	0.9527	9.16451e-08	0.045504	0.00179412	rs9809852	0.999846
77	rs342909	3	146341963	1.8e-12	1	PTR	TRUE	1	37	683	0	0	UKB_FA_phase15_LOC77_CLST38_VOX248_chr3_pos146332193_AD.txt	AD	cc	0.1777	1440	3.21941e-06	0.950409	9.71684e-08	0.0286644	0.0209236	rs342909	0.867272
77	rs342909	3	146341963	1.8e-12	1	PTR	TRUE	1	37	683	0	0	UKB_FA_phase15_LOC77_CLST38_VOX248_chr3_pos146332193_ADHD.txt	ADHD	cc	0.1715	1375	2.7205e-06	0.802165	6.39194e-07	0.188463	0.00936791	rs342909	0.973494
77	rs342909	3	146341963	1.8e-12	1	PTR	TRUE	1	37	683	0	0	UKB_FA_phase15_LOC77_CLST38_VOX248_chr3_pos146332193_ASD.txt	ASD	cc	0.3965	1446	3.16337e-06	0.934544	1.91569e-07	0.0565858	0.0088665	rs342909	0.932514
77	rs342909	3	146341963	1.8e-12	1	PTR	TRUE	1	37	683	0	0	UKB_FA_phase15_LOC77_CLST38_VOX248_chr3_pos146332193_BD.txt	BD	cc	0.1014	1396	3.31007e-06	0.975969	6.44412e-08	0.0189954	0.00503229	rs342909	0.949366
77	rs342909	3	146341963	1.8e-12	1	PTR	TRUE	1	37	683	0	0	UKB_FA_phase15_LOC77_CLST38_VOX248_chr3_pos146332193_coronary_atherosclerosis.txt	coronary_atherosclerosis	cc	0.29293	1451	3.40108e-06	0.974899	7.63767e-08	0.0218897	0.0032076	rs342909	0.976264
77	rs342909	3	146341963	1.8e-12	1	PTR	TRUE	1	37	683	0	0	UKB_FA_phase15_LOC77_CLST38_VOX248_chr3_pos146332193_CP.txt	CP	quant		1391	2.93468e-06	0.870754	3.40746e-08	0.00999111	0.119252	rs342909	0.959368
77	rs342909	3	146341963	1.8e-12	1	PTR	TRUE	1	37	683	0	0	UKB_FA_phase15_LOC77_CLST38_VOX248_chr3_pos146332193_drinks.txt	drinks	quant		1412	3.34859e-06	0.986179	4.14153e-08	0.0121954	0.00162271	rs342909	0.947927
77	rs342909	3	146341963	1.8e-12	1	PTR	TRUE	1	37	683	0	0	UKB_FA_phase15_LOC77_CLST38_VOX248_chr3_pos146332193_EA.txt	EA	quant		1391	3.30639e-06	0.981048	5.52311e-08	0.0163852	0.00256361	rs342909	0.960303
77	rs342909	3	146341963	1.8e-12	1	PTR	TRUE	1	37	683	0	0	UKB_FA_phase15_LOC77_CLST38_VOX248_chr3_pos146332193_glomerular_filtration_rate.txt	glomerular_filtration_rate	quant		1471	3.36404e-06	0.992805	1.81972e-08	0.00536857	0.00182343	rs342909	0.955733
77	rs342909	3	146341963	1.8e-12	1	PTR	TRUE	1	37	683	0	0	UKB_FA_phase15_LOC77_CLST38_VOX248_chr3_pos146332193_insomina.txt	insomina	cc	0.3206	1475	3.30739e-06	0.977018	6.15993e-08	0.0181919	0.00478645	rs342909	0.969909
77	rs342909	3	146341963	1.8e-12	1	PTR	TRUE	1	37	683	0	0	UKB_FA_phase15_LOC77_CLST38_VOX248_chr3_pos146332193_intelligence.txt	intelligence	quant		1413	2.40542e-06	0.708409	5.09296e-08	0.0147222	0.276866	rs342909	0.941042
77	rs342909	3	146341963	1.8e-12	1	PTR	TRUE	1	37	683	0	0	UKB_FA_phase15_LOC77_CLST38_VOX248_chr3_pos146332193_liver_disease.txt	liver_disease	cc	0.0761293	1407	3.28221e-06	0.974423	6.01653e-08	0.0178542	0.00771916	rs342909	0.966986
77	rs342909	3	146341963	1.8e-12	1	PTR	TRUE	1	37	683	0	0	UKB_FA_phase15_LOC77_CLST38_VOX248_chr3_pos146332193_MDD.txt	MDD	cc	0.3182	1439	3.29181e-06	0.970404	8.37597e-08	0.0246869	0.0049058	rs342909	0.916917
77	rs342909	3	146341963	1.8e-12	1	PTR	TRUE	1	37	683	0	0	UKB_FA_phase15_LOC77_CLST38_VOX248_chr3_pos146332193_number_sexual_partners.txt	number_sexual_partners	quant		1412	3.13202e-06	0.922396	2.58173e-07	0.0760318	0.00156851	rs342909	0.947131
77	rs342909	3	146341963	1.8e-12	1	PTR	TRUE	1	37	683	0	0	UKB_FA_phase15_LOC77_CLST38_VOX248_chr3_pos146332193_PD.txt	PD	cc	0.07	1420	3.23889e-06	0.954494	1.1038e-07	0.0325156	0.0129871	rs342909	0.936622
77	rs342909	3	146341963	1.8e-12	1	PTR	TRUE	1	37	683	0	0	UKB_FA_phase15_LOC77_CLST38_VOX248_chr3_pos146332193_RT.txt	RT	quant		1400	3.32095e-06	0.979178	6.30284e-08	0.0185816	0.00223745	rs342909	0.938056
77	rs342909	3	146341963	1.8e-12	1	PTR	TRUE	1	37	683	0	0	UKB_FA_phase15_LOC77_CLST38_VOX248_chr3_pos146332193_SCZ.txt	SCZ	cc	0.408637	1401	1.69457e-06	0.499643	1.63956e-06	0.483405	0.0169482	rs342909	0.98191
77	rs342909	3	146341963	1.8e-12	1	PTR	TRUE	1	37	683	0	0	UKB_FA_phase15_LOC77_CLST38_VOX248_chr3_pos146332193_stroke.txt	stroke	cc	0.0563	1395	6.28592e-07	0.18444	2.33871e-07	0.0678742	0.747685	rs342909	0.741175
77	rs342909	3	146341963	1.8e-12	1	PTR	TRUE	1	37	683	0	0	UKB_FA_phase15_LOC77_CLST38_VOX248_chr3_pos146332193_t2d.txt	t2d	cc	0.133709	1399	3.30805e-06	0.971354	8.38151e-08	0.0246069	0.0040353	rs342909	0.96496
78	rs1503738	3	147093600	3.68e-17	6	ACR,BCC,PCR,SCC,SCR,SLF	TRUE	6	1038	25575	769	0.740848	UKB_FA_phase15_LOC78_CLST71_VOX11_chr3_pos147064126_AD.txt	AD	cc	0.1777	946	5.56103e-11	0.943304	2.80014e-12	0.0474888	0.00920765	rs1503738	0.59168
78	rs1503738	3	147093600	3.68e-17	6	ACR,BCC,PCR,SCC,SCR,SLF	TRUE	6	1038	25575	769	0.740848	UKB_FA_phase15_LOC78_CLST71_VOX11_chr3_pos147064126_ADHD.txt	ADHD	cc	0.1715	902	4.14595e-11	0.704267	1.6851e-11	0.286236	0.00949745	rs1503738	0.737151
78	rs1503738	3	147093600	3.68e-17	6	ACR,BCC,PCR,SCC,SCR,SLF	TRUE	6	1038	25575	769	0.740848	UKB_FA_phase15_LOC78_CLST71_VOX11_chr3_pos147064126_ASD.txt	ASD	cc	0.3965	933	5.70358e-11	0.969577	1.1409e-12	0.0193836	0.0110393	rs1503738	0.521647
78	rs1503738	3	147093600	3.68e-17	6	ACR,BCC,PCR,SCC,SCR,SLF	TRUE	6	1038	25575	769	0.740848	UKB_FA_phase15_LOC78_CLST71_VOX11_chr3_pos147064126_BD.txt	BD	cc	0.1014	926	5.46096e-11	0.927888	3.03957e-12	0.0516258	0.0204858	rs1503738	0.695979
78	rs1503738	3	147093600	3.68e-17	6	ACR,BCC,PCR,SCC,SCR,SLF	TRUE	6	1038	25575	769	0.740848	UKB_FA_phase15_LOC78_CLST71_VOX11_chr3_pos147064126_coronary_atherosclerosis.txt	coronary_atherosclerosis	cc	0.29293	955	5.71558e-11	0.968687	1.57903e-12	0.0267571	0.00455584	rs1503738	0.717025
78	rs1503738	3	147093600	3.68e-17	6	ACR,BCC,PCR,SCC,SCR,SLF	TRUE	6	1038	25575	769	0.740848	UKB_FA_phase15_LOC78_CLST71_VOX11_chr3_pos147064126_CP.txt	CP	quant		925	5.55925e-11	0.949559	2.57656e-12	0.0440029	0.00643844	rs2279829	0.428932
78	rs1503738	3	147093600	3.68e-17	6	ACR,BCC,PCR,SCC,SCR,SLF	TRUE	6	1038	25575	769	0.740848	UKB_FA_phase15_LOC78_CLST71_VOX11_chr3_pos147064126_drinks.txt	drinks	quant		937	5.61354e-11	0.95311	2.01348e-12	0.0341737	0.0127166	rs2279829	0.473386
78	rs1503738	3	147093600	3.68e-17	6	ACR,BCC,PCR,SCC,SCR,SLF	TRUE	6	1038	25575	769	0.740848	UKB_FA_phase15_LOC78_CLST71_VOX11_chr3_pos147064126_EA.txt	EA	quant		925	4.40981e-11	0.753226	1.4387e-11	0.245739	0.0010355	rs1503738	0.569852
78	rs1503738	3	147093600	3.68e-17	6	ACR,BCC,PCR,SCC,SCR,SLF	TRUE	6	1038	25575	769	0.740848	UKB_FA_phase15_LOC78_CLST71_VOX11_chr3_pos147064126_glomerular_filtration_rate.txt	glomerular_filtration_rate	quant		962	5.86271e-11	0.992757	2.61153e-13	0.00441939	0.00282313	rs1503738	0.619376
78	rs1503738	3	147093600	3.68e-17	6	ACR,BCC,PCR,SCC,SCR,SLF	TRUE	6	1038	25575	769	0.740848	UKB_FA_phase15_LOC78_CLST71_VOX11_chr3_pos147064126_insomina.txt	insomina	cc	0.3206	960	5.24847e-11	0.88976	5.0154e-13	0.00840064	0.101839	rs1503738	0.790565
78	rs1503738	3	147093600	3.68e-17	6	ACR,BCC,PCR,SCC,SCR,SLF	TRUE	6	1038	25575	769	0.740848	UKB_FA_phase15_LOC78_CLST71_VOX11_chr3_pos147064126_intelligence.txt	intelligence	quant		938	5.57598e-11	0.946736	2.37379e-12	0.0402912	0.0129727	rs1503738	0.487751
78	rs1503738	3	147093600	3.68e-17	6	ACR,BCC,PCR,SCC,SCR,SLF	TRUE	6	1038	25575	769	0.740848	UKB_FA_phase15_LOC78_CLST71_VOX11_chr3_pos147064126_liver_disease.txt	liver_disease	cc	0.0761293	940	7.2158e-11	0.969648	1.8589e-12	0.0249742	0.00537791	rs1503738	0.857124
78	rs1503738	3	147093600	3.68e-17	6	ACR,BCC,PCR,SCC,SCR,SLF	TRUE	6	1038	25575	769	0.740848	UKB_FA_phase15_LOC78_CLST71_VOX11_chr3_pos147064126_MDD.txt	MDD	cc	0.3182	941	5.14501e-11	0.874587	2.16538e-12	0.03672	0.0886932	rs1503738	0.929458
78	rs1503738	3	147093600	3.68e-17	6	ACR,BCC,PCR,SCC,SCR,SLF	TRUE	6	1038	25575	769	0.740848	UKB_FA_phase15_LOC78_CLST71_VOX11_chr3_pos147064126_number_sexual_partners.txt	number_sexual_partners	quant		937	1.86988e-19	3.17483e-09	3.11686e-13	0.00429635	0.995704	rs2279829	0.997883
78	rs1503738	3	147093600	3.68e-17	6	ACR,BCC,PCR,SCC,SCR,SLF	TRUE	6	1038	25575	769	0.740848	UKB_FA_phase15_LOC78_CLST71_VOX11_chr3_pos147064126_PD.txt	PD	cc	0.07	927	5.21449e-11	0.882803	4.14184e-12	0.0700734	0.0471239	rs1503738	0.774912
78	rs1503738	3	147093600	3.68e-17	6	ACR,BCC,PCR,SCC,SCR,SLF	TRUE	6	1038	25575	769	0.740848	UKB_FA_phase15_LOC78_CLST71_VOX11_chr3_pos147064126_RT.txt	RT	quant		931	5.58229e-11	0.948502	9.55044e-13	0.0161921	0.0353056	rs2279829	0.558722
78	rs1503738	3	147093600	3.68e-17	6	ACR,BCC,PCR,SCC,SCR,SLF	TRUE	6	1038	25575	769	0.740848	UKB_FA_phase15_LOC78_CLST71_VOX11_chr3_pos147064126_SCZ.txt	SCZ	cc	0.408637	926	4.04304e-11	0.686964	1.90762e-12	0.0321321	0.280904	rs2279829	0.906241
78	rs1503738	3	147093600	3.68e-17	6	ACR,BCC,PCR,SCC,SCR,SLF	TRUE	6	1038	25575	769	0.740848	UKB_FA_phase15_LOC78_CLST71_VOX11_chr3_pos147064126_stroke.txt	stroke	cc	0.0563	924	5.75636e-11	0.970135	1.33257e-12	0.0224507	0.00741444	rs1503738	0.659064
78	rs1503738	3	147093600	3.68e-17	6	ACR,BCC,PCR,SCC,SCR,SLF	TRUE	6	1038	25575	769	0.740848	UKB_FA_phase15_LOC78_CLST71_VOX11_chr3_pos147064126_t2d.txt	t2d	cc	0.133709	932	2.07602e-12	0.0350291	1.32934e-11	0.22356	0.741411	rs2279829	0.410504
79	rs6772643	3	148620128	5.96e-29	4	BCC,CP,SCR,SLF	TRUE	4	756	6446	648	0.857143	UKB_FA_phase15_LOC79_CLST426_VOX1742_chr3_pos148615695_AD.txt	AD	cc	0.1777	1229	1.95594e-22	0.970915	4.69815e-24	0.0233155	0.00576934	rs6772643	0.999781
79	rs6772643	3	148620128	5.96e-29	4	BCC,CP,SCR,SLF	TRUE	4	756	6446	648	0.857143	UKB_FA_phase15_LOC79_CLST426_VOX1742_chr3_pos148615695_ADHD.txt	ADHD	cc	0.1715	1140	1.95904e-22	0.974765	3.98559e-24	0.0198258	0.00540958	rs6772643	0.999727
79	rs6772643	3	148620128	5.96e-29	4	BCC,CP,SCR,SLF	TRUE	4	756	6446	648	0.857143	UKB_FA_phase15_LOC79_CLST426_VOX1742_chr3_pos148615695_ASD.txt	ASD	cc	0.3965	1223	1.86572e-22	0.92821	1.23293e-23	0.0613289	0.0104607	rs6772643	0.999704
79	rs6772643	3	148620128	5.96e-29	4	BCC,CP,SCR,SLF	TRUE	4	756	6446	648	0.857143	UKB_FA_phase15_LOC79_CLST426_VOX1742_chr3_pos148615695_BD.txt	BD	cc	0.1014	1201	1.89877e-22	0.944702	4.81136e-24	0.0239067	0.0313914	rs6772643	0.999806
79	rs6772643	3	148620128	5.96e-29	4	BCC,CP,SCR,SLF	TRUE	4	756	6446	648	0.857143	UKB_FA_phase15_LOC79_CLST426_VOX1742_chr3_pos148615695_coronary_atherosclerosis.txt	coronary_atherosclerosis	cc	0.29293	1244	1.97183e-22	0.979982	3.03782e-24	0.0150928	0.0049255	rs6772643	0.999814
79	rs6772643	3	148620128	5.96e-29	4	BCC,CP,SCR,SLF	TRUE	4	756	6446	648	0.857143	UKB_FA_phase15_LOC79_CLST426_VOX1742_chr3_pos148615695_CP.txt	CP	quant		1195	1.95664e-22	0.97056	3.35962e-24	0.0166521	0.0127878	rs6772643	0.999799
79	rs6772643	3	148620128	5.96e-29	4	BCC,CP,SCR,SLF	TRUE	4	756	6446	648	0.857143	UKB_FA_phase15_LOC79_CLST426_VOX1742_chr3_pos148615695_drinks.txt	drinks	quant		1208	1.98748e-22	0.987503	1.87737e-24	0.00932476	0.0031724	rs6772643	0.999613
79	rs6772643	3	148620128	5.96e-29	4	BCC,CP,SCR,SLF	TRUE	4	756	6446	648	0.857143	UKB_FA_phase15_LOC79_CLST426_VOX1742_chr3_pos148615695_EA.txt	EA	quant		1195	2.00166e-22	0.992892	1.20786e-24	0.00599027	0.00111749	rs6772643	0.99966
79	rs6772643	3	148620128	5.96e-29	4	BCC,CP,SCR,SLF	TRUE	4	756	6446	648	0.857143	UKB_FA_phase15_LOC79_CLST426_VOX1742_chr3_pos148615695_glomerular_filtration_rate.txt	glomerular_filtration_rate	quant		1258	1.99168e-22	0.989585	1.47432e-24	0.00732217	0.00309316	rs6772643	0.999761
79	rs6772643	3	148620128	5.96e-29	4	BCC,CP,SCR,SLF	TRUE	4	756	6446	648	0.857143	UKB_FA_phase15_LOC79_CLST426_VOX1742_chr3_pos148615695_insomina.txt	insomina	cc	0.3206	1260	1.90586e-22	0.945812	9.36505e-24	0.0464678	0.00772005	rs6772643	0.999482
79	rs6772643	3	148620128	5.96e-29	4	BCC,CP,SCR,SLF	TRUE	4	756	6446	648	0.857143	UKB_FA_phase15_LOC79_CLST426_VOX1742_chr3_pos148615695_intelligence.txt	intelligence	quant		1208	1.96518e-22	0.976424	2.54082e-24	0.0126134	0.0109626	rs6772643	0.999688
79	rs6772643	3	148620128	5.96e-29	4	BCC,CP,SCR,SLF	TRUE	4	756	6446	648	0.857143	UKB_FA_phase15_LOC79_CLST426_VOX1742_chr3_pos148615695_liver_disease.txt	liver_disease	cc	0.0761293	1240	1.95789e-22	0.968078	5.60418e-24	0.0277057	0.00421597	rs6772643	0.999605
79	rs6772643	3	148620128	5.96e-29	4	BCC,CP,SCR,SLF	TRUE	4	756	6446	648	0.857143	UKB_FA_phase15_LOC79_CLST426_VOX1742_chr3_pos148615695_MDD.txt	MDD	cc	0.3182	1226	1.93945e-22	0.964813	5.45256e-24	0.0271166	0.00807001	rs6772643	0.999828
79	rs6772643	3	148620128	5.96e-29	4	BCC,CP,SCR,SLF	TRUE	4	756	6446	648	0.857143	UKB_FA_phase15_LOC79_CLST426_VOX1742_chr3_pos148615695_number_sexual_partners.txt	number_sexual_partners	quant		1208	1.99016e-22	0.988836	1.39946e-24	0.00694915	0.00421437	rs6772643	0.999876
79	rs6772643	3	148620128	5.96e-29	4	BCC,CP,SCR,SLF	TRUE	4	756	6446	648	0.857143	UKB_FA_phase15_LOC79_CLST426_VOX1742_chr3_pos148615695_PD.txt	PD	cc	0.07	1209	1.94342e-22	0.966144	5.34126e-24	0.0265461	0.00730975	rs6772643	0.999646
79	rs6772643	3	148620128	5.96e-29	4	BCC,CP,SCR,SLF	TRUE	4	756	6446	648	0.857143	UKB_FA_phase15_LOC79_CLST426_VOX1742_chr3_pos148615695_RT.txt	RT	quant		1202	1.64535e-22	0.818618	3.54931e-23	0.176585	0.00479753	rs6772643	0.999678
79	rs6772643	3	148620128	5.96e-29	4	BCC,CP,SCR,SLF	TRUE	4	756	6446	648	0.857143	UKB_FA_phase15_LOC79_CLST426_VOX1742_chr3_pos148615695_SCZ.txt	SCZ	cc	0.408637	1202	1.85352e-22	0.922185	5.85963e-24	0.0291049	0.0487102	rs6772643	0.999695
79	rs6772643	3	148620128	5.96e-29	4	BCC,CP,SCR,SLF	TRUE	4	756	6446	648	0.857143	UKB_FA_phase15_LOC79_CLST426_VOX1742_chr3_pos148615695_stroke.txt	stroke	cc	0.0563	1199	1.44222e-22	0.716005	5.61513e-23	0.278765	0.00522999	rs6772643	0.999724
79	rs6772643	3	148620128	5.96e-29	4	BCC,CP,SCR,SLF	TRUE	4	756	6446	648	0.857143	UKB_FA_phase15_LOC79_CLST426_VOX1742_chr3_pos148615695_t2d.txt	t2d	cc	0.133709	1200	1.98026e-22	0.983193	2.26331e-24	0.0112317	0.0055756	rs6772643	0.999637
8	rs7543272	1	51069102	3.12e-15	5	ACR,BCC,PCR,SCR,SLF	TRUE	5	911	11046	168	0.184413	UKB_FA_phase15_LOC8_CLST213_VOX826_chr1_pos51020208_AD.txt	AD	cc	0.1777	645	8.56932e-10	0.896067	4.72562e-11	0.0493597	0.0545729	rs7543272	0.185249
8	rs7543272	1	51069102	3.12e-15	5	ACR,BCC,PCR,SCR,SLF	TRUE	5	911	11046	168	0.184413	UKB_FA_phase15_LOC8_CLST213_VOX826_chr1_pos51020208_ADHD.txt	ADHD	cc	0.1715	557	8.59673e-10	0.90245	8.75452e-11	0.0918958	0.00565407	rs7543272	0.172064
8	rs7543272	1	51069102	3.12e-15	5	ACR,BCC,PCR,SCR,SLF	TRUE	5	911	11046	168	0.184413	UKB_FA_phase15_LOC8_CLST213_VOX826_chr1_pos51020208_ASD.txt	ASD	cc	0.3965	613	9.26392e-10	0.972667	1.67803e-11	0.0176088	0.00972376	rs7543272	0.172049
8	rs7543272	1	51069102	3.12e-15	5	ACR,BCC,PCR,SCR,SLF	TRUE	5	911	11046	168	0.184413	UKB_FA_phase15_LOC8_CLST213_VOX826_chr1_pos51020208_BD.txt	BD	cc	0.1014	605	5.49264e-11	0.0576696	6.8995e-11	0.0715701	0.87076	rs7543272	0.192271
8	rs7543272	1	51069102	3.12e-15	5	ACR,BCC,PCR,SCR,SLF	TRUE	5	911	11046	168	0.184413	UKB_FA_phase15_LOC8_CLST213_VOX826_chr1_pos51020208_coronary_atherosclerosis.txt	coronary_atherosclerosis	cc	0.29293	645	9.42559e-10	0.987758	6.58552e-12	0.00689597	0.00534637	rs7543272	0.172901
8	rs7543272	1	51069102	3.12e-15	5	ACR,BCC,PCR,SCR,SLF	TRUE	5	911	11046	168	0.184413	UKB_FA_phase15_LOC8_CLST213_VOX826_chr1_pos51020208_CP.txt	CP	quant		616	9.38786e-10	0.978201	6.03619e-12	0.00627409	0.0155252	rs7543272	0.167944
8	rs7543272	1	51069102	3.12e-15	5	ACR,BCC,PCR,SCR,SLF	TRUE	5	911	11046	168	0.184413	UKB_FA_phase15_LOC8_CLST213_VOX826_chr1_pos51020208_drinks.txt	drinks	quant		626	9.17865e-10	0.962543	1.80666e-11	0.0189275	0.0185297	rs7543272	0.171329
8	rs7543272	1	51069102	3.12e-15	5	ACR,BCC,PCR,SCR,SLF	TRUE	5	911	11046	168	0.184413	UKB_FA_phase15_LOC8_CLST213_VOX826_chr1_pos51020208_EA.txt	EA	quant		616	9.46587e-10	0.98633	7.7152e-12	0.00803348	0.00563646	rs10888693	0.171636
8	rs7543272	1	51069102	3.12e-15	5	ACR,BCC,PCR,SCR,SLF	TRUE	5	911	11046	168	0.184413	UKB_FA_phase15_LOC8_CLST213_VOX826_chr1_pos51020208_glomerular_filtration_rate.txt	glomerular_filtration_rate	quant		652	5.5396e-13	0.000580737	9.53334e-10	0.999416	2.89155e-06	rs7543272	0.168506
8	rs7543272	1	51069102	3.12e-15	5	ACR,BCC,PCR,SCR,SLF	TRUE	5	911	11046	168	0.184413	UKB_FA_phase15_LOC8_CLST213_VOX826_chr1_pos51020208_insomina.txt	insomina	cc	0.3206	651	9.34699e-10	0.980545	8.5997e-12	0.00901106	0.0104435	rs7543272	0.178275
8	rs7543272	1	51069102	3.12e-15	5	ACR,BCC,PCR,SCR,SLF	TRUE	5	911	11046	168	0.184413	UKB_FA_phase15_LOC8_CLST213_VOX826_chr1_pos51020208_intelligence.txt	intelligence	quant		626	9.40286e-10	0.986055	5.56406e-12	0.00582677	0.00811781	rs10888693	0.189284
8	rs7543272	1	51069102	3.12e-15	5	ACR,BCC,PCR,SCR,SLF	TRUE	5	911	11046	168	0.184413	UKB_FA_phase15_LOC8_CLST213_VOX826_chr1_pos51020208_liver_disease.txt	liver_disease	cc	0.0761293	649	9.04482e-10	0.953242	3.83077e-11	0.0403664	0.00639182	rs7543272	0.177256
8	rs7543272	1	51069102	3.12e-15	5	ACR,BCC,PCR,SCR,SLF	TRUE	5	911	11046	168	0.184413	UKB_FA_phase15_LOC8_CLST213_VOX826_chr1_pos51020208_MDD.txt	MDD	cc	0.3182	615	8.99898e-10	0.944893	1.687e-11	0.017676	0.0374311	rs7543272	0.154411
8	rs7543272	1	51069102	3.12e-15	5	ACR,BCC,PCR,SCR,SLF	TRUE	5	911	11046	168	0.184413	UKB_FA_phase15_LOC8_CLST213_VOX826_chr1_pos51020208_number_sexual_partners.txt	number_sexual_partners	quant		626	5.99449e-10	0.628628	8.53024e-11	0.0891724	0.2822	rs10888693	0.162259
8	rs7543272	1	51069102	3.12e-15	5	ACR,BCC,PCR,SCR,SLF	TRUE	5	911	11046	168	0.184413	UKB_FA_phase15_LOC8_CLST213_VOX826_chr1_pos51020208_PD.txt	PD	cc	0.07	630	9.17197e-10	0.967369	2.10511e-11	0.0221922	0.0104389	rs7543272	0.161342
8	rs7543272	1	51069102	3.12e-15	5	ACR,BCC,PCR,SCR,SLF	TRUE	5	911	11046	168	0.184413	UKB_FA_phase15_LOC8_CLST213_VOX826_chr1_pos51020208_RT.txt	RT	quant		623	8.79892e-10	0.92384	1.27818e-11	0.0133574	0.0628026	rs7543272	0.171991
8	rs7543272	1	51069102	3.12e-15	5	ACR,BCC,PCR,SCR,SLF	TRUE	5	911	11046	168	0.184413	UKB_FA_phase15_LOC8_CLST213_VOX826_chr1_pos51020208_SCZ.txt	SCZ	cc	0.408637	610	9.06013e-10	0.951262	4.10056e-11	0.0430479	0.00569006	rs7543272	0.171707
8	rs7543272	1	51069102	3.12e-15	5	ACR,BCC,PCR,SCR,SLF	TRUE	5	911	11046	168	0.184413	UKB_FA_phase15_LOC8_CLST213_VOX826_chr1_pos51020208_stroke.txt	stroke	cc	0.0563	601	9.3449e-10	0.986431	8.28787e-12	0.0087437	0.00482562	rs7543272	0.202763
8	rs7543272	1	51069102	3.12e-15	5	ACR,BCC,PCR,SCR,SLF	TRUE	5	911	11046	168	0.184413	UKB_FA_phase15_LOC8_CLST213_VOX826_chr1_pos51020208_t2d.txt	t2d	cc	0.133709	621	1.18789e-25	1.24908e-16	9.26749e-10	0.974462	0.0255379	rs10788930	0.0388893
80	rs562216682	3	155410974	1.33e-13	2	ACR,GCC	TRUE	2	49	1930	2	0.0408163	UKB_FA_phase15_LOC80_CLST320_VOX4067_chr3_pos155407125_AD.txt	AD	cc	0.1777	1124	6.22427e-08	0.952633	2.8177e-09	0.0431211	0.00424546	rs2015945	0.197952
80	rs562216682	3	155410974	1.33e-13	2	ACR,GCC	TRUE	2	49	1930	2	0.0408163	UKB_FA_phase15_LOC80_CLST320_VOX4067_chr3_pos155407125_ADHD.txt	ADHD	cc	0.1715	1025	5.28056e-08	0.804546	9.04024e-09	0.137679	0.0577748	rs407033	0.21669
80	rs562216682	3	155410974	1.33e-13	2	ACR,GCC	TRUE	2	49	1930	2	0.0408163	UKB_FA_phase15_LOC80_CLST320_VOX4067_chr3_pos155407125_ASD.txt	ASD	cc	0.3965	1142	6.25212e-08	0.957182	1.8365e-09	0.0281016	0.0147169	rs407033	0.192649
80	rs562216682	3	155410974	1.33e-13	2	ACR,GCC	TRUE	2	49	1930	2	0.0408163	UKB_FA_phase15_LOC80_CLST320_VOX4067_chr3_pos155407125_BD.txt	BD	cc	0.1014	1070	5.92744e-09	0.0903141	2.1375e-08	0.325098	0.584588	rs2015945	0.187985
80	rs562216682	3	155410974	1.33e-13	2	ACR,GCC	TRUE	2	49	1930	2	0.0408163	UKB_FA_phase15_LOC80_CLST320_VOX4067_chr3_pos155407125_coronary_atherosclerosis.txt	coronary_atherosclerosis	cc	0.29293	1179	3.43855e-08	0.87245	4.79748e-09	0.121719	0.00583165	rs529617906	0.119915
80	rs562216682	3	155410974	1.33e-13	2	ACR,GCC	TRUE	2	49	1930	2	0.0408163	UKB_FA_phase15_LOC80_CLST320_VOX4067_chr3_pos155407125_CP.txt	CP	quant		1079	6.31403e-08	0.963173	2.23579e-09	0.0341031	0.0027238	rs2015945	0.239999
80	rs562216682	3	155410974	1.33e-13	2	ACR,GCC	TRUE	2	49	1930	2	0.0408163	UKB_FA_phase15_LOC80_CLST320_VOX4067_chr3_pos155407125_drinks.txt	drinks	quant		1093	3.98523e-08	0.603833	2.49717e-08	0.378348	0.0178192	rs2015945	0.226358
80	rs562216682	3	155410974	1.33e-13	2	ACR,GCC	TRUE	2	49	1930	2	0.0408163	UKB_FA_phase15_LOC80_CLST320_VOX4067_chr3_pos155407125_EA.txt	EA	quant		1079	6.31715e-08	0.96365	2.19218e-09	0.0334377	0.00291205	rs2015945	0.233858
80	rs562216682	3	155410974	1.33e-13	2	ACR,GCC	TRUE	2	49	1930	2	0.0408163	UKB_FA_phase15_LOC80_CLST320_VOX4067_chr3_pos155407125_glomerular_filtration_rate.txt	glomerular_filtration_rate	quant		1191	3.44407e-08	0.874549	3.90848e-09	0.0992215	0.0262291	rs529617906	0.153185
80	rs562216682	3	155410974	1.33e-13	2	ACR,GCC	TRUE	2	49	1930	2	0.0408163	UKB_FA_phase15_LOC80_CLST320_VOX4067_chr3_pos155407125_insomina.txt	insomina	cc	0.3206	1193	3.76174e-08	0.947147	5.74115e-10	0.0144169	0.0384357	rs2015945	0.131071
80	rs562216682	3	155410974	1.33e-13	2	ACR,GCC	TRUE	2	49	1930	2	0.0408163	UKB_FA_phase15_LOC80_CLST320_VOX4067_chr3_pos155407125_intelligence.txt	intelligence	quant		1092	6.41979e-08	0.972729	1.55392e-09	0.0235412	0.00373005	rs2015945	0.244937
80	rs562216682	3	155410974	1.33e-13	2	ACR,GCC	TRUE	2	49	1930	2	0.0408163	UKB_FA_phase15_LOC80_CLST320_VOX4067_chr3_pos155407125_liver_disease.txt	liver_disease	cc	0.0761293	1159	3.69502e-08	0.906244	1.34639e-09	0.0329609	0.0607951	rs2015945	0.165671
80	rs562216682	3	155410974	1.33e-13	2	ACR,GCC	TRUE	2	49	1930	2	0.0408163	UKB_FA_phase15_LOC80_CLST320_VOX4067_chr3_pos155407125_MDD.txt	MDD	cc	0.3182	1136	6.34936e-08	0.971883	1.21304e-09	0.0185581	0.00955862	rs407033	0.247341
80	rs562216682	3	155410974	1.33e-13	2	ACR,GCC	TRUE	2	49	1930	2	0.0408163	UKB_FA_phase15_LOC80_CLST320_VOX4067_chr3_pos155407125_number_sexual_partners.txt	number_sexual_partners	quant		1093	6.43078e-08	0.974376	8.38047e-10	0.0126849	0.012939	rs2015945	0.194308
80	rs562216682	3	155410974	1.33e-13	2	ACR,GCC	TRUE	2	49	1930	2	0.0408163	UKB_FA_phase15_LOC80_CLST320_VOX4067_chr3_pos155407125_PD.txt	PD	cc	0.07	1127	3.72487e-08	0.568722	2.79807e-08	0.427212	0.00406592	rs2015945	0.196293
80	rs562216682	3	155410974	1.33e-13	2	ACR,GCC	TRUE	2	49	1930	2	0.0408163	UKB_FA_phase15_LOC80_CLST320_VOX4067_chr3_pos155407125_RT.txt	RT	quant		1089	4.03828e-08	0.615301	1.41825e-08	0.215926	0.168773	rs2015945	0.180406
80	rs562216682	3	155410974	1.33e-13	2	ACR,GCC	TRUE	2	49	1930	2	0.0408163	UKB_FA_phase15_LOC80_CLST320_VOX4067_chr3_pos155407125_SCZ.txt	SCZ	cc	0.408637	1075	5.9948e-08	0.913407	5.38874e-09	0.0821019	0.00449111	rs2015945	0.210936
80	rs562216682	3	155410974	1.33e-13	2	ACR,GCC	TRUE	2	49	1930	2	0.0408163	UKB_FA_phase15_LOC80_CLST320_VOX4067_chr3_pos155407125_stroke.txt	stroke	cc	0.0563	1071	6.4579e-08	0.98335	8.44359e-10	0.0128533	0.00379688	rs407033	0.208559
80	rs562216682	3	155410974	1.33e-13	2	ACR,GCC	TRUE	2	49	1930	2	0.0408163	UKB_FA_phase15_LOC80_CLST320_VOX4067_chr3_pos155407125_t2d.txt	t2d	cc	0.133709	1089	6.46874e-08	0.987173	5.74425e-10	0.00876204	0.00406539	rs2015945	0.218373
81	rs6444974	3	170986411	5.81e-12	1	BCC	TRUE	1	3	2971	3	1	UKB_FA_phase15_LOC81_CLST50_VOX2951_chr3_pos171008791_AD.txt	AD	cc	0.1777	1096	1.07454e-06	0.975379	2.19897e-08	0.0199557	0.00466435	rs6444974	0.0982714
81	rs6444974	3	170986411	5.81e-12	1	BCC	TRUE	1	3	2971	3	1	UKB_FA_phase15_LOC81_CLST50_VOX2951_chr3_pos171008791_ADHD.txt	ADHD	cc	0.1715	1040	1.09785e-06	0.970682	2.12838e-08	0.0188079	0.0105092	rs2035913	0.104556
81	rs6444974	3	170986411	5.81e-12	1	BCC	TRUE	1	3	2971	3	1	UKB_FA_phase15_LOC81_CLST50_VOX2951_chr3_pos171008791_ASD.txt	ASD	cc	0.3965	1101	1.06177e-06	0.963629	3.19872e-08	0.0290231	0.00734706	rs6444974	0.110725
81	rs6444974	3	170986411	5.81e-12	1	BCC	TRUE	1	3	2971	3	1	UKB_FA_phase15_LOC81_CLST50_VOX2951_chr3_pos171008791_BD.txt	BD	cc	0.1014	1068	1.0841e-06	0.958504	2.35085e-08	0.0207642	0.020731	rs2035913	0.150257
81	rs6444974	3	170986411	5.81e-12	1	BCC	TRUE	1	3	2971	3	1	UKB_FA_phase15_LOC81_CLST50_VOX2951_chr3_pos171008791_coronary_atherosclerosis.txt	coronary_atherosclerosis	cc	0.29293	1120	1.07898e-06	0.980189	1.56054e-08	0.014171	0.00563854	rs6444974	0.103917
81	rs6444974	3	170986411	5.81e-12	1	BCC	TRUE	1	3	2971	3	1	UKB_FA_phase15_LOC81_CLST50_VOX2951_chr3_pos171008791_CP.txt	CP	quant		1070	1.0402e-06	0.920825	2.4795e-08	0.0218922	0.0572814	rs9842912	0.46631
81	rs6444974	3	170986411	5.81e-12	1	BCC	TRUE	1	3	2971	3	1	UKB_FA_phase15_LOC81_CLST50_VOX2951_chr3_pos171008791_drinks.txt	drinks	quant		1078	1.11511e-06	0.986987	1.05879e-08	0.00936771	0.0036442	rs9842240	0.0576032
81	rs6444974	3	170986411	5.81e-12	1	BCC	TRUE	1	3	2971	3	1	UKB_FA_phase15_LOC81_CLST50_VOX2951_chr3_pos171008791_EA.txt	EA	quant		1070	1.06741e-06	0.944915	5.82652e-08	0.0515751	0.00350896	rs9842912	0.160695
81	rs6444974	3	170986411	5.81e-12	1	BCC	TRUE	1	3	2971	3	1	UKB_FA_phase15_LOC81_CLST50_VOX2951_chr3_pos171008791_glomerular_filtration_rate.txt	glomerular_filtration_rate	quant		1126	1.01726e-06	0.926076	7.80333e-08	0.0710354	0.00288745	rs9842912	0.143071
81	rs6444974	3	170986411	5.81e-12	1	BCC	TRUE	1	3	2971	3	1	UKB_FA_phase15_LOC81_CLST50_VOX2951_chr3_pos171008791_insomina.txt	insomina	cc	0.3206	1090	1.06765e-06	0.971448	2.2361e-08	0.0203379	0.0082129	rs9842912	0.095507
81	rs6444974	3	170986411	5.81e-12	1	BCC	TRUE	1	3	2971	3	1	UKB_FA_phase15_LOC81_CLST50_VOX2951_chr3_pos171008791_intelligence.txt	intelligence	quant		1072	1.11501e-06	0.986983	1.11532e-08	0.00986943	0.00314666	rs9842912	0.164507
81	rs6444974	3	170986411	5.81e-12	1	BCC	TRUE	1	3	2971	3	1	UKB_FA_phase15_LOC81_CLST50_VOX2951_chr3_pos171008791_liver_disease.txt	liver_disease	cc	0.0761293	1103	1.30062e-06	0.973357	2.86096e-08	0.0214057	0.0052356	rs2035913	0.0787224
81	rs6444974	3	170986411	5.81e-12	1	BCC	TRUE	1	3	2971	3	1	UKB_FA_phase15_LOC81_CLST50_VOX2951_chr3_pos171008791_MDD.txt	MDD	cc	0.3182	1093	1.07566e-06	0.976253	2.05071e-08	0.0186067	0.00513886	rs6444974	0.12285
81	rs6444974	3	170986411	5.81e-12	1	BCC	TRUE	1	3	2971	3	1	UKB_FA_phase15_LOC81_CLST50_VOX2951_chr3_pos171008791_number_sexual_partners.txt	number_sexual_partners	quant		1078	1.11986e-06	0.991193	7.65142e-09	0.00677025	0.00203534	rs2035913	0.126539
81	rs6444974	3	170986411	5.81e-12	1	BCC	TRUE	1	3	2971	3	1	UKB_FA_phase15_LOC81_CLST50_VOX2951_chr3_pos171008791_PD.txt	PD	cc	0.07	1079	1.06881e-06	0.95075	4.24947e-08	0.0377892	0.0114592	rs6444974	0.0861394
81	rs6444974	3	170986411	5.81e-12	1	BCC	TRUE	1	3	2971	3	1	UKB_FA_phase15_LOC81_CLST50_VOX2951_chr3_pos171008791_RT.txt	RT	quant		1074	3.48361e-09	0.00308002	4.18943e-08	0.0360798	0.96084	rs6444974	0.390716
81	rs6444974	3	170986411	5.81e-12	1	BCC	TRUE	1	3	2971	3	1	UKB_FA_phase15_LOC81_CLST50_VOX2951_chr3_pos171008791_SCZ.txt	SCZ	cc	0.408637	1070	1.07691e-06	0.952148	2.24198e-08	0.0197943	0.0280564	rs2035913	0.216002
81	rs6444974	3	170986411	5.81e-12	1	BCC	TRUE	1	3	2971	3	1	UKB_FA_phase15_LOC81_CLST50_VOX2951_chr3_pos171008791_stroke.txt	stroke	cc	0.0563	1066	1.10827e-06	0.979864	1.83777e-08	0.0162446	0.00389033	rs6444974	0.0842335
81	rs6444974	3	170986411	5.81e-12	1	BCC	TRUE	1	3	2971	3	1	UKB_FA_phase15_LOC81_CLST50_VOX2951_chr3_pos171008791_t2d.txt	t2d	cc	0.133709	1072	1.59937e-23	1.41541e-17	1.12997e-06	0.999999	8.15445e-09	rs35168380	0.400896
82	rs13062509	3	171503689	8.17e-12	1	GCC	FALSE	0	1	0	0	0	UKB_FA_phase15_LOC82_CLST191_VOX1384_chr3_pos171491650_AD.txt	AD	cc	0.1777	1177	3.95062e-06	0.956869	1.43145e-07	0.0346624	0.00846429	rs1574455	0.224632
82	rs13062509	3	171503689	8.17e-12	1	GCC	FALSE	0	1	0	0	0	UKB_FA_phase15_LOC82_CLST191_VOX1384_chr3_pos171491650_ADHD.txt	ADHD	cc	0.1715	1017	3.82886e-06	0.935732	2.41058e-07	0.0589067	0.0053568	rs13062509	0.217341
82	rs13062509	3	171503689	8.17e-12	1	GCC	FALSE	0	1	0	0	0	UKB_FA_phase15_LOC82_CLST191_VOX1384_chr3_pos171491650_ASD.txt	ASD	cc	0.3965	1131	3.76492e-06	0.920154	1.20088e-07	0.0292992	0.050543	rs1574455	0.302637
82	rs13062509	3	171503689	8.17e-12	1	GCC	FALSE	0	1	0	0	0	UKB_FA_phase15_LOC82_CLST191_VOX1384_chr3_pos171491650_BD.txt	BD	cc	0.1014	1110	3.90092e-06	0.953038	1.53733e-07	0.0375494	0.00940867	rs1574455	0.246119
82	rs13062509	3	171503689	8.17e-12	1	GCC	FALSE	0	1	0	0	0	UKB_FA_phase15_LOC82_CLST191_VOX1384_chr3_pos171491650_coronary_atherosclerosis.txt	coronary_atherosclerosis	cc	0.29293	1217	3.98895e-06	0.91883	3.39618e-07	0.078226	0.00293925	rs1574455	0.32342
82	rs13062509	3	171503689	8.17e-12	1	GCC	FALSE	0	1	0	0	0	UKB_FA_phase15_LOC82_CLST191_VOX1384_chr3_pos171491650_CP.txt	CP	quant		1118	4.01138e-06	0.977662	8.31781e-08	0.0202703	0.00206364	rs13062509	0.23982
82	rs13062509	3	171503689	8.17e-12	1	GCC	FALSE	0	1	0	0	0	UKB_FA_phase15_LOC82_CLST191_VOX1384_chr3_pos171491650_drinks.txt	drinks	quant		1129	3.64524e-06	0.884054	3.26591e-07	0.0791691	0.0367726	rs4894760	0.0212597
82	rs13062509	3	171503689	8.17e-12	1	GCC	FALSE	0	1	0	0	0	UKB_FA_phase15_LOC82_CLST191_VOX1384_chr3_pos171491650_EA.txt	EA	quant		1118	3.634e-06	0.885686	4.61373e-07	0.112445	0.00186491	rs13062509	0.256309
82	rs13062509	3	171503689	8.17e-12	1	GCC	FALSE	0	1	0	0	0	UKB_FA_phase15_LOC82_CLST191_VOX1384_chr3_pos171491650_glomerular_filtration_rate.txt	glomerular_filtration_rate	quant		1217	4.05985e-06	0.982154	6.44329e-08	0.0155853	0.00225668	rs13062509	0.233279
82	rs13062509	3	171503689	8.17e-12	1	GCC	FALSE	0	1	0	0	0	UKB_FA_phase15_LOC82_CLST191_VOX1384_chr3_pos171491650_insomina.txt	insomina	cc	0.3206	1192	4.02807e-06	0.974592	8.78915e-08	0.0212612	0.00414278	rs13062509	0.18324
82	rs13062509	3	171503689	8.17e-12	1	GCC	FALSE	0	1	0	0	0	UKB_FA_phase15_LOC82_CLST191_VOX1384_chr3_pos171491650_intelligence.txt	intelligence	quant		1124	3.16564e-06	0.767741	9.37218e-07	0.227292	0.00496254	rs13062509	0.303901
82	rs13062509	3	171503689	8.17e-12	1	GCC	FALSE	0	1	0	0	0	UKB_FA_phase15_LOC82_CLST191_VOX1384_chr3_pos171491650_liver_disease.txt	liver_disease	cc	0.0761293	1186	4.02881e-06	0.974126	8.15528e-08	0.0197125	0.00615714	rs13062509	0.236362
82	rs13062509	3	171503689	8.17e-12	1	GCC	FALSE	0	1	0	0	0	UKB_FA_phase15_LOC82_CLST191_VOX1384_chr3_pos171491650_MDD.txt	MDD	cc	0.3182	1173	3.98186e-06	0.973244	8.93386e-08	0.0218312	0.00492042	rs13062509	0.258998
82	rs13062509	3	171503689	8.17e-12	1	GCC	FALSE	0	1	0	0	0	UKB_FA_phase15_LOC82_CLST191_VOX1384_chr3_pos171491650_number_sexual_partners.txt	number_sexual_partners	quant		1129	4.08183e-06	0.989939	3.31565e-08	0.00803921	0.00201807	rs1574455	0.255487
82	rs13062509	3	171503689	8.17e-12	1	GCC	FALSE	0	1	0	0	0	UKB_FA_phase15_LOC82_CLST191_VOX1384_chr3_pos171491650_PD.txt	PD	cc	0.07	1143	3.84697e-06	0.928929	2.39233e-07	0.0577543	0.0133128	rs13062509	0.230606
82	rs13062509	3	171503689	8.17e-12	1	GCC	FALSE	0	1	0	0	0	UKB_FA_phase15_LOC82_CLST191_VOX1384_chr3_pos171491650_RT.txt	RT	quant		1120	4.05774e-06	0.991338	2.58618e-08	0.00631589	0.00234216	rs13062509	0.246977
82	rs13062509	3	171503689	8.17e-12	1	GCC	FALSE	0	1	0	0	0	UKB_FA_phase15_LOC82_CLST191_VOX1384_chr3_pos171491650_SCZ.txt	SCZ	cc	0.408637	1122	3.90326e-06	0.953614	1.52154e-07	0.0371639	0.00921828	rs1574455	0.242629
82	rs13062509	3	171503689	8.17e-12	1	GCC	FALSE	0	1	0	0	0	UKB_FA_phase15_LOC82_CLST191_VOX1384_chr3_pos171491650_stroke.txt	stroke	cc	0.0563	1111	4.05269e-06	0.978308	6.6702e-08	0.0160961	0.00559154	rs13062509	0.27498
82	rs13062509	3	171503689	8.17e-12	1	GCC	FALSE	0	1	0	0	0	UKB_FA_phase15_LOC82_CLST191_VOX1384_chr3_pos171491650_t2d.txt	t2d	cc	0.133709	1122	4.05677e-06	0.980336	7.23368e-08	0.0174783	0.00218156	rs13062509	0.21357
83	rs1392115	3	172673926	2.47e-12	2	PTR,SCC	TRUE	2	11	3147	4	0.363636	UKB_FA_phase15_LOC83_CLST6_VOX5327_chr3_pos172647897_AD.txt	AD	cc	0.1777	942	9.87588e-07	0.976163	1.86833e-08	0.0184618	0.00537436	rs1392115	0.216828
83	rs1392115	3	172673926	2.47e-12	2	PTR,SCC	TRUE	2	11	3147	4	0.363636	UKB_FA_phase15_LOC83_CLST6_VOX5327_chr3_pos172647897_ADHD.txt	ADHD	cc	0.1715	853	9.81995e-07	0.974293	2.10804e-08	0.0209103	0.00479609	rs1392115	0.203294
83	rs1392115	3	172673926	2.47e-12	2	PTR,SCC	TRUE	2	11	3147	4	0.363636	UKB_FA_phase15_LOC83_CLST6_VOX5327_chr3_pos172647897_ASD.txt	ASD	cc	0.3965	928	9.78562e-07	0.970646	2.22827e-08	0.0220952	0.0072576	rs1392115	0.200893
83	rs1392115	3	172673926	2.47e-12	2	PTR,SCC	TRUE	2	11	3147	4	0.363636	UKB_FA_phase15_LOC83_CLST6_VOX5327_chr3_pos172647897_BD.txt	BD	cc	0.1014	933	9.73067e-07	0.965388	2.64334e-08	0.0262164	0.00839502	rs1392115	0.220029
83	rs1392115	3	172673926	2.47e-12	2	PTR,SCC	TRUE	2	11	3147	4	0.363636	UKB_FA_phase15_LOC83_CLST6_VOX5327_chr3_pos172647897_coronary_atherosclerosis.txt	coronary_atherosclerosis	cc	0.29293	963	8.88264e-07	0.879519	1.18417e-07	0.117248	0.00323244	rs1392115	0.177379
83	rs1392115	3	172673926	2.47e-12	2	PTR,SCC	TRUE	2	11	3147	4	0.363636	UKB_FA_phase15_LOC83_CLST6_VOX5327_chr3_pos172647897_CP.txt	CP	quant		934	9.93212e-07	0.989713	8.30147e-09	0.0082702	0.00201579	rs1392115	0.20325
83	rs1392115	3	172673926	2.47e-12	2	PTR,SCC	TRUE	2	11	3147	4	0.363636	UKB_FA_phase15_LOC83_CLST6_VOX5327_chr3_pos172647897_drinks.txt	drinks	quant		941	9.34819e-07	0.922195	7.14537e-09	0.00697805	0.0708258	rs1392115	0.225056
83	rs1392115	3	172673926	2.47e-12	2	PTR,SCC	TRUE	2	11	3147	4	0.363636	UKB_FA_phase15_LOC83_CLST6_VOX5327_chr3_pos172647897_EA.txt	EA	quant		934	9.38629e-07	0.935322	2.08523e-08	0.0207349	0.0439419	rs1392115	0.195828
83	rs1392115	3	172673926	2.47e-12	2	PTR,SCC	TRUE	2	11	3147	4	0.363636	UKB_FA_phase15_LOC83_CLST6_VOX5327_chr3_pos172647897_glomerular_filtration_rate.txt	glomerular_filtration_rate	quant		974	1.00256e-06	0.991292	6.93832e-09	0.0068585	0.00184863	rs1392115	0.208504
83	rs1392115	3	172673926	2.47e-12	2	PTR,SCC	TRUE	2	11	3147	4	0.363636	UKB_FA_phase15_LOC83_CLST6_VOX5327_chr3_pos172647897_insomina.txt	insomina	cc	0.3206	956	9.87009e-07	0.974129	2.36524e-08	0.0233412	0.00252846	rs1392115	0.204365
83	rs1392115	3	172673926	2.47e-12	2	PTR,SCC	TRUE	2	11	3147	4	0.363636	UKB_FA_phase15_LOC83_CLST6_VOX5327_chr3_pos172647897_intelligence.txt	intelligence	quant		939	9.97195e-07	0.983756	1.25019e-08	0.0123295	0.00391299	rs1392115	0.194074
83	rs1392115	3	172673926	2.47e-12	2	PTR,SCC	TRUE	2	11	3147	4	0.363636	UKB_FA_phase15_LOC83_CLST6_VOX5327_chr3_pos172647897_liver_disease.txt	liver_disease	cc	0.0761293	947	1.01069e-06	0.979765	1.64897e-08	0.0159809	0.00425325	rs9818709	0.175446
83	rs1392115	3	172673926	2.47e-12	2	PTR,SCC	TRUE	2	11	3147	4	0.363636	UKB_FA_phase15_LOC83_CLST6_VOX5327_chr3_pos172647897_MDD.txt	MDD	cc	0.3182	951	9.84046e-07	0.976129	1.92932e-08	0.0191332	0.00473721	rs1392115	0.198697
83	rs1392115	3	172673926	2.47e-12	2	PTR,SCC	TRUE	2	11	3147	4	0.363636	UKB_FA_phase15_LOC83_CLST6_VOX5327_chr3_pos172647897_number_sexual_partners.txt	number_sexual_partners	quant		941	9.81894e-07	0.968634	2.92014e-08	0.0288045	0.00256017	rs1392115	0.198295
83	rs1392115	3	172673926	2.47e-12	2	PTR,SCC	TRUE	2	11	3147	4	0.363636	UKB_FA_phase15_LOC83_CLST6_VOX5327_chr3_pos172647897_PD.txt	PD	cc	0.07	932	9.68369e-07	0.956205	2.90164e-08	0.0286367	0.0151573	rs9818709	0.339239
83	rs1392115	3	172673926	2.47e-12	2	PTR,SCC	TRUE	2	11	3147	4	0.363636	UKB_FA_phase15_LOC83_CLST6_VOX5327_chr3_pos172647897_RT.txt	RT	quant		937	1.00204e-06	0.994131	3.29611e-09	0.00326748	0.00260038	rs1392115	0.204908
83	rs1392115	3	172673926	2.47e-12	2	PTR,SCC	TRUE	2	11	3147	4	0.363636	UKB_FA_phase15_LOC83_CLST6_VOX5327_chr3_pos172647897_SCZ.txt	SCZ	cc	0.408637	934	9.19435e-07	0.912176	8.44655e-08	0.0837947	0.00402862	rs1392115	0.202573
83	rs1392115	3	172673926	2.47e-12	2	PTR,SCC	TRUE	2	11	3147	4	0.363636	UKB_FA_phase15_LOC83_CLST6_VOX5327_chr3_pos172647897_stroke.txt	stroke	cc	0.0563	929	9.97652e-07	0.983231	1.33935e-08	0.0131963	0.0035716	rs1392115	0.192165
83	rs1392115	3	172673926	2.47e-12	2	PTR,SCC	TRUE	2	11	3147	4	0.363636	UKB_FA_phase15_LOC83_CLST6_VOX5327_chr3_pos172647897_t2d.txt	t2d	cc	0.133709	936	9.23584e-07	0.910952	8.47007e-08	0.0835368	0.00551024	rs1392115	0.231199
84	rs9825151	3	177335249	7.36e-19	4	BCC,PTR,SCR,SLF	TRUE	4	995	14009	646	0.649246	UKB_FA_phase15_LOC84_CLST49_VOX2617_chr3_pos177335762_AD.txt	AD	cc	0.1777	1195	5.8342e-13	0.972691	1.37677e-14	0.0229495	0.00435952	rs9825151	0.310094
84	rs9825151	3	177335249	7.36e-19	4	BCC,PTR,SCR,SLF	TRUE	4	995	14009	646	0.649246	UKB_FA_phase15_LOC84_CLST49_VOX2617_chr3_pos177335762_ADHD.txt	ADHD	cc	0.1715	1116	5.44572e-13	0.911372	4.39506e-14	0.0735388	0.0150887	rs9825151	0.270828
84	rs9825151	3	177335249	7.36e-19	4	BCC,PTR,SCR,SLF	TRUE	4	995	14009	646	0.649246	UKB_FA_phase15_LOC84_CLST49_VOX2617_chr3_pos177335762_ASD.txt	ASD	cc	0.3965	1192	5.45715e-13	0.935185	3.39101e-14	0.0581046	0.00671036	rs9825151	0.304787
84	rs9825151	3	177335249	7.36e-19	4	BCC,PTR,SCR,SLF	TRUE	4	995	14009	646	0.649246	UKB_FA_phase15_LOC84_CLST49_VOX2617_chr3_pos177335762_BD.txt	BD	cc	0.1014	1148	5.75202e-13	0.962563	1.95673e-14	0.0327399	0.00469744	rs9825151	0.308867
84	rs9825151	3	177335249	7.36e-19	4	BCC,PTR,SCR,SLF	TRUE	4	995	14009	646	0.649246	UKB_FA_phase15_LOC84_CLST49_VOX2617_chr3_pos177335762_coronary_atherosclerosis.txt	coronary_atherosclerosis	cc	0.29293	1229	5.65848e-13	0.966537	1.67265e-14	0.0285659	0.00489685	rs9825151	0.315511
84	rs9825151	3	177335249	7.36e-19	4	BCC,PTR,SCR,SLF	TRUE	4	995	14009	646	0.649246	UKB_FA_phase15_LOC84_CLST49_VOX2617_chr3_pos177335762_CP.txt	CP	quant		1142	5.69675e-13	0.953492	2.66259e-14	0.0445631	0.00194457	rs9825151	0.318282
84	rs9825151	3	177335249	7.36e-19	4	BCC,PTR,SCR,SLF	TRUE	4	995	14009	646	0.649246	UKB_FA_phase15_LOC84_CLST49_VOX2617_chr3_pos177335762_drinks.txt	drinks	quant		1164	5.9242e-13	0.989214	5.43618e-15	0.00907554	0.00171013	rs9825151	0.31589
84	rs9825151	3	177335249	7.36e-19	4	BCC,PTR,SCR,SLF	TRUE	4	995	14009	646	0.649246	UKB_FA_phase15_LOC84_CLST49_VOX2617_chr3_pos177335762_EA.txt	EA	quant		1142	5.47369e-13	0.916159	3.53765e-14	0.0591868	0.0246546	rs9825151	0.344387
84	rs9825151	3	177335249	7.36e-19	4	BCC,PTR,SCR,SLF	TRUE	4	995	14009	646	0.649246	UKB_FA_phase15_LOC84_CLST49_VOX2617_chr3_pos177335762_glomerular_filtration_rate.txt	glomerular_filtration_rate	quant		1232	5.70693e-13	0.975487	1.17653e-14	0.0201061	0.00440716	rs9825151	0.313741
84	rs9825151	3	177335249	7.36e-19	4	BCC,PTR,SCR,SLF	TRUE	4	995	14009	646	0.649246	UKB_FA_phase15_LOC84_CLST49_VOX2617_chr3_pos177335762_insomina.txt	insomina	cc	0.3206	1205	5.68104e-13	0.971175	1.37212e-14	0.0234511	0.00537376	rs9825151	0.307904
84	rs9825151	3	177335249	7.36e-19	4	BCC,PTR,SCR,SLF	TRUE	4	995	14009	646	0.649246	UKB_FA_phase15_LOC84_CLST49_VOX2617_chr3_pos177335762_intelligence.txt	intelligence	quant		1165	5.8215e-13	0.972062	1.49519e-14	0.0249634	0.00297431	rs9825151	0.330766
84	rs9825151	3	177335249	7.36e-19	4	BCC,PTR,SCR,SLF	TRUE	4	995	14009	646	0.649246	UKB_FA_phase15_LOC84_CLST49_VOX2617_chr3_pos177335762_liver_disease.txt	liver_disease	cc	0.0761293	1229	5.68421e-13	0.971052	1.47233e-14	0.0251485	0.00379909	rs9825151	0.287498
84	rs9825151	3	177335249	7.36e-19	4	BCC,PTR,SCR,SLF	TRUE	4	995	14009	646	0.649246	UKB_FA_phase15_LOC84_CLST49_VOX2617_chr3_pos177335762_MDD.txt	MDD	cc	0.3182	1178	5.79268e-13	0.969415	1.20508e-14	0.0201569	0.0104277	rs9825151	0.306955
84	rs9825151	3	177335249	7.36e-19	4	BCC,PTR,SCR,SLF	TRUE	4	995	14009	646	0.649246	UKB_FA_phase15_LOC84_CLST49_VOX2617_chr3_pos177335762_number_sexual_partners.txt	number_sexual_partners	quant		1164	5.90745e-13	0.986418	7.19726e-15	0.0120163	0.00156591	rs9825151	0.314009
84	rs9825151	3	177335249	7.36e-19	4	BCC,PTR,SCR,SLF	TRUE	4	995	14009	646	0.649246	UKB_FA_phase15_LOC84_CLST49_VOX2617_chr3_pos177335762_PD.txt	PD	cc	0.07	1167	5.65941e-13	0.94606	2.68814e-14	0.0449274	0.00901289	rs9825151	0.299124
84	rs9825151	3	177335249	7.36e-19	4	BCC,PTR,SCR,SLF	TRUE	4	995	14009	646	0.649246	UKB_FA_phase15_LOC84_CLST49_VOX2617_chr3_pos177335762_RT.txt	RT	quant		1156	9.08976e-14	0.152112	4.89854e-13	0.819714	0.0281741	rs9825151	0.24868
84	rs9825151	3	177335249	7.36e-19	4	BCC,PTR,SCR,SLF	TRUE	4	995	14009	646	0.649246	UKB_FA_phase15_LOC84_CLST49_VOX2617_chr3_pos177335762_SCZ.txt	SCZ	cc	0.408637	1147	1.727e-14	0.0289002	5.79573e-13	0.969875	0.00122533	rs9825151	0.325081
84	rs9825151	3	177335249	7.36e-19	4	BCC,PTR,SCR,SLF	TRUE	4	995	14009	646	0.649246	UKB_FA_phase15_LOC84_CLST49_VOX2617_chr3_pos177335762_stroke.txt	stroke	cc	0.0563	1144	5.85913e-13	0.977913	1.09135e-14	0.0182113	0.00387584	rs9825151	0.29723
84	rs9825151	3	177335249	7.36e-19	4	BCC,PTR,SCR,SLF	TRUE	4	995	14009	646	0.649246	UKB_FA_phase15_LOC84_CLST49_VOX2617_chr3_pos177335762_t2d.txt	t2d	cc	0.133709	1156	5.93129e-13	0.989576	5.1153e-15	0.00853246	0.00189203	rs9825151	0.312916
85	rs2293031	3	183368891	5.2e-13	3	ACR,GCC,SS	TRUE	3	81	14260	81	1	UKB_FA_phase15_LOC85_CLST355_VOX251_chr3_pos183356778_AD.txt	AD	cc	0.1777	1104	1.10516e-08	0.956826	4.36699e-10	0.0378032	0.00537121	rs2293031	0.013971
85	rs2293031	3	183368891	5.2e-13	3	ACR,GCC,SS	TRUE	3	81	14260	81	1	UKB_FA_phase15_LOC85_CLST355_VOX251_chr3_pos183356778_ADHD.txt	ADHD	cc	0.1715	999	1.21447e-08	0.982548	1.42955e-10	0.0115597	0.00589229	rs2293031	0.0116676
85	rs2293031	3	183368891	5.2e-13	3	ACR,GCC,SS	TRUE	3	81	14260	81	1	UKB_FA_phase15_LOC85_CLST355_VOX251_chr3_pos183356778_ASD.txt	ASD	cc	0.3965	1125	1.02305e-08	0.940427	5.37343e-10	0.0493844	0.0101889	rs2293031	0.0119953
85	rs2293031	3	183368891	5.2e-13	3	ACR,GCC,SS	TRUE	3	81	14260	81	1	UKB_FA_phase15_LOC85_CLST355_VOX251_chr3_pos183356778_BD.txt	BD	cc	0.1014	1065	1.20256e-08	0.972878	2.24621e-10	0.018163	0.00895883	rs2293031	0.0149925
85	rs2293031	3	183368891	5.2e-13	3	ACR,GCC,SS	TRUE	3	81	14260	81	1	UKB_FA_phase15_LOC85_CLST355_VOX251_chr3_pos183356778_coronary_atherosclerosis.txt	coronary_atherosclerosis	cc	0.29293	1109	1.07056e-08	0.980274	1.38274e-10	0.0126543	0.0070713	rs2293031	0.0120562
85	rs2293031	3	183368891	5.2e-13	3	ACR,GCC,SS	TRUE	3	81	14260	81	1	UKB_FA_phase15_LOC85_CLST355_VOX251_chr3_pos183356778_CP.txt	CP	quant		1060	1.22449e-08	0.988091	1.20229e-10	0.00969951	0.00220994	rs2293031	0.0148725
85	rs2293031	3	183368891	5.2e-13	3	ACR,GCC,SS	TRUE	3	81	14260	81	1	UKB_FA_phase15_LOC85_CLST355_VOX251_chr3_pos183356778_drinks.txt	drinks	quant		1076	1.2335e-08	0.988823	9.17393e-11	0.00735034	0.0038262	rs2293031	0.0149038
85	rs2293031	3	183368891	5.2e-13	3	ACR,GCC,SS	TRUE	3	81	14260	81	1	UKB_FA_phase15_LOC85_CLST355_VOX251_chr3_pos183356778_EA.txt	EA	quant		1060	1.2294e-08	0.99205	8.0879e-11	0.006525	0.00142516	rs11706675	0.011354
85	rs2293031	3	183368891	5.2e-13	3	ACR,GCC,SS	TRUE	3	81	14260	81	1	UKB_FA_phase15_LOC85_CLST355_VOX251_chr3_pos183356778_glomerular_filtration_rate.txt	glomerular_filtration_rate	quant		1158	2.9206e-15	2.65098e-07	1.38583e-09	0.124914	0.875086	rs77708877	0.0116422
85	rs2293031	3	183368891	5.2e-13	3	ACR,GCC,SS	TRUE	3	81	14260	81	1	UKB_FA_phase15_LOC85_CLST355_VOX251_chr3_pos183356778_insomina.txt	insomina	cc	0.3206	1131	1.08203e-08	0.987253	9.48886e-11	0.00865363	0.00409306	rs2293031	0.0132176
85	rs2293031	3	183368891	5.2e-13	3	ACR,GCC,SS	TRUE	3	81	14260	81	1	UKB_FA_phase15_LOC85_CLST355_VOX251_chr3_pos183356778_intelligence.txt	intelligence	quant		1074	1.22594e-08	0.982804	1.80511e-10	0.0144684	0.00272799	rs2293031	0.015573
85	rs2293031	3	183368891	5.2e-13	3	ACR,GCC,SS	TRUE	3	81	14260	81	1	UKB_FA_phase15_LOC85_CLST355_VOX251_chr3_pos183356778_liver_disease.txt	liver_disease	cc	0.0761293	1130	1.07971e-08	0.979723	1.76966e-10	0.0160536	0.00422378	rs2293031	0.0110316
85	rs2293031	3	183368891	5.2e-13	3	ACR,GCC,SS	TRUE	3	81	14260	81	1	UKB_FA_phase15_LOC85_CLST355_VOX251_chr3_pos183356778_MDD.txt	MDD	cc	0.3182	1125	1.12408e-08	0.977133	1.95702e-10	0.017006	0.00586055	rs2293031	0.0117654
85	rs2293031	3	183368891	5.2e-13	3	ACR,GCC,SS	TRUE	3	81	14260	81	1	UKB_FA_phase15_LOC85_CLST355_VOX251_chr3_pos183356778_number_sexual_partners.txt	number_sexual_partners	quant		1076	1.23618e-08	0.990968	8.07952e-11	0.00647429	0.00255769	rs2293031	0.0126517
85	rs2293031	3	183368891	5.2e-13	3	ACR,GCC,SS	TRUE	3	81	14260	81	1	UKB_FA_phase15_LOC85_CLST355_VOX251_chr3_pos183356778_PD.txt	PD	cc	0.07	1102	1.01894e-08	0.887005	1.02078e-09	0.0888369	0.0241583	rs10470355	0.0272734
85	rs2293031	3	183368891	5.2e-13	3	ACR,GCC,SS	TRUE	3	81	14260	81	1	UKB_FA_phase15_LOC85_CLST355_VOX251_chr3_pos183356778_RT.txt	RT	quant		1069	1.21285e-08	0.981199	1.91915e-10	0.0155227	0.00327794	rs2293031	0.0129874
85	rs2293031	3	183368891	5.2e-13	3	ACR,GCC,SS	TRUE	3	81	14260	81	1	UKB_FA_phase15_LOC85_CLST355_VOX251_chr3_pos183356778_SCZ.txt	SCZ	cc	0.408637	1067	1.19241e-08	0.964661	3.66091e-10	0.0296111	0.00572747	rs2293031	0.0113968
85	rs2293031	3	183368891	5.2e-13	3	ACR,GCC,SS	TRUE	3	81	14260	81	1	UKB_FA_phase15_LOC85_CLST355_VOX251_chr3_pos183356778_stroke.txt	stroke	cc	0.0563	1061	1.20643e-08	0.973261	2.22223e-10	0.0179186	0.00882036	rs9290765	0.0529536
85	rs2293031	3	183368891	5.2e-13	3	ACR,GCC,SS	TRUE	3	81	14260	81	1	UKB_FA_phase15_LOC85_CLST355_VOX251_chr3_pos183356778_t2d.txt	t2d	cc	0.133709	1065	7.34311e-14	5.91978e-06	1.24043e-08	0.999991	2.74944e-06	rs11706675	0.0135524
86	rs2363038	3	190656393	2.31e-31	14	ACR,ALIC,BCC,CGH,CP,FX,GCC,PCR,PLIC,PTR,SCC,SCR,SLF,SS	TRUE	13	14420	33702	6397	0.44362	UKB_FA_phase15_LOC86_CLST339_VOX2281_chr3_pos190687887_AD.txt	AD	cc	0.1777	1419	4.42934e-26	0.972817	9.02936e-28	0.0198238	0.00735916	rs4624605	0.101844
86	rs2363038	3	190656393	2.31e-31	14	ACR,ALIC,BCC,CGH,CP,FX,GCC,PCR,PLIC,PTR,SCC,SCR,SLF,SS	TRUE	13	14420	33702	6397	0.44362	UKB_FA_phase15_LOC86_CLST339_VOX2281_chr3_pos190687887_ADHD.txt	ADHD	cc	0.1715	1242	5.55175e-26	0.879029	1.34397e-27	0.0211798	0.0997915	rs2363038	0.07407
86	rs2363038	3	190656393	2.31e-31	14	ACR,ALIC,BCC,CGH,CP,FX,GCC,PCR,PLIC,PTR,SCC,SCR,SLF,SS	TRUE	13	14420	33702	6397	0.44362	UKB_FA_phase15_LOC86_CLST339_VOX2281_chr3_pos190687887_ASD.txt	ASD	cc	0.3965	1363	4.25679e-26	0.751126	1.37973e-26	0.243452	0.00542197	rs2363038	0.0673917
86	rs2363038	3	190656393	2.31e-31	14	ACR,ALIC,BCC,CGH,CP,FX,GCC,PCR,PLIC,PTR,SCC,SCR,SLF,SS	TRUE	13	14420	33702	6397	0.44362	UKB_FA_phase15_LOC86_CLST339_VOX2281_chr3_pos190687887_BD.txt	BD	cc	0.1014	1339	5.81164e-26	0.954367	2.48943e-27	0.0408758	0.00475699	rs2363038	0.0736974
86	rs2363038	3	190656393	2.31e-31	14	ACR,ALIC,BCC,CGH,CP,FX,GCC,PCR,PLIC,PTR,SCC,SCR,SLF,SS	TRUE	13	14420	33702	6397	0.44362	UKB_FA_phase15_LOC86_CLST339_VOX2281_chr3_pos190687887_coronary_atherosclerosis.txt	coronary_atherosclerosis	cc	0.29293	1474	5.11194e-26	0.974202	1.18506e-27	0.022581	0.00321747	rs4308325	0.116006
86	rs2363038	3	190656393	2.31e-31	14	ACR,ALIC,BCC,CGH,CP,FX,GCC,PCR,PLIC,PTR,SCC,SCR,SLF,SS	TRUE	13	14420	33702	6397	0.44362	UKB_FA_phase15_LOC86_CLST339_VOX2281_chr3_pos190687887_CP.txt	CP	quant		1329	1.60751e-26	0.25459	2.58866e-27	0.0402929	0.705117	rs2088882	0.0839337
86	rs2363038	3	190656393	2.31e-31	14	ACR,ALIC,BCC,CGH,CP,FX,GCC,PCR,PLIC,PTR,SCC,SCR,SLF,SS	TRUE	13	14420	33702	6397	0.44362	UKB_FA_phase15_LOC86_CLST339_VOX2281_chr3_pos190687887_drinks.txt	drinks	quant		1350	4.99952e-26	0.823618	1.85375e-27	0.0303926	0.145989	rs2088882	0.0820638
86	rs2363038	3	190656393	2.31e-31	14	ACR,ALIC,BCC,CGH,CP,FX,GCC,PCR,PLIC,PTR,SCC,SCR,SLF,SS	TRUE	13	14420	33702	6397	0.44362	UKB_FA_phase15_LOC86_CLST339_VOX2281_chr3_pos190687887_EA.txt	EA	quant		1329	6.241e-26	0.988421	6.26649e-28	0.00992293	0.00165593	rs2363038	0.0797628
86	rs2363038	3	190656393	2.31e-31	14	ACR,ALIC,BCC,CGH,CP,FX,GCC,PCR,PLIC,PTR,SCC,SCR,SLF,SS	TRUE	13	14420	33702	6397	0.44362	UKB_FA_phase15_LOC86_CLST339_VOX2281_chr3_pos190687887_glomerular_filtration_rate.txt	glomerular_filtration_rate	quant		1482	5.3411e-26	0.986643	4.8391e-28	0.00893468	0.00442249	rs2363038	0.0697725
86	rs2363038	3	190656393	2.31e-31	14	ACR,ALIC,BCC,CGH,CP,FX,GCC,PCR,PLIC,PTR,SCC,SCR,SLF,SS	TRUE	13	14420	33702	6397	0.44362	UKB_FA_phase15_LOC86_CLST339_VOX2281_chr3_pos190687887_insomina.txt	insomina	cc	0.3206	1467	3.8673e-26	0.896579	4.34955e-27	0.100836	0.00258515	rs4308325	0.103233
86	rs2363038	3	190656393	2.31e-31	14	ACR,ALIC,BCC,CGH,CP,FX,GCC,PCR,PLIC,PTR,SCC,SCR,SLF,SS	TRUE	13	14420	33702	6397	0.44362	UKB_FA_phase15_LOC86_CLST339_VOX2281_chr3_pos190687887_intelligence.txt	intelligence	quant		1344	4.82328e-26	0.794588	1.09283e-27	0.0178157	0.187596	rs2088882	0.0694949
86	rs2363038	3	190656393	2.31e-31	14	ACR,ALIC,BCC,CGH,CP,FX,GCC,PCR,PLIC,PTR,SCC,SCR,SLF,SS	TRUE	13	14420	33702	6397	0.44362	UKB_FA_phase15_LOC86_CLST339_VOX2281_chr3_pos190687887_liver_disease.txt	liver_disease	cc	0.0761293	1463	4.44803e-26	0.972317	1.06288e-27	0.0232295	0.00445304	rs4624605	0.113363
86	rs2363038	3	190656393	2.31e-31	14	ACR,ALIC,BCC,CGH,CP,FX,GCC,PCR,PLIC,PTR,SCC,SCR,SLF,SS	TRUE	13	14420	33702	6397	0.44362	UKB_FA_phase15_LOC86_CLST339_VOX2281_chr3_pos190687887_MDD.txt	MDD	cc	0.3182	1408	5.57811e-26	0.934333	3.61125e-27	0.0604832	0.0051841	rs2363038	0.0707951
86	rs2363038	3	190656393	2.31e-31	14	ACR,ALIC,BCC,CGH,CP,FX,GCC,PCR,PLIC,PTR,SCC,SCR,SLF,SS	TRUE	13	14420	33702	6397	0.44362	UKB_FA_phase15_LOC86_CLST339_VOX2281_chr3_pos190687887_number_sexual_partners.txt	number_sexual_partners	quant		1350	5.80255e-26	0.955909	4.47313e-28	0.00733226	0.0367588	rs2363038	0.0780014
86	rs2363038	3	190656393	2.31e-31	14	ACR,ALIC,BCC,CGH,CP,FX,GCC,PCR,PLIC,PTR,SCC,SCR,SLF,SS	TRUE	13	14420	33702	6397	0.44362	UKB_FA_phase15_LOC86_CLST339_VOX2281_chr3_pos190687887_PD.txt	PD	cc	0.07	1398	4.57403e-26	0.959184	1.47224e-27	0.0308632	0.00995244	rs4308325	0.140651
86	rs2363038	3	190656393	2.31e-31	14	ACR,ALIC,BCC,CGH,CP,FX,GCC,PCR,PLIC,PTR,SCC,SCR,SLF,SS	TRUE	13	14420	33702	6397	0.44362	UKB_FA_phase15_LOC86_CLST339_VOX2281_chr3_pos190687887_RT.txt	RT	quant		1342	6.01633e-26	0.987994	5.84088e-28	0.00958941	0.0024166	rs2363038	0.0744481
86	rs2363038	3	190656393	2.31e-31	14	ACR,ALIC,BCC,CGH,CP,FX,GCC,PCR,PLIC,PTR,SCC,SCR,SLF,SS	TRUE	13	14420	33702	6397	0.44362	UKB_FA_phase15_LOC86_CLST339_VOX2281_chr3_pos190687887_SCZ.txt	SCZ	cc	0.408637	1340	5.88669e-26	0.966692	1.47844e-27	0.0242694	0.00903891	rs2363038	0.0713677
86	rs2363038	3	190656393	2.31e-31	14	ACR,ALIC,BCC,CGH,CP,FX,GCC,PCR,PLIC,PTR,SCC,SCR,SLF,SS	TRUE	13	14420	33702	6397	0.44362	UKB_FA_phase15_LOC86_CLST339_VOX2281_chr3_pos190687887_stroke.txt	stroke	cc	0.0563	1333	5.7111e-26	0.93942	1.46949e-27	0.0241353	0.0364444	rs2088882	0.0860698
86	rs2363038	3	190656393	2.31e-31	14	ACR,ALIC,BCC,CGH,CP,FX,GCC,PCR,PLIC,PTR,SCC,SCR,SLF,SS	TRUE	13	14420	33702	6397	0.44362	UKB_FA_phase15_LOC86_CLST339_VOX2281_chr3_pos190687887_t2d.txt	t2d	cc	0.133709	1338	2.54097e-26	0.418633	2.94511e-27	0.0479882	0.533379	rs2363038	0.0792964
87	rs598584	3	193537750	1.26e-14	2	CP,SCR	TRUE	2	255	1416	0	0	UKB_FA_phase15_LOC87_CLST426_VOX2412_chr3_pos193560055_AD.txt	AD	cc	0.1777	1314	6.86339e-09	0.966511	1.84651e-10	0.0259953	0.00749378	rs598584	0.17546
87	rs598584	3	193537750	1.26e-14	2	CP,SCR	TRUE	2	255	1416	0	0	UKB_FA_phase15_LOC87_CLST426_VOX2412_chr3_pos193560055_ADHD.txt	ADHD	cc	0.1715	1132	3.28908e-09	0.46403	6.69842e-10	0.0940607	0.441909	rs598584	0.176224
87	rs598584	3	193537750	1.26e-14	2	CP,SCR	TRUE	2	255	1416	0	0	UKB_FA_phase15_LOC87_CLST426_VOX2412_chr3_pos193560055_ASD.txt	ASD	cc	0.3965	1213	6.84543e-09	0.966605	1.82106e-10	0.0257065	0.007689	rs598584	0.245324
87	rs598584	3	193537750	1.26e-14	2	CP,SCR	TRUE	2	255	1416	0	0	UKB_FA_phase15_LOC87_CLST426_VOX2412_chr3_pos193560055_BD.txt	BD	cc	0.1014	1275	6.84297e-09	0.965135	1.76938e-10	0.0249455	0.00991957	rs598584	0.305356
87	rs598584	3	193537750	1.26e-14	2	CP,SCR	TRUE	2	255	1416	0	0	UKB_FA_phase15_LOC87_CLST426_VOX2412_chr3_pos193560055_coronary_atherosclerosis.txt	coronary_atherosclerosis	cc	0.29293	1314	1.35589e-08	0.919233	1.1437e-09	0.0775347	0.00323225	rs598584	0.525032
87	rs598584	3	193537750	1.26e-14	2	CP,SCR	TRUE	2	255	1416	0	0	UKB_FA_phase15_LOC87_CLST426_VOX2412_chr3_pos193560055_CP.txt	CP	quant		1281	7.00122e-09	0.987386	7.58299e-11	0.0106924	0.00192123	rs598584	0.247624
87	rs598584	3	193537750	1.26e-14	2	CP,SCR	TRUE	2	255	1416	0	0	UKB_FA_phase15_LOC87_CLST426_VOX2412_chr3_pos193560055_drinks.txt	drinks	quant		1285	7.03643e-09	0.990044	4.82282e-11	0.00678266	0.00317346	rs598584	0.236924
87	rs598584	3	193537750	1.26e-14	2	CP,SCR	TRUE	2	255	1416	0	0	UKB_FA_phase15_LOC87_CLST426_VOX2412_chr3_pos193560055_EA.txt	EA	quant		1281	7.03921e-09	0.992745	4.36064e-11	0.00614873	0.00110637	rs598584	0.249249
87	rs598584	3	193537750	1.26e-14	2	CP,SCR	TRUE	2	255	1416	0	0	UKB_FA_phase15_LOC87_CLST426_VOX2412_chr3_pos193560055_glomerular_filtration_rate.txt	glomerular_filtration_rate	quant		1351	5.6761e-10	0.0799782	2.76626e-10	0.0380956	0.881926	rs598584	0.468872
87	rs598584	3	193537750	1.26e-14	2	CP,SCR	TRUE	2	255	1416	0	0	UKB_FA_phase15_LOC87_CLST426_VOX2412_chr3_pos193560055_insomina.txt	insomina	cc	0.3206	1308	5.76879e-09	0.811462	3.04664e-10	0.0427095	0.145828	rs598584	0.491053
87	rs598584	3	193537750	1.26e-14	2	CP,SCR	TRUE	2	255	1416	0	0	UKB_FA_phase15_LOC87_CLST426_VOX2412_chr3_pos193560055_intelligence.txt	intelligence	quant		1263	6.99821e-09	0.984866	9.38433e-11	0.0132047	0.00192956	rs598584	0.239222
87	rs598584	3	193537750	1.26e-14	2	CP,SCR	TRUE	2	255	1416	0	0	UKB_FA_phase15_LOC87_CLST426_VOX2412_chr3_pos193560055_liver_disease.txt	liver_disease	cc	0.0761293	1321	6.91232e-09	0.971868	1.7115e-10	0.0240595	0.00407224	rs598584	0.229547
87	rs598584	3	193537750	1.26e-14	2	CP,SCR	TRUE	2	255	1416	0	0	UKB_FA_phase15_LOC87_CLST426_VOX2412_chr3_pos193560055_MDD.txt	MDD	cc	0.3182	1318	6.88165e-09	0.971331	1.68145e-10	0.0237283	0.00494113	rs598584	0.26198
87	rs598584	3	193537750	1.26e-14	2	CP,SCR	TRUE	2	255	1416	0	0	UKB_FA_phase15_LOC87_CLST426_VOX2412_chr3_pos193560055_number_sexual_partners.txt	number_sexual_partners	quant		1285	7.0226e-09	0.988099	7.32542e-11	0.0103055	0.00159591	rs598584	0.250607
87	rs598584	3	193537750	1.26e-14	2	CP,SCR	TRUE	2	255	1416	0	0	UKB_FA_phase15_LOC87_CLST426_VOX2412_chr3_pos193560055_PD.txt	PD	cc	0.07	1291	6.69541e-09	0.94351	3.37573e-10	0.0475614	0.00892892	rs598584	0.363459
87	rs598584	3	193537750	1.26e-14	2	CP,SCR	TRUE	2	255	1416	0	0	UKB_FA_phase15_LOC87_CLST426_VOX2412_chr3_pos193560055_RT.txt	RT	quant		1282	7.0151e-09	0.989422	5.93771e-11	0.00837244	0.00220517	rs598584	0.254774
87	rs598584	3	193537750	1.26e-14	2	CP,SCR	TRUE	2	255	1416	0	0	UKB_FA_phase15_LOC87_CLST426_VOX2412_chr3_pos193560055_SCZ.txt	SCZ	cc	0.408637	1276	5.91361e-09	0.834057	2.12497e-10	0.0298345	0.136108	rs598584	0.218071
87	rs598584	3	193537750	1.26e-14	2	CP,SCR	TRUE	2	255	1416	0	0	UKB_FA_phase15_LOC87_CLST426_VOX2412_chr3_pos193560055_stroke.txt	stroke	cc	0.0563	1269	6.94199e-09	0.977799	1.19094e-10	0.0167693	0.00543123	rs598584	0.289273
87	rs598584	3	193537750	1.26e-14	2	CP,SCR	TRUE	2	255	1416	0	0	UKB_FA_phase15_LOC87_CLST426_VOX2412_chr3_pos193560055_t2d.txt	t2d	cc	0.133709	1282	7.02899e-09	0.989332	6.0984e-11	0.00858143	0.00208634	rs598584	0.261113
88	rs1263344	4	2924410	1.91e-14	1	BCC	TRUE	1	473	75	0	0	UKB_FA_phase15_LOC88_CLST49_VOX4243_chr4_pos2919765_AD.txt	AD	cc	0.1777	1168	4.50995e-09	0.930519	3.12596e-10	0.0644916	0.00498972	rs1263344	0.136346
88	rs1263344	4	2924410	1.91e-14	1	BCC	TRUE	1	473	75	0	0	UKB_FA_phase15_LOC88_CLST49_VOX4243_chr4_pos2919765_ADHD.txt	ADHD	cc	0.1715	1080	2.84781e-09	0.585762	8.63799e-10	0.177436	0.236802	rs2798288	0.149605
88	rs1263344	4	2924410	1.91e-14	1	BCC	TRUE	1	473	75	0	0	UKB_FA_phase15_LOC88_CLST49_VOX4243_chr4_pos2919765_ASD.txt	ASD	cc	0.3965	1198	4.13277e-09	0.850679	6.81683e-10	0.140307	0.00901467	rs1263344	0.138177
88	rs1263344	4	2924410	1.91e-14	1	BCC	TRUE	1	473	75	0	0	UKB_FA_phase15_LOC88_CLST49_VOX4243_chr4_pos2919765_BD.txt	BD	cc	0.1014	1146	3.87185e-09	0.796332	8.89144e-10	0.182852	0.0208163	rs1263344	0.123991
88	rs1263344	4	2924410	1.91e-14	1	BCC	TRUE	1	473	75	0	0	UKB_FA_phase15_LOC88_CLST49_VOX4243_chr4_pos2919765_coronary_atherosclerosis.txt	coronary_atherosclerosis	cc	0.29293	1230	1.41291e-13	2.92092e-05	4.83705e-09	0.999971	1.27616e-07	rs1263344	0.152678
88	rs1263344	4	2924410	1.91e-14	1	BCC	TRUE	1	473	75	0	0	UKB_FA_phase15_LOC88_CLST49_VOX4243_chr4_pos2919765_CP.txt	CP	quant		1142	2.90915e-13	6.00169e-05	4.84692e-09	0.99994	1.77652e-07	rs1263344	0.136115
88	rs1263344	4	2924410	1.91e-14	1	BCC	TRUE	1	473	75	0	0	UKB_FA_phase15_LOC88_CLST49_VOX4243_chr4_pos2919765_drinks.txt	drinks	quant		1156	1.38479e-09	0.28567	3.43867e-09	0.709365	0.00496521	rs1263344	0.128651
88	rs1263344	4	2924410	1.91e-14	1	BCC	TRUE	1	473	75	0	0	UKB_FA_phase15_LOC88_CLST49_VOX4243_chr4_pos2919765_EA.txt	EA	quant		1142	8.0783e-16	1.66659e-07	4.84721e-09	1	4.10313e-08	rs7678161	0.0612856
88	rs1263344	4	2924410	1.91e-14	1	BCC	TRUE	1	473	75	0	0	UKB_FA_phase15_LOC88_CLST49_VOX4243_chr4_pos2919765_glomerular_filtration_rate.txt	glomerular_filtration_rate	quant		1230	4.2736e-09	0.881779	3.98319e-10	0.0821498	0.0360717	rs1263344	0.113325
88	rs1263344	4	2924410	1.91e-14	1	BCC	TRUE	1	473	75	0	0	UKB_FA_phase15_LOC88_CLST49_VOX4243_chr4_pos2919765_insomina.txt	insomina	cc	0.3206	1222	4.11936e-09	0.851097	2.12277e-10	0.0437533	0.10515	rs1263344	0.148286
88	rs1263344	4	2924410	1.91e-14	1	BCC	TRUE	1	473	75	0	0	UKB_FA_phase15_LOC88_CLST49_VOX4243_chr4_pos2919765_intelligence.txt	intelligence	quant		1155	2.70565e-11	0.00558158	4.82032e-09	0.994403	1.5446e-05	rs1263344	0.137957
88	rs1263344	4	2924410	1.91e-14	1	BCC	TRUE	1	473	75	0	0	UKB_FA_phase15_LOC88_CLST49_VOX4243_chr4_pos2919765_liver_disease.txt	liver_disease	cc	0.0761293	1232	4.66801e-09	0.966668	8.57034e-11	0.0177321	0.0156003	rs2798288	0.156052
88	rs1263344	4	2924410	1.91e-14	1	BCC	TRUE	1	473	75	0	0	UKB_FA_phase15_LOC88_CLST49_VOX4243_chr4_pos2919765_MDD.txt	MDD	cc	0.3182	1195	4.62834e-09	0.952301	1.55185e-10	0.0319141	0.0157851	rs1263344	0.155299
88	rs1263344	4	2924410	1.91e-14	1	BCC	TRUE	1	473	75	0	0	UKB_FA_phase15_LOC88_CLST49_VOX4243_chr4_pos2919765_number_sexual_partners.txt	number_sexual_partners	quant		1156	4.73934e-09	0.977686	9.34982e-11	0.0192849	0.00302892	rs1263344	0.152219
88	rs1263344	4	2924410	1.91e-14	1	BCC	TRUE	1	473	75	0	0	UKB_FA_phase15_LOC88_CLST49_VOX4243_chr4_pos2919765_PD.txt	PD	cc	0.07	1167	3.99328e-09	0.822767	6.36075e-10	0.131009	0.0462238	rs1263344	0.113166
88	rs1263344	4	2924410	1.91e-14	1	BCC	TRUE	1	473	75	0	0	UKB_FA_phase15_LOC88_CLST49_VOX4243_chr4_pos2919765_RT.txt	RT	quant		1152	4.70885e-09	0.968481	1.4187e-10	0.0291765	0.00234239	rs1263344	0.139861
88	rs1263344	4	2924410	1.91e-14	1	BCC	TRUE	1	473	75	0	0	UKB_FA_phase15_LOC88_CLST49_VOX4243_chr4_pos2919765_SCZ.txt	SCZ	cc	0.408637	1147	4.30559e-09	0.88554	5.32425e-10	0.1095	0.00495938	rs1263344	0.139523
88	rs1263344	4	2924410	1.91e-14	1	BCC	TRUE	1	473	75	0	0	UKB_FA_phase15_LOC88_CLST49_VOX4243_chr4_pos2919765_stroke.txt	stroke	cc	0.0563	1138	3.97461e-09	0.816354	8.74649e-10	0.179642	0.00400393	rs1263344	0.165483
88	rs1263344	4	2924410	1.91e-14	1	BCC	TRUE	1	473	75	0	0	UKB_FA_phase15_LOC88_CLST49_VOX4243_chr4_pos2919765_t2d.txt	t2d	cc	0.133709	1147	1.53115e-11	0.0031509	4.84399e-09	0.996827	2.21981e-05	rs1263344	0.118825
89	rs12507127	4	7920267	3.04e-12	3	PCR,SCC,SLF	TRUE	3	4	19562	4	1	UKB_FA_phase15_LOC89_CLST69_VOX1581_chr4_pos7889673_AD.txt	AD	cc	0.1777	1728	3.23414e-06	0.972307	7.78186e-08	0.023391	0.00429921	rs34179701	0.12649
89	rs12507127	4	7920267	3.04e-12	3	PCR,SCC,SLF	TRUE	3	4	19562	4	1	UKB_FA_phase15_LOC89_CLST69_VOX1581_chr4_pos7889673_ADHD.txt	ADHD	cc	0.1715	1617	2.0544e-06	0.96493	5.94034e-08	0.027894	0.00717375	rs12507127	0.39937
89	rs12507127	4	7920267	3.04e-12	3	PCR,SCC,SLF	TRUE	3	4	19562	4	1	UKB_FA_phase15_LOC89_CLST69_VOX1581_chr4_pos7889673_ASD.txt	ASD	cc	0.3965	1732	1.92165e-06	0.941433	6.86131e-08	0.0335892	0.024976	rs12507127	0.60768
89	rs12507127	4	7920267	3.04e-12	3	PCR,SCC,SLF	TRUE	3	4	19562	4	1	UKB_FA_phase15_LOC89_CLST69_VOX1581_chr4_pos7889673_BD.txt	BD	cc	0.1014	1702	2.05009e-06	0.962842	6.80961e-08	0.0319767	0.00517935	rs12507127	0.423581
89	rs12507127	4	7920267	3.04e-12	3	PCR,SCC,SLF	TRUE	3	4	19562	4	1	UKB_FA_phase15_LOC89_CLST69_VOX1581_chr4_pos7889673_coronary_atherosclerosis.txt	coronary_atherosclerosis	cc	0.29293	1792	5.48965e-10	0.000268758	2.04088e-06	0.99916	0.000568897	rs115682464	0.188106
89	rs12507127	4	7920267	3.04e-12	3	PCR,SCC,SLF	TRUE	3	4	19562	4	1	UKB_FA_phase15_LOC89_CLST69_VOX1581_chr4_pos7889673_CP.txt	CP	quant		1702	1.94701e-06	0.914849	1.15548e-07	0.0542621	0.0308864	rs12507127	0.278097
89	rs12507127	4	7920267	3.04e-12	3	PCR,SCC,SLF	TRUE	3	4	19562	4	1	UKB_FA_phase15_LOC89_CLST69_VOX1581_chr4_pos7889673_drinks.txt	drinks	quant		1725	2.10423e-06	0.988243	2.07637e-08	0.00974959	0.00200578	rs12507127	0.381877
89	rs12507127	4	7920267	3.04e-12	3	PCR,SCC,SLF	TRUE	3	4	19562	4	1	UKB_FA_phase15_LOC89_CLST69_VOX1581_chr4_pos7889673_EA.txt	EA	quant		1702	2.06026e-06	0.968067	6.3761e-08	0.0299578	0.00197284	rs12507127	0.281275
89	rs12507127	4	7920267	3.04e-12	3	PCR,SCC,SLF	TRUE	3	4	19562	4	1	UKB_FA_phase15_LOC89_CLST69_VOX1581_chr4_pos7889673_glomerular_filtration_rate.txt	glomerular_filtration_rate	quant		1797	1.81528e-06	0.888604	1.26986e-07	0.062112	0.0492818	rs12507127	0.290571
89	rs12507127	4	7920267	3.04e-12	3	PCR,SCC,SLF	TRUE	3	4	19562	4	1	UKB_FA_phase15_LOC89_CLST69_VOX1581_chr4_pos7889673_insomina.txt	insomina	cc	0.3206	1744	1.91812e-06	0.929976	1.36959e-07	0.0663989	0.00362278	rs12507127	0.369657
89	rs12507127	4	7920267	3.04e-12	3	PCR,SCC,SLF	TRUE	3	4	19562	4	1	UKB_FA_phase15_LOC89_CLST69_VOX1581_chr4_pos7889673_intelligence.txt	intelligence	quant		1716	1.89181e-06	0.888506	2.23001e-07	0.104728	0.00676396	rs12507127	0.271001
89	rs12507127	4	7920267	3.04e-12	3	PCR,SCC,SLF	TRUE	3	4	19562	4	1	UKB_FA_phase15_LOC89_CLST69_VOX1581_chr4_pos7889673_liver_disease.txt	liver_disease	cc	0.0761293	1772	1.85223e-06	0.909825	1.46189e-07	0.0717903	0.0183823	rs12507127	0.718995
89	rs12507127	4	7920267	3.04e-12	3	PCR,SCC,SLF	TRUE	3	4	19562	4	1	UKB_FA_phase15_LOC89_CLST69_VOX1581_chr4_pos7889673_MDD.txt	MDD	cc	0.3182	1752	1.38618e-06	0.65303	1.10827e-07	0.0519155	0.295053	rs12507127	0.679361
89	rs12507127	4	7920267	3.04e-12	3	PCR,SCC,SLF	TRUE	3	4	19562	4	1	UKB_FA_phase15_LOC89_CLST69_VOX1581_chr4_pos7889673_number_sexual_partners.txt	number_sexual_partners	quant		1725	2.09465e-06	0.983745	3.1243e-08	0.0146716	0.00158165	rs12507127	0.358688
89	rs12507127	4	7920267	3.04e-12	3	PCR,SCC,SLF	TRUE	3	4	19562	4	1	UKB_FA_phase15_LOC89_CLST69_VOX1581_chr4_pos7889673_PD.txt	PD	cc	0.07	1702	3.12222e-06	0.93254	1.47619e-07	0.0440673	0.0233899	rs34179701	0.113473
89	rs12507127	4	7920267	3.04e-12	3	PCR,SCC,SLF	TRUE	3	4	19562	4	1	UKB_FA_phase15_LOC89_CLST69_VOX1581_chr4_pos7889673_RT.txt	RT	quant		1713	2.08516e-06	0.979321	3.38614e-08	0.0158987	0.00477862	rs12507127	0.354222
89	rs12507127	4	7920267	3.04e-12	3	PCR,SCC,SLF	TRUE	3	4	19562	4	1	UKB_FA_phase15_LOC89_CLST69_VOX1581_chr4_pos7889673_SCZ.txt	SCZ	cc	0.408637	1706	2.03127e-06	0.954002	8.8932e-08	0.0417634	0.00423267	rs12507127	0.361361
89	rs12507127	4	7920267	3.04e-12	3	PCR,SCC,SLF	TRUE	3	4	19562	4	1	UKB_FA_phase15_LOC89_CLST69_VOX1581_chr4_pos7889673_stroke.txt	stroke	cc	0.0563	1699	1.89429e-06	0.887404	2.09039e-07	0.0979121	0.0146816	rs12507127	0.296083
89	rs12507127	4	7920267	3.04e-12	3	PCR,SCC,SLF	TRUE	3	4	19562	4	1	UKB_FA_phase15_LOC89_CLST69_VOX1581_chr4_pos7889673_t2d.txt	t2d	cc	0.133709	1708	1.19489e-06	0.560102	7.70488e-07	0.361085	0.0788109	rs34179701	0.173468
9	rs61788418	1	59331376	3.12e-15	2	PTR,SS	TRUE	2	286	16212	245	0.856643	UKB_FA_phase15_LOC9_CLST22_VOX459_chr1_pos59274602_AD.txt	AD	cc	0.1777	864	5.70322e-10	0.782177	9.74411e-12	0.013159	0.204664	rs61788418	0.123633
9	rs61788418	1	59331376	3.12e-15	2	PTR,SS	TRUE	2	286	16212	245	0.856643	UKB_FA_phase15_LOC9_CLST22_VOX459_chr1_pos59274602_ADHD.txt	ADHD	cc	0.1715	779	7.05052e-10	0.965853	1.90582e-11	0.0260998	0.00804736	rs61788418	0.145531
9	rs61788418	1	59331376	3.12e-15	2	PTR,SS	TRUE	2	286	16212	245	0.856643	UKB_FA_phase15_LOC9_CLST22_VOX459_chr1_pos59274602_ASD.txt	ASD	cc	0.3965	858	7.09669e-10	0.97173	1.24866e-11	0.0170864	0.0111834	rs61788418	0.144898
9	rs61788418	1	59331376	3.12e-15	2	PTR,SS	TRUE	2	286	16212	245	0.856643	UKB_FA_phase15_LOC9_CLST22_VOX459_chr1_pos59274602_BD.txt	BD	cc	0.1014	825	6.32952e-10	0.867115	8.03811e-11	0.110096	0.0227891	rs61788418	0.154514
9	rs61788418	1	59331376	3.12e-15	2	PTR,SS	TRUE	2	286	16212	245	0.856643	UKB_FA_phase15_LOC9_CLST22_VOX459_chr1_pos59274602_coronary_atherosclerosis.txt	coronary_atherosclerosis	cc	0.29293	897	4.80644e-11	0.0660052	6.79347e-10	0.932923	0.00107218	rs61788418	0.169849
9	rs61788418	1	59331376	3.12e-15	2	PTR,SS	TRUE	2	286	16212	245	0.856643	UKB_FA_phase15_LOC9_CLST22_VOX459_chr1_pos59274602_CP.txt	CP	quant		827	6.03403e-10	0.82706	1.14408e-10	0.156799	0.0161419	rs61788418	0.139592
9	rs61788418	1	59331376	3.12e-15	2	PTR,SS	TRUE	2	286	16212	245	0.856643	UKB_FA_phase15_LOC9_CLST22_VOX459_chr1_pos59274602_drinks.txt	drinks	quant		834	7.14414e-10	0.97845	5.16451e-12	0.00705874	0.0144912	rs61788418	0.13079
9	rs61788418	1	59331376	3.12e-15	2	PTR,SS	TRUE	2	286	16212	245	0.856643	UKB_FA_phase15_LOC9_CLST22_VOX459_chr1_pos59274602_EA.txt	EA	quant		827	7.12669e-10	0.976827	1.56251e-11	0.021415	0.00175852	rs61788418	0.145847
9	rs61788418	1	59331376	3.12e-15	2	PTR,SS	TRUE	2	286	16212	245	0.856643	UKB_FA_phase15_LOC9_CLST22_VOX459_chr1_pos59274602_glomerular_filtration_rate.txt	glomerular_filtration_rate	quant		902	7.20971e-10	0.990598	4.99124e-12	0.0068553	0.00254707	rs61788418	0.143074
9	rs61788418	1	59331376	3.12e-15	2	PTR,SS	TRUE	2	286	16212	245	0.856643	UKB_FA_phase15_LOC9_CLST22_VOX459_chr1_pos59274602_insomina.txt	insomina	cc	0.3206	893	7.1018e-10	0.97481	9.20957e-12	0.0126287	0.0125612	rs61788418	0.155926
9	rs61788418	1	59331376	3.12e-15	2	PTR,SS	TRUE	2	286	16212	245	0.856643	UKB_FA_phase15_LOC9_CLST22_VOX459_chr1_pos59274602_intelligence.txt	intelligence	quant		835	6.85481e-10	0.938849	2.7925e-11	0.0382236	0.0229278	rs61788412	0.103213
9	rs61788418	1	59331376	3.12e-15	2	PTR,SS	TRUE	2	286	16212	245	0.856643	UKB_FA_phase15_LOC9_CLST22_VOX459_chr1_pos59274602_liver_disease.txt	liver_disease	cc	0.0761293	882	7.40955e-10	0.9712	1.66315e-11	0.0217926	0.0070077	rs61788418	0.154121
9	rs61788418	1	59331376	3.12e-15	2	PTR,SS	TRUE	2	286	16212	245	0.856643	UKB_FA_phase15_LOC9_CLST22_VOX459_chr1_pos59274602_MDD.txt	MDD	cc	0.3182	863	7.13544e-10	0.977295	9.47421e-12	0.0129665	0.00973808	rs61788418	0.138881
9	rs61788418	1	59331376	3.12e-15	2	PTR,SS	TRUE	2	286	16212	245	0.856643	UKB_FA_phase15_LOC9_CLST22_VOX459_chr1_pos59274602_number_sexual_partners.txt	number_sexual_partners	quant		834	6.57094e-10	0.899946	3.38871e-11	0.0463575	0.053696	rs61788418	0.143081
9	rs61788418	1	59331376	3.12e-15	2	PTR,SS	TRUE	2	286	16212	245	0.856643	UKB_FA_phase15_LOC9_CLST22_VOX459_chr1_pos59274602_PD.txt	PD	cc	0.07	853	1.3409e-10	0.183973	1.38415e-11	0.018193	0.797834	rs61788418	0.168751
9	rs61788418	1	59331376	3.12e-15	2	PTR,SS	TRUE	2	286	16212	245	0.856643	UKB_FA_phase15_LOC9_CLST22_VOX459_chr1_pos59274602_RT.txt	RT	quant		827	7.06671e-10	0.968093	1.97013e-11	0.0269847	0.00492197	rs61788418	0.130448
9	rs61788418	1	59331376	3.12e-15	2	PTR,SS	TRUE	2	286	16212	245	0.856643	UKB_FA_phase15_LOC9_CLST22_VOX459_chr1_pos59274602_SCZ.txt	SCZ	cc	0.408637	829	7.13801e-10	0.977876	1.12296e-11	0.0153773	0.00674716	rs61788418	0.146126
9	rs61788418	1	59331376	3.12e-15	2	PTR,SS	TRUE	2	286	16212	245	0.856643	UKB_FA_phase15_LOC9_CLST22_VOX459_chr1_pos59274602_stroke.txt	stroke	cc	0.0563	821	7.10147e-10	0.97208	1.58256e-11	0.0216564	0.00626362	rs61788418	0.119874
9	rs61788418	1	59331376	3.12e-15	2	PTR,SS	TRUE	2	286	16212	245	0.856643	UKB_FA_phase15_LOC9_CLST22_VOX459_chr1_pos59274602_t2d.txt	t2d	cc	0.133709	829	7.18188e-10	0.983746	9.35214e-12	0.0128068	0.0034476	rs61788418	0.138596
90	rs13150272	4	20121121	6.93e-15	1	CGH	TRUE	1	32	222	32	1	UKB_FA_phase15_LOC90_CLST309_VOX196_chr4_pos20108337_AD.txt	AD	cc	0.1777	1331	5.42885e-09	0.975634	1.09175e-10	0.0196153	0.00475101	rs13150272	0.421796
90	rs13150272	4	20121121	6.93e-15	1	CGH	TRUE	1	32	222	32	1	UKB_FA_phase15_LOC90_CLST309_VOX196_chr4_pos20108337_ADHD.txt	ADHD	cc	0.1715	1211	5.28492e-09	0.928658	2.74861e-10	0.0482751	0.0230674	rs13150272	0.663714
90	rs13150272	4	20121121	6.93e-15	1	CGH	TRUE	1	32	222	32	1	UKB_FA_phase15_LOC90_CLST309_VOX196_chr4_pos20108337_ASD.txt	ASD	cc	0.3965	1288	5.05313e-09	0.94595	2.42742e-10	0.0454328	0.00861674	rs13150272	0.326704
90	rs13150272	4	20121121	6.93e-15	1	CGH	TRUE	1	32	222	32	1	UKB_FA_phase15_LOC90_CLST309_VOX196_chr4_pos20108337_BD.txt	BD	cc	0.1014	1268	5.31733e-09	0.934162	2.88499e-10	0.0506691	0.0151685	rs13150272	0.608404
90	rs13150272	4	20121121	6.93e-15	1	CGH	TRUE	1	32	222	32	1	UKB_FA_phase15_LOC90_CLST309_VOX196_chr4_pos20108337_coronary_atherosclerosis.txt	coronary_atherosclerosis	cc	0.29293	1346	3.31899e-09	0.61715	2.02382e-09	0.376314	0.00653629	rs13150272	0.242683
90	rs13150272	4	20121121	6.93e-15	1	CGH	TRUE	1	32	222	32	1	UKB_FA_phase15_LOC90_CLST309_VOX196_chr4_pos20108337_CP.txt	CP	quant		1267	4.49258e-09	0.791867	1.16454e-09	0.20526	0.00287378	rs13150272	0.528401
90	rs13150272	4	20121121	6.93e-15	1	CGH	TRUE	1	32	222	32	1	UKB_FA_phase15_LOC90_CLST309_VOX196_chr4_pos20108337_drinks.txt	drinks	quant		1301	3.42574e-09	0.599486	9.50191e-11	0.0162436	0.38427	rs13150272	0.649663
90	rs13150272	4	20121121	6.93e-15	1	CGH	TRUE	1	32	222	32	1	UKB_FA_phase15_LOC90_CLST309_VOX196_chr4_pos20108337_EA.txt	EA	quant		1267	5.56956e-09	0.981696	9.7039e-11	0.017103	0.00120062	rs13150272	0.406311
90	rs13150272	4	20121121	6.93e-15	1	CGH	TRUE	1	32	222	32	1	UKB_FA_phase15_LOC90_CLST309_VOX196_chr4_pos20108337_glomerular_filtration_rate.txt	glomerular_filtration_rate	quant		1338	5.12233e-09	0.955412	2.28971e-10	0.0427055	0.00188245	rs13150272	0.418155
90	rs13150272	4	20121121	6.93e-15	1	CGH	TRUE	1	32	222	32	1	UKB_FA_phase15_LOC90_CLST309_VOX196_chr4_pos20108337_insomina.txt	insomina	cc	0.3206	1358	5.21203e-09	0.972325	9.56645e-11	0.0178367	0.00983857	rs13150272	0.41441
90	rs13150272	4	20121121	6.93e-15	1	CGH	TRUE	1	32	222	32	1	UKB_FA_phase15_LOC90_CLST309_VOX196_chr4_pos20108337_intelligence.txt	intelligence	quant		1300	5.54361e-09	0.970119	1.50648e-10	0.0263596	0.00352128	rs13150272	0.585153
90	rs13150272	4	20121121	6.93e-15	1	CGH	TRUE	1	32	222	32	1	UKB_FA_phase15_LOC90_CLST309_VOX196_chr4_pos20108337_liver_disease.txt	liver_disease	cc	0.0761293	1344	5.25041e-09	0.974142	8.87385e-11	0.0164548	0.00940327	rs13150272	0.400153
90	rs13150272	4	20121121	6.93e-15	1	CGH	TRUE	1	32	222	32	1	UKB_FA_phase15_LOC90_CLST309_VOX196_chr4_pos20108337_MDD.txt	MDD	cc	0.3182	1296	5.24436e-09	0.956503	2.1158e-10	0.0385845	0.00491288	rs13150272	0.379365
90	rs13150272	4	20121121	6.93e-15	1	CGH	TRUE	1	32	222	32	1	UKB_FA_phase15_LOC90_CLST309_VOX196_chr4_pos20108337_number_sexual_partners.txt	number_sexual_partners	quant		1301	4.08255e-09	0.714424	1.62476e-09	0.284323	0.00125351	rs13150272	0.396509
90	rs13150272	4	20121121	6.93e-15	1	CGH	TRUE	1	32	222	32	1	UKB_FA_phase15_LOC90_CLST309_VOX196_chr4_pos20108337_PD.txt	PD	cc	0.07	1303	5.23222e-09	0.950586	2.14482e-10	0.0389566	0.0104574	rs13150272	0.383263
90	rs13150272	4	20121121	6.93e-15	1	CGH	TRUE	1	32	222	32	1	UKB_FA_phase15_LOC90_CLST309_VOX196_chr4_pos20108337_RT.txt	RT	quant		1278	5.62648e-09	0.988475	4.993e-11	0.00876909	0.0027558	rs13150272	0.384362
90	rs13150272	4	20121121	6.93e-15	1	CGH	TRUE	1	32	222	32	1	UKB_FA_phase15_LOC90_CLST309_VOX196_chr4_pos20108337_SCZ.txt	SCZ	cc	0.408637	1268	5.45822e-10	0.0958913	5.14323e-09	0.903575	0.000533543	rs13150272	0.360576
90	rs13150272	4	20121121	6.93e-15	1	CGH	TRUE	1	32	222	32	1	UKB_FA_phase15_LOC90_CLST309_VOX196_chr4_pos20108337_stroke.txt	stroke	cc	0.0563	1262	5.57402e-09	0.970866	1.22237e-10	0.021283	0.00785093	rs13150272	0.431929
90	rs13150272	4	20121121	6.93e-15	1	CGH	TRUE	1	32	222	32	1	UKB_FA_phase15_LOC90_CLST309_VOX196_chr4_pos20108337_t2d.txt	t2d	cc	0.133709	1276	7.01185e-12	0.00122274	5.702e-09	0.994324	0.00445293	rs6846397	0.302052
91	rs7662686	4	23749077	7.38e-20	1	CP	TRUE	1	225	745	194	0.862222	UKB_FA_phase15_LOC91_CLST429_VOX2022_chr4_pos23717370_AD.txt	AD	cc	0.1777	1300	3.89681e-14	0.965386	1.14036e-15	0.0282447	0.00636953	rs7662686	0.233005
91	rs7662686	4	23749077	7.38e-20	1	CP	TRUE	1	225	745	194	0.862222	UKB_FA_phase15_LOC91_CLST429_VOX2022_chr4_pos23717370_ADHD.txt	ADHD	cc	0.1715	1194	3.90662e-14	0.968604	1.00321e-15	0.0248669	0.00652931	rs7662686	0.24221
91	rs7662686	4	23749077	7.38e-20	1	CP	TRUE	1	225	745	194	0.862222	UKB_FA_phase15_LOC91_CLST429_VOX2022_chr4_pos23717370_ASD.txt	ASD	cc	0.3965	1279	2.78523e-14	0.856639	4.243e-15	0.130487	0.0128743	rs7662686	0.202666
91	rs7662686	4	23749077	7.38e-20	1	CP	TRUE	1	225	745	194	0.862222	UKB_FA_phase15_LOC91_CLST429_VOX2022_chr4_pos23717370_BD.txt	BD	cc	0.1014	1257	1.49493e-14	0.370631	2.85178e-15	0.0701435	0.559225	rs7662686	0.232619
91	rs7662686	4	23749077	7.38e-20	1	CP	TRUE	1	225	745	194	0.862222	UKB_FA_phase15_LOC91_CLST429_VOX2022_chr4_pos23717370_coronary_atherosclerosis.txt	coronary_atherosclerosis	cc	0.29293	1349	3.00704e-14	0.965605	8.99813e-16	0.0288888	0.00550652	rs12500531	0.205237
91	rs7662686	4	23749077	7.38e-20	1	CP	TRUE	1	225	745	194	0.862222	UKB_FA_phase15_LOC91_CLST429_VOX2022_chr4_pos23717370_CP.txt	CP	quant		1255	3.12676e-14	0.775329	1.1006e-15	0.0270935	0.197577	rs7662686	0.250146
91	rs7662686	4	23749077	7.38e-20	1	CP	TRUE	1	225	745	194	0.862222	UKB_FA_phase15_LOC91_CLST429_VOX2022_chr4_pos23717370_drinks.txt	drinks	quant		1278	3.95422e-14	0.979905	4.75666e-16	0.0117793	0.00831546	rs7662686	0.261369
91	rs7662686	4	23749077	7.38e-20	1	CP	TRUE	1	225	745	194	0.862222	UKB_FA_phase15_LOC91_CLST429_VOX2022_chr4_pos23717370_EA.txt	EA	quant		1255	5.26553e-22	1.30567e-08	5.82906e-16	0.0134675	0.986532	rs7662686	0.281732
91	rs7662686	4	23749077	7.38e-20	1	CP	TRUE	1	225	745	194	0.862222	UKB_FA_phase15_LOC91_CLST429_VOX2022_chr4_pos23717370_glomerular_filtration_rate.txt	glomerular_filtration_rate	quant		1354	1.80958e-21	5.80697e-08	3.11622e-14	1	1.14416e-10	rs7662686	0.18667
91	rs7662686	4	23749077	7.38e-20	1	CP	TRUE	1	225	745	194	0.862222	UKB_FA_phase15_LOC91_CLST429_VOX2022_chr4_pos23717370_insomina.txt	insomina	cc	0.3206	1338	2.04848e-14	0.62977	1.17468e-14	0.361128	0.0091024	rs7662686	0.21386
91	rs7662686	4	23749077	7.38e-20	1	CP	TRUE	1	225	745	194	0.862222	UKB_FA_phase15_LOC91_CLST429_VOX2022_chr4_pos23717370_intelligence.txt	intelligence	quant		1277	3.07843e-14	0.762879	1.60857e-15	0.0396653	0.197456	rs7662686	0.260217
91	rs7662686	4	23749077	7.38e-20	1	CP	TRUE	1	225	745	194	0.862222	UKB_FA_phase15_LOC91_CLST429_VOX2022_chr4_pos23717370_liver_disease.txt	liver_disease	cc	0.0761293	1338	2.94583e-14	0.946352	7.99602e-16	0.0256593	0.0279885	rs7662686	0.184839
91	rs7662686	4	23749077	7.38e-20	1	CP	TRUE	1	225	745	194	0.862222	UKB_FA_phase15_LOC91_CLST429_VOX2022_chr4_pos23717370_MDD.txt	MDD	cc	0.3182	1282	3.88958e-14	0.964359	9.87557e-16	0.0244738	0.0111671	rs7662686	0.223699
91	rs7662686	4	23749077	7.38e-20	1	CP	TRUE	1	225	745	194	0.862222	UKB_FA_phase15_LOC91_CLST429_VOX2022_chr4_pos23717370_number_sexual_partners.txt	number_sexual_partners	quant		1278	3.98968e-14	0.988694	3.63935e-16	0.0090165	0.00228969	rs7662686	0.245073
91	rs7662686	4	23749077	7.38e-20	1	CP	TRUE	1	225	745	194	0.862222	UKB_FA_phase15_LOC91_CLST429_VOX2022_chr4_pos23717370_PD.txt	PD	cc	0.07	1285	3.15421e-14	0.93036	1.84235e-15	0.0543263	0.0153137	rs7662686	0.201894
91	rs7662686	4	23749077	7.38e-20	1	CP	TRUE	1	225	745	194	0.862222	UKB_FA_phase15_LOC91_CLST429_VOX2022_chr4_pos23717370_RT.txt	RT	quant		1270	5.53488e-15	0.137224	1.83428e-15	0.0446583	0.818118	rs7662686	0.250308
91	rs7662686	4	23749077	7.38e-20	1	CP	TRUE	1	225	745	194	0.862222	UKB_FA_phase15_LOC91_CLST429_VOX2022_chr4_pos23717370_SCZ.txt	SCZ	cc	0.408637	1264	3.88135e-14	0.962286	8.351e-16	0.0206872	0.0170266	rs7662686	0.245176
91	rs7662686	4	23749077	7.38e-20	1	CP	TRUE	1	225	745	194	0.862222	UKB_FA_phase15_LOC91_CLST429_VOX2022_chr4_pos23717370_stroke.txt	stroke	cc	0.0563	1262	3.91849e-14	0.969614	9.98543e-16	0.0247028	0.00568271	rs7689064	0.260752
91	rs7662686	4	23749077	7.38e-20	1	CP	TRUE	1	225	745	194	0.862222	UKB_FA_phase15_LOC91_CLST429_VOX2022_chr4_pos23717370_t2d.txt	t2d	cc	0.133709	1268	3.98173e-14	0.985856	4.65444e-16	0.0115215	0.0026222	rs7662686	0.244863
92	rs6840491	4	24377614	1.82e-12	1	SLF	TRUE	1	2	1924	0	0	UKB_FA_phase15_LOC92_CLST281_VOX1_chr4_pos24356321_AD.txt	AD	cc	0.1777	1069	1.65468e-06	0.943371	6.37017e-08	0.0362974	0.0203303	rs6840491	0.48848
92	rs6840491	4	24377614	1.82e-12	1	SLF	TRUE	1	2	1924	0	0	UKB_FA_phase15_LOC92_CLST281_VOX1_chr4_pos24356321_ADHD.txt	ADHD	cc	0.1715	940	2.00773e-06	0.940553	5.34836e-08	0.0250208	0.0344237	rs6840491	0.54198
92	rs6840491	4	24377614	1.82e-12	1	SLF	TRUE	1	2	1924	0	0	UKB_FA_phase15_LOC92_CLST281_VOX1_chr4_pos24356321_ASD.txt	ASD	cc	0.3965	1022	1.83931e-06	0.927445	7.86858e-08	0.0396432	0.0329098	rs6840491	0.350484
92	rs6840491	4	24377614	1.82e-12	1	SLF	TRUE	1	2	1924	0	0	UKB_FA_phase15_LOC92_CLST281_VOX1_chr4_pos24356321_BD.txt	BD	cc	0.1014	1018	5.05248e-07	0.236648	1.61487e-06	0.756367	0.00698277	rs6840491	0.617761
92	rs6840491	4	24377614	1.82e-12	1	SLF	TRUE	1	2	1924	0	0	UKB_FA_phase15_LOC92_CLST281_VOX1_chr4_pos24356321_coronary_atherosclerosis.txt	coronary_atherosclerosis	cc	0.29293	1077	1.6961e-06	0.968784	4.79675e-08	0.0273944	0.00382001	rs6840491	0.464107
92	rs6840491	4	24377614	1.82e-12	1	SLF	TRUE	1	2	1924	0	0	UKB_FA_phase15_LOC92_CLST281_VOX1_chr4_pos24356321_CP.txt	CP	quant		1043	9.85757e-07	0.46092	7.22679e-07	0.337709	0.20137	rs6840491	0.591908
92	rs6840491	4	24377614	1.82e-12	1	SLF	TRUE	1	2	1924	0	0	UKB_FA_phase15_LOC92_CLST281_VOX1_chr4_pos24356321_drinks.txt	drinks	quant		1054	1.94052e-06	0.909054	1.91196e-07	0.0895661	0.00137813	rs6840491	0.576735
92	rs6840491	4	24377614	1.82e-12	1	SLF	TRUE	1	2	1924	0	0	UKB_FA_phase15_LOC92_CLST281_VOX1_chr4_pos24356321_EA.txt	EA	quant		1043	1.9688e-06	0.92057	1.59569e-07	0.0746062	0.00482179	rs6840491	0.544859
92	rs6840491	4	24377614	1.82e-12	1	SLF	TRUE	1	2	1924	0	0	UKB_FA_phase15_LOC92_CLST281_VOX1_chr4_pos24356321_glomerular_filtration_rate.txt	glomerular_filtration_rate	quant		1093	9.69097e-07	0.488341	1.01393e-06	0.510931	0.000726675	rs6840491	0.53035
92	rs6840491	4	24377614	1.82e-12	1	SLF	TRUE	1	2	1924	0	0	UKB_FA_phase15_LOC92_CLST281_VOX1_chr4_pos24356321_insomina.txt	insomina	cc	0.3206	1078	1.71455e-06	0.977296	2.99633e-08	0.0170735	0.00562894	rs6840491	0.53071
92	rs6840491	4	24377614	1.82e-12	1	SLF	TRUE	1	2	1924	0	0	UKB_FA_phase15_LOC92_CLST281_VOX1_chr4_pos24356321_intelligence.txt	intelligence	quant		1049	1.55784e-06	0.729878	1.86731e-07	0.0873042	0.182816	rs6840491	0.72156
92	rs6840491	4	24377614	1.82e-12	1	SLF	TRUE	1	2	1924	0	0	UKB_FA_phase15_LOC92_CLST281_VOX1_chr4_pos24356321_liver_disease.txt	liver_disease	cc	0.0761293	1075	1.71379e-06	0.978208	3.04852e-08	0.0173961	0.00439455	rs6840491	0.507317
92	rs6840491	4	24377614	1.82e-12	1	SLF	TRUE	1	2	1924	0	0	UKB_FA_phase15_LOC92_CLST281_VOX1_chr4_pos24356321_MDD.txt	MDD	cc	0.3182	1070	1.92879e-06	0.972031	4.63486e-08	0.0233532	0.00461342	rs6840491	0.526677
92	rs6840491	4	24377614	1.82e-12	1	SLF	TRUE	1	2	1924	0	0	UKB_FA_phase15_LOC92_CLST281_VOX1_chr4_pos24356321_number_sexual_partners.txt	number_sexual_partners	quant		1054	2.10771e-06	0.987373	1.76483e-08	0.00826311	0.00436222	rs6840491	0.557564
92	rs6840491	4	24377614	1.82e-12	1	SLF	TRUE	1	2	1924	0	0	UKB_FA_phase15_LOC92_CLST281_VOX1_chr4_pos24356321_PD.txt	PD	cc	0.07	1032	1.68101e-06	0.958906	5.39204e-08	0.0307477	0.0103444	rs6840491	0.482593
92	rs6840491	4	24377614	1.82e-12	1	SLF	TRUE	1	2	1924	0	0	UKB_FA_phase15_LOC92_CLST281_VOX1_chr4_pos24356321_RT.txt	RT	quant		1048	1.82406e-06	0.854352	2.50067e-08	0.0115785	0.134068	rs6840491	0.400907
92	rs6840491	4	24377614	1.82e-12	1	SLF	TRUE	1	2	1924	0	0	UKB_FA_phase15_LOC92_CLST281_VOX1_chr4_pos24356321_SCZ.txt	SCZ	cc	0.408637	1032	1.73483e-06	0.812564	3.4581e-07	0.161946	0.0254882	rs6840491	0.547219
92	rs6840491	4	24377614	1.82e-12	1	SLF	TRUE	1	2	1924	0	0	UKB_FA_phase15_LOC92_CLST281_VOX1_chr4_pos24356321_stroke.txt	stroke	cc	0.0563	1015	1.96999e-06	0.918827	1.66884e-07	0.0778338	0.00333678	rs6840491	0.614528
92	rs6840491	4	24377614	1.82e-12	1	SLF	TRUE	1	2	1924	0	0	UKB_FA_phase15_LOC92_CLST281_VOX1_chr4_pos24356321_t2d.txt	t2d	cc	0.133709	1047	2.11529e-06	0.988116	2.14136e-08	0.010001	0.00188117	rs6840491	0.570947
93	rs6827414	4	38650464	2.76e-14	2	BCC,GCC	TRUE	2	1290	19797	1290	1	UKB_FA_phase15_LOC93_CLST191_VOX2563_chr4_pos38688177_AD.txt	AD	cc	0.1777	1179	9.55865e-09	0.788716	2.47996e-09	0.204623	0.00666092	rs6827414	0.204563
93	rs6827414	4	38650464	2.76e-14	2	BCC,GCC	TRUE	2	1290	19797	1290	1	UKB_FA_phase15_LOC93_CLST191_VOX2563_chr4_pos38688177_ADHD.txt	ADHD	cc	0.1715	1107	1.1859e-08	0.978101	2.0618e-10	0.0170003	0.00489839	rs6827414	0.204864
93	rs6827414	4	38650464	2.76e-14	2	BCC,GCC	TRUE	2	1290	19797	1290	1	UKB_FA_phase15_LOC93_CLST191_VOX2563_chr4_pos38688177_ASD.txt	ASD	cc	0.3965	1244	1.075e-08	0.958752	3.56643e-10	0.0317981	0.00944993	rs6827414	0.191875
93	rs6827414	4	38650464	2.76e-14	2	BCC,GCC	TRUE	2	1290	19797	1290	1	UKB_FA_phase15_LOC93_CLST191_VOX2563_chr4_pos38688177_BD.txt	BD	cc	0.1014	1128	1.17277e-08	0.967066	3.39142e-10	0.0279606	0.00497369	rs6827414	0.205996
93	rs6827414	4	38650464	2.76e-14	2	BCC,GCC	TRUE	2	1290	19797	1290	1	UKB_FA_phase15_LOC93_CLST191_VOX2563_chr4_pos38688177_coronary_atherosclerosis.txt	coronary_atherosclerosis	cc	0.29293	1274	1.19741e-08	0.957664	4.92114e-10	0.0393552	0.00298053	rs6813852	0.246563
93	rs6827414	4	38650464	2.76e-14	2	BCC,GCC	TRUE	2	1290	19797	1290	1	UKB_FA_phase15_LOC93_CLST191_VOX2563_chr4_pos38688177_CP.txt	CP	quant		1118	8.8517e-09	0.735631	3.26424e-10	0.0268903	0.237479	rs6827414	0.226898
93	rs6827414	4	38650464	2.76e-14	2	BCC,GCC	TRUE	2	1290	19797	1290	1	UKB_FA_phase15_LOC93_CLST191_VOX2563_chr4_pos38688177_drinks.txt	drinks	quant		1138	1.12514e-08	0.926772	1.0951e-10	0.00895598	0.0642724	rs6827414	0.205364
93	rs6827414	4	38650464	2.76e-14	2	BCC,GCC	TRUE	2	1290	19797	1290	1	UKB_FA_phase15_LOC93_CLST191_VOX2563_chr4_pos38688177_EA.txt	EA	quant		1118	2.289e-12	0.00019023	3.53631e-09	0.293183	0.706627	rs6813852	0.208626
93	rs6827414	4	38650464	2.76e-14	2	BCC,GCC	TRUE	2	1290	19797	1290	1	UKB_FA_phase15_LOC93_CLST191_VOX2563_chr4_pos38688177_glomerular_filtration_rate.txt	glomerular_filtration_rate	quant		1280	4.53994e-12	0.000408459	1.11068e-08	0.999277	0.000314816	rs13132853	0.163635
93	rs6827414	4	38650464	2.76e-14	2	BCC,GCC	TRUE	2	1290	19797	1290	1	UKB_FA_phase15_LOC93_CLST191_VOX2563_chr4_pos38688177_insomina.txt	insomina	cc	0.3206	1225	1.09036e-08	0.978337	2.11436e-10	0.0189687	0.00269439	rs6827414	0.186967
93	rs6827414	4	38650464	2.76e-14	2	BCC,GCC	TRUE	2	1290	19797	1290	1	UKB_FA_phase15_LOC93_CLST191_VOX2563_chr4_pos38688177_intelligence.txt	intelligence	quant		1137	1.06444e-08	0.876819	3.32755e-10	0.0273145	0.0958669	rs6827414	0.285627
93	rs6827414	4	38650464	2.76e-14	2	BCC,GCC	TRUE	2	1290	19797	1290	1	UKB_FA_phase15_LOC93_CLST191_VOX2563_chr4_pos38688177_liver_disease.txt	liver_disease	cc	0.0761293	1268	1.07877e-08	0.960355	3.76224e-10	0.0334867	0.0061586	rs6813852	0.184732
93	rs6827414	4	38650464	2.76e-14	2	BCC,GCC	TRUE	2	1290	19797	1290	1	UKB_FA_phase15_LOC93_CLST191_VOX2563_chr4_pos38688177_MDD.txt	MDD	cc	0.3182	1210	1.05921e-08	0.94516	3.08711e-10	0.0275197	0.0273202	rs6827414	0.209776
93	rs6827414	4	38650464	2.76e-14	2	BCC,GCC	TRUE	2	1290	19797	1290	1	UKB_FA_phase15_LOC93_CLST191_VOX2563_chr4_pos38688177_number_sexual_partners.txt	number_sexual_partners	quant		1138	1.19652e-08	0.98557	1.56023e-10	0.01285	0.00157973	rs6827414	0.204133
93	rs6827414	4	38650464	2.76e-14	2	BCC,GCC	TRUE	2	1290	19797	1290	1	UKB_FA_phase15_LOC93_CLST191_VOX2563_chr4_pos38688177_PD.txt	PD	cc	0.07	1186	1.12082e-08	0.917719	5.87019e-10	0.0480306	0.0342503	rs6827414	0.204968
93	rs6827414	4	38650464	2.76e-14	2	BCC,GCC	TRUE	2	1290	19797	1290	1	UKB_FA_phase15_LOC93_CLST191_VOX2563_chr4_pos38688177_RT.txt	RT	quant		1129	1.20034e-08	0.989781	9.39756e-11	0.00774658	0.00247283	rs6827414	0.202033
93	rs6827414	4	38650464	2.76e-14	2	BCC,GCC	TRUE	2	1290	19797	1290	1	UKB_FA_phase15_LOC93_CLST191_VOX2563_chr4_pos38688177_SCZ.txt	SCZ	cc	0.408637	1129	1.12196e-08	0.925165	8.54672e-10	0.0704715	0.0043637	rs6827414	0.203082
93	rs6827414	4	38650464	2.76e-14	2	BCC,GCC	TRUE	2	1290	19797	1290	1	UKB_FA_phase15_LOC93_CLST191_VOX2563_chr4_pos38688177_stroke.txt	stroke	cc	0.0563	1127	1.11016e-08	0.908783	5.83958e-10	0.0477598	0.0434573	rs13132853	0.269486
93	rs6827414	4	38650464	2.76e-14	2	BCC,GCC	TRUE	2	1290	19797	1290	1	UKB_FA_phase15_LOC93_CLST191_VOX2563_chr4_pos38688177_t2d.txt	t2d	cc	0.133709	1126	1.1945e-08	0.980684	2.06747e-10	0.0169715	0.00234429	rs6827414	0.198177
94	rs10517554	4	41071428	3.2e-14	1	IFO	TRUE	1	21	286	2	0.0952381	UKB_FA_phase15_LOC94_CLST393_VOX177_chr4_pos41069221_AD.txt	AD	cc	0.1777	1459	2.58007e-08	0.924838	1.95259e-09	0.0699863	0.00517525	rs10517554	0.393281
94	rs10517554	4	41071428	3.2e-14	1	IFO	TRUE	1	21	286	2	0.0952381	UKB_FA_phase15_LOC94_CLST393_VOX177_chr4_pos41069221_ADHD.txt	ADHD	cc	0.1715	1359	2.70817e-08	0.968036	7.55158e-10	0.0269881	0.00497606	rs10517554	0.447692
94	rs10517554	4	41071428	3.2e-14	1	IFO	TRUE	1	21	286	2	0.0952381	UKB_FA_phase15_LOC94_CLST393_VOX177_chr4_pos41069221_ASD.txt	ASD	cc	0.3965	1351	2.67863e-08	0.9574	9.87504e-10	0.0352882	0.00731185	rs10517554	0.383339
94	rs10517554	4	41071428	3.2e-14	1	IFO	TRUE	1	21	286	2	0.0952381	UKB_FA_phase15_LOC94_CLST393_VOX177_chr4_pos41069221_BD.txt	BD	cc	0.1014	1435	2.69509e-08	0.963157	8.80882e-10	0.0314751	0.00536768	rs10517554	0.485762
94	rs10517554	4	41071428	3.2e-14	1	IFO	TRUE	1	21	286	2	0.0952381	UKB_FA_phase15_LOC94_CLST393_VOX177_chr4_pos41069221_coronary_atherosclerosis.txt	coronary_atherosclerosis	cc	0.29293	1487	7.5336e-09	0.270548	2.02487e-08	0.727172	0.00227995	rs3098912	0.546344
94	rs10517554	4	41071428	3.2e-14	1	IFO	TRUE	1	21	286	2	0.0952381	UKB_FA_phase15_LOC94_CLST393_VOX177_chr4_pos41069221_CP.txt	CP	quant		1427	2.75372e-08	0.984792	3.63283e-10	0.0129896	0.00221874	rs10517554	0.502554
94	rs10517554	4	41071428	3.2e-14	1	IFO	TRUE	1	21	286	2	0.0952381	UKB_FA_phase15_LOC94_CLST393_VOX177_chr4_pos41069221_drinks.txt	drinks	quant		1445	2.61747e-08	0.938389	1.54976e-09	0.0555545	0.00605596	rs10517554	0.693638
94	rs10517554	4	41071428	3.2e-14	1	IFO	TRUE	1	21	286	2	0.0952381	UKB_FA_phase15_LOC94_CLST393_VOX177_chr4_pos41069221_EA.txt	EA	quant		1427	2.60921e-08	0.933112	9.3906e-10	0.0335495	0.0333382	rs10517554	0.903093
94	rs10517554	4	41071428	3.2e-14	1	IFO	TRUE	1	21	286	2	0.0952381	UKB_FA_phase15_LOC94_CLST393_VOX177_chr4_pos41069221_glomerular_filtration_rate.txt	glomerular_filtration_rate	quant		1523	2.45202e-08	0.878548	3.32734e-09	0.119215	0.00223714	rs3098912	0.473291
94	rs10517554	4	41071428	3.2e-14	1	IFO	TRUE	1	21	286	2	0.0952381	UKB_FA_phase15_LOC94_CLST393_VOX177_chr4_pos41069221_insomina.txt	insomina	cc	0.3206	1504	2.71267e-08	0.972807	6.80533e-10	0.0244022	0.00279046	rs10517554	0.373587
94	rs10517554	4	41071428	3.2e-14	1	IFO	TRUE	1	21	286	2	0.0952381	UKB_FA_phase15_LOC94_CLST393_VOX177_chr4_pos41069221_intelligence.txt	intelligence	quant		1447	2.74835e-08	0.985318	3.2472e-10	0.0116386	0.00304383	rs3098912	0.343032
94	rs10517554	4	41071428	3.2e-14	1	IFO	TRUE	1	21	286	2	0.0952381	UKB_FA_phase15_LOC94_CLST393_VOX177_chr4_pos41069221_liver_disease.txt	liver_disease	cc	0.0761293	1461	2.67327e-08	0.969283	7.09184e-10	0.0257088	0.00500817	rs10517554	0.353167
94	rs10517554	4	41071428	3.2e-14	1	IFO	TRUE	1	21	286	2	0.0952381	UKB_FA_phase15_LOC94_CLST393_VOX177_chr4_pos41069221_MDD.txt	MDD	cc	0.3182	1479	2.71355e-08	0.969947	6.83132e-10	0.0244126	0.00563998	rs10517554	0.499866
94	rs10517554	4	41071428	3.2e-14	1	IFO	TRUE	1	21	286	2	0.0952381	UKB_FA_phase15_LOC94_CLST393_VOX177_chr4_pos41069221_number_sexual_partners.txt	number_sexual_partners	quant		1445	2.76278e-08	0.990483	2.16533e-10	0.00776115	0.00175562	rs10517554	0.36367
94	rs10517554	4	41071428	3.2e-14	1	IFO	TRUE	1	21	286	2	0.0952381	UKB_FA_phase15_LOC94_CLST393_VOX177_chr4_pos41069221_PD.txt	PD	cc	0.07	1462	2.59599e-08	0.928582	1.43484e-09	0.051304	0.0201137	rs10517554	0.617519
94	rs10517554	4	41071428	3.2e-14	1	IFO	TRUE	1	21	286	2	0.0952381	UKB_FA_phase15_LOC94_CLST393_VOX177_chr4_pos41069221_RT.txt	RT	quant		1440	2.76297e-08	0.987397	2.83985e-10	0.0101463	0.00245634	rs10517554	0.382556
94	rs10517554	4	41071428	3.2e-14	1	IFO	TRUE	1	21	286	2	0.0952381	UKB_FA_phase15_LOC94_CLST393_VOX177_chr4_pos41069221_SCZ.txt	SCZ	cc	0.408637	1439	2.65596e-08	0.94917	1.28418e-09	0.0458883	0.00494181	rs10517554	0.458495
94	rs10517554	4	41071428	3.2e-14	1	IFO	TRUE	1	21	286	2	0.0952381	UKB_FA_phase15_LOC94_CLST393_VOX177_chr4_pos41069221_stroke.txt	stroke	cc	0.0563	1430	2.40224e-08	0.859176	3.85241e-09	0.137781	0.00304354	rs10517554	0.393632
94	rs10517554	4	41071428	3.2e-14	1	IFO	TRUE	1	21	286	2	0.0952381	UKB_FA_phase15_LOC94_CLST393_VOX177_chr4_pos41069221_t2d.txt	t2d	cc	0.133709	1440	2.69401e-08	0.964001	8.43134e-10	0.0301641	0.00583435	rs10517554	0.692735
95	rs10032190	4	53734940	2.29e-15	6	ACR,BCC,GCC,PCR,PTR,SCC	TRUE	6	497	79945	434	0.873239	UKB_FA_phase15_LOC95_CLST21_VOX8378_chr4_pos53746143_AD.txt	AD	cc	0.1777	873	1.10525e-09	0.98009	1.63231e-11	0.0144692	0.00544125	rs11538878	0.253692
95	rs10032190	4	53734940	2.29e-15	6	ACR,BCC,GCC,PCR,PTR,SCC	TRUE	6	497	79945	434	0.873239	UKB_FA_phase15_LOC95_CLST21_VOX8378_chr4_pos53746143_ADHD.txt	ADHD	cc	0.1715	760	1.46504e-09	0.982033	1.68211e-11	0.0112686	0.00669787	rs10032190	0.288513
95	rs10032190	4	53734940	2.29e-15	6	ACR,BCC,GCC,PCR,PTR,SCC	TRUE	6	497	79945	434	0.873239	UKB_FA_phase15_LOC95_CLST21_VOX8378_chr4_pos53746143_ASD.txt	ASD	cc	0.3965	849	1.45093e-09	0.973076	2.73543e-11	0.0183367	0.00858725	rs10032190	0.283649
95	rs10032190	4	53734940	2.29e-15	6	ACR,BCC,GCC,PCR,PTR,SCC	TRUE	6	497	79945	434	0.873239	UKB_FA_phase15_LOC95_CLST21_VOX8378_chr4_pos53746143_BD.txt	BD	cc	0.1014	833	1.45215e-09	0.973454	2.21701e-11	0.0148501	0.0116963	rs10032190	0.412432
95	rs10032190	4	53734940	2.29e-15	6	ACR,BCC,GCC,PCR,PTR,SCC	TRUE	6	497	79945	434	0.873239	UKB_FA_phase15_LOC95_CLST21_VOX8378_chr4_pos53746143_coronary_atherosclerosis.txt	coronary_atherosclerosis	cc	0.29293	886	1.10859e-09	0.986112	9.99861e-12	0.00888897	0.00499876	rs10032190	0.2614
95	rs10032190	4	53734940	2.29e-15	6	ACR,BCC,GCC,PCR,PTR,SCC	TRUE	6	497	79945	434	0.873239	UKB_FA_phase15_LOC95_CLST21_VOX8378_chr4_pos53746143_CP.txt	CP	quant		829	1.10604e-09	0.991705	5.9951e-12	0.00537244	0.00292261	rs11538878	0.243423
95	rs10032190	4	53734940	2.29e-15	6	ACR,BCC,GCC,PCR,PTR,SCC	TRUE	6	497	79945	434	0.873239	UKB_FA_phase15_LOC95_CLST21_VOX8378_chr4_pos53746143_drinks.txt	drinks	quant		837	1.10589e-09	0.976929	1.90604e-11	0.0168314	0.00623983	rs11538878	0.248143
95	rs10032190	4	53734940	2.29e-15	6	ACR,BCC,GCC,PCR,PTR,SCC	TRUE	6	497	79945	434	0.873239	UKB_FA_phase15_LOC95_CLST21_VOX8378_chr4_pos53746143_EA.txt	EA	quant		829	1.10953e-09	0.99483	4.20069e-12	0.00376505	0.00140471	rs11538878	0.22766
95	rs10032190	4	53734940	2.29e-15	6	ACR,BCC,GCC,PCR,PTR,SCC	TRUE	6	497	79945	434	0.873239	UKB_FA_phase15_LOC95_CLST21_VOX8378_chr4_pos53746143_glomerular_filtration_rate.txt	glomerular_filtration_rate	quant		894	1.41439e-09	0.949794	5.10141e-11	0.0342413	0.0159648	rs62336795	0.410807
95	rs10032190	4	53734940	2.29e-15	6	ACR,BCC,GCC,PCR,PTR,SCC	TRUE	6	497	79945	434	0.873239	UKB_FA_phase15_LOC95_CLST21_VOX8378_chr4_pos53746143_insomina.txt	insomina	cc	0.3206	896	1.09631e-09	0.972732	1.59954e-11	0.0141793	0.0130891	rs62336795	0.300021
95	rs10032190	4	53734940	2.29e-15	6	ACR,BCC,GCC,PCR,PTR,SCC	TRUE	6	497	79945	434	0.873239	UKB_FA_phase15_LOC95_CLST21_VOX8378_chr4_pos53746143_intelligence.txt	intelligence	quant		836	1.11842e-09	0.987975	1.11643e-11	0.00986	0.00216496	rs11538878	0.238045
95	rs10032190	4	53734940	2.29e-15	6	ACR,BCC,GCC,PCR,PTR,SCC	TRUE	6	497	79945	434	0.873239	UKB_FA_phase15_LOC95_CLST21_VOX8378_chr4_pos53746143_liver_disease.txt	liver_disease	cc	0.0761293	890	1.05842e-09	0.933931	6.97033e-11	0.0615004	0.00456905	rs62336795	0.278104
95	rs10032190	4	53734940	2.29e-15	6	ACR,BCC,GCC,PCR,PTR,SCC	TRUE	6	497	79945	434	0.873239	UKB_FA_phase15_LOC95_CLST21_VOX8378_chr4_pos53746143_MDD.txt	MDD	cc	0.3182	852	1.46338e-09	0.981349	1.9556e-11	0.0131087	0.00554271	rs10032190	0.288324
95	rs10032190	4	53734940	2.29e-15	6	ACR,BCC,GCC,PCR,PTR,SCC	TRUE	6	497	79945	434	0.873239	UKB_FA_phase15_LOC95_CLST21_VOX8378_chr4_pos53746143_number_sexual_partners.txt	number_sexual_partners	quant		837	1.11929e-09	0.988763	1.05617e-11	0.00932817	0.00190921	rs10032190	0.246743
95	rs10032190	4	53734940	2.29e-15	6	ACR,BCC,GCC,PCR,PTR,SCC	TRUE	6	497	79945	434	0.873239	UKB_FA_phase15_LOC95_CLST21_VOX8378_chr4_pos53746143_PD.txt	PD	cc	0.07	859	1.4063e-09	0.939043	5.67552e-11	0.0378747	0.0230819	rs10032190	0.287797
95	rs10032190	4	53734940	2.29e-15	6	ACR,BCC,GCC,PCR,PTR,SCC	TRUE	6	497	79945	434	0.873239	UKB_FA_phase15_LOC95_CLST21_VOX8378_chr4_pos53746143_RT.txt	RT	quant		834	1.47791e-09	0.990679	9.95583e-12	0.00667099	0.00265026	rs10032190	0.298279
95	rs10032190	4	53734940	2.29e-15	6	ACR,BCC,GCC,PCR,PTR,SCC	TRUE	6	497	79945	434	0.873239	UKB_FA_phase15_LOC95_CLST21_VOX8378_chr4_pos53746143_SCZ.txt	SCZ	cc	0.408637	834	1.43571e-09	0.962429	3.24796e-11	0.021757	0.0158136	rs10032190	0.259016
95	rs10032190	4	53734940	2.29e-15	6	ACR,BCC,GCC,PCR,PTR,SCC	TRUE	6	497	79945	434	0.873239	UKB_FA_phase15_LOC95_CLST21_VOX8378_chr4_pos53746143_stroke.txt	stroke	cc	0.0563	831	1.4766e-09	0.984026	1.51601e-11	0.010097	0.00587704	rs62336790	0.260016
95	rs10032190	4	53734940	2.29e-15	6	ACR,BCC,GCC,PCR,PTR,SCC	TRUE	6	497	79945	434	0.873239	UKB_FA_phase15_LOC95_CLST21_VOX8378_chr4_pos53746143_t2d.txt	t2d	cc	0.133709	828	1.13096e-09	0.756388	3.16749e-10	0.21181	0.0318021	rs10032190	0.341817
96	rs34284864	4	55534933	4.35e-16	2	SCR,SLF	TRUE	2	292	4159	71	0.243151	UKB_FA_phase15_LOC96_CLST391_VOX220_chr4_pos55526920_AD.txt	AD	cc	0.1777	1163	1.26494e-10	0.920681	5.45341e-12	0.0396527	0.039666	rs2282781	0.115444
96	rs34284864	4	55534933	4.35e-16	2	SCR,SLF	TRUE	2	292	4159	71	0.243151	UKB_FA_phase15_LOC96_CLST391_VOX220_chr4_pos55526920_ADHD.txt	ADHD	cc	0.1715	1027	1.39714e-10	0.97928	2.06574e-12	0.0144729	0.00624749	rs2282781	0.146659
96	rs34284864	4	55534933	4.35e-16	2	SCR,SLF	TRUE	2	292	4159	71	0.243151	UKB_FA_phase15_LOC96_CLST391_VOX220_chr4_pos55526920_ASD.txt	ASD	cc	0.3965	1147	1.3686e-10	0.959401	4.64151e-12	0.0325294	0.00806924	rs34284864	0.147259
96	rs34284864	4	55534933	4.35e-16	2	SCR,SLF	TRUE	2	292	4159	71	0.243151	UKB_FA_phase15_LOC96_CLST391_VOX220_chr4_pos55526920_BD.txt	BD	cc	0.1014	1113	1.05669e-10	0.740631	2.39476e-11	0.167757	0.0916123	rs34284864	0.19547
96	rs34284864	4	55534933	4.35e-16	2	SCR,SLF	TRUE	2	292	4159	71	0.243151	UKB_FA_phase15_LOC96_CLST391_VOX220_chr4_pos55526920_coronary_atherosclerosis.txt	coronary_atherosclerosis	cc	0.29293	1206	2.57213e-11	0.187805	9.6227e-11	0.702495	0.1097	rs34284864	0.159284
96	rs34284864	4	55534933	4.35e-16	2	SCR,SLF	TRUE	2	292	4159	71	0.243151	UKB_FA_phase15_LOC96_CLST391_VOX220_chr4_pos55526920_CP.txt	CP	quant		1108	1.26358e-10	0.884142	1.58585e-11	0.110959	0.0048989	rs2282781	0.126021
96	rs34284864	4	55534933	4.35e-16	2	SCR,SLF	TRUE	2	292	4159	71	0.243151	UKB_FA_phase15_LOC96_CLST391_VOX220_chr4_pos55526920_drinks.txt	drinks	quant		1129	3.67414e-11	0.267613	1.69667e-11	0.122971	0.609416	rs2282779	0.119534
96	rs34284864	4	55534933	4.35e-16	2	SCR,SLF	TRUE	2	292	4159	71	0.243151	UKB_FA_phase15_LOC96_CLST391_VOX220_chr4_pos55526920_EA.txt	EA	quant		1108	1.39539e-10	0.97637	2.98127e-12	0.0208576	0.00277238	rs2282781	0.139206
96	rs34284864	4	55534933	4.35e-16	2	SCR,SLF	TRUE	2	292	4159	71	0.243151	UKB_FA_phase15_LOC96_CLST391_VOX220_chr4_pos55526920_glomerular_filtration_rate.txt	glomerular_filtration_rate	quant		1193	5.02513e-24	3.51472e-14	3.3428e-11	0.233038	0.766962	rs34284864	0.270601
96	rs34284864	4	55534933	4.35e-16	2	SCR,SLF	TRUE	2	292	4159	71	0.243151	UKB_FA_phase15_LOC96_CLST391_VOX220_chr4_pos55526920_insomina.txt	insomina	cc	0.3206	1193	1.35337e-10	0.983042	1.85889e-12	0.0134989	0.0034594	rs34284864	0.135935
96	rs34284864	4	55534933	4.35e-16	2	SCR,SLF	TRUE	2	292	4159	71	0.243151	UKB_FA_phase15_LOC96_CLST391_VOX220_chr4_pos55526920_intelligence.txt	intelligence	quant		1124	5.81409e-11	0.423485	7.90375e-11	0.57569	0.000824808	rs34284864	0.134921
96	rs34284864	4	55534933	4.35e-16	2	SCR,SLF	TRUE	2	292	4159	71	0.243151	UKB_FA_phase15_LOC96_CLST391_VOX220_chr4_pos55526920_liver_disease.txt	liver_disease	cc	0.0761293	1188	1.39023e-10	0.969736	3.54207e-12	0.0247016	0.00556283	rs34284864	0.14817
96	rs34284864	4	55534933	4.35e-16	2	SCR,SLF	TRUE	2	292	4159	71	0.243151	UKB_FA_phase15_LOC96_CLST391_VOX220_chr4_pos55526920_MDD.txt	MDD	cc	0.3182	1150	1.38585e-10	0.97135	2.5082e-12	0.0175691	0.0110811	rs34284864	0.14733
96	rs34284864	4	55534933	4.35e-16	2	SCR,SLF	TRUE	2	292	4159	71	0.243151	UKB_FA_phase15_LOC96_CLST391_VOX220_chr4_pos55526920_number_sexual_partners.txt	number_sexual_partners	quant		1129	1.33281e-10	0.970782	1.13257e-12	0.00822833	0.0209899	rs34284864	0.164341
96	rs34284864	4	55534933	4.35e-16	2	SCR,SLF	TRUE	2	292	4159	71	0.243151	UKB_FA_phase15_LOC96_CLST391_VOX220_chr4_pos55526920_PD.txt	PD	cc	0.07	1160	1.36476e-10	0.954683	4.24649e-12	0.0296897	0.0156276	rs34284864	0.137967
96	rs34284864	4	55534933	4.35e-16	2	SCR,SLF	TRUE	2	292	4159	71	0.243151	UKB_FA_phase15_LOC96_CLST391_VOX220_chr4_pos55526920_RT.txt	RT	quant		1117	1.40734e-10	0.986411	1.59393e-12	0.0111695	0.00241907	rs34284864	0.135511
96	rs34284864	4	55534933	4.35e-16	2	SCR,SLF	TRUE	2	292	4159	71	0.243151	UKB_FA_phase15_LOC96_CLST391_VOX220_chr4_pos55526920_SCZ.txt	SCZ	cc	0.408637	1119	5.61576e-11	0.393609	8.613e-11	0.603683	0.00270786	rs34284864	0.150454
96	rs34284864	4	55534933	4.35e-16	2	SCR,SLF	TRUE	2	292	4159	71	0.243151	UKB_FA_phase15_LOC96_CLST391_VOX220_chr4_pos55526920_stroke.txt	stroke	cc	0.0563	1113	1.34768e-10	0.943319	7.56116e-12	0.052921	0.00375997	rs34284864	0.183018
96	rs34284864	4	55534933	4.35e-16	2	SCR,SLF	TRUE	2	292	4159	71	0.243151	UKB_FA_phase15_LOC96_CLST391_VOX220_chr4_pos55526920_t2d.txt	t2d	cc	0.133709	1117	6.19942e-11	0.434154	8.0674e-11	0.56497	0.00087607	rs34284864	0.142425
97	rs788913	4	73411705	4.61e-14	2	IFO,SS	TRUE	2	22	899	0	0	UKB_FA_phase15_LOC97_CLST403_VOX192_chr4_pos73497664_AD.txt	AD	cc	0.1777	897	7.69305e-09	0.909091	7.32359e-10	0.0865388	0.00436972	rs788913	0.0841081
97	rs788913	4	73411705	4.61e-14	2	IFO,SS	TRUE	2	22	899	0	0	UKB_FA_phase15_LOC97_CLST403_VOX192_chr4_pos73497664_ADHD.txt	ADHD	cc	0.1715	747	9.17509e-09	0.980296	1.38286e-10	0.01477	0.00493391	rs788913	0.0941241
97	rs788913	4	73411705	4.61e-14	2	IFO,SS	TRUE	2	22	899	0	0	UKB_FA_phase15_LOC97_CLST403_VOX192_chr4_pos73497664_ASD.txt	ASD	cc	0.3965	872	7.64719e-09	0.967012	2.04762e-10	0.0258857	0.00710238	rs788913	0.0788337
97	rs788913	4	73411705	4.61e-14	2	IFO,SS	TRUE	2	22	899	0	0	UKB_FA_phase15_LOC97_CLST403_VOX192_chr4_pos73497664_BD.txt	BD	cc	0.1014	827	9.17155e-09	0.980023	1.41295e-10	0.0150932	0.00488425	rs788913	0.0918616
97	rs788913	4	73411705	4.61e-14	2	IFO,SS	TRUE	2	22	899	0	0	UKB_FA_phase15_LOC97_CLST403_VOX192_chr4_pos73497664_coronary_atherosclerosis.txt	coronary_atherosclerosis	cc	0.29293	931	1.50331e-11	0.00193605	7.24665e-09	0.933199	0.0648654	rs12648301	0.470861
97	rs788913	4	73411705	4.61e-14	2	IFO,SS	TRUE	2	22	899	0	0	UKB_FA_phase15_LOC97_CLST403_VOX192_chr4_pos73497664_CP.txt	CP	quant		807	9.25158e-09	0.98957	7.77497e-11	0.00831418	0.0021156	rs788913	0.0913322
97	rs788913	4	73411705	4.61e-14	2	IFO,SS	TRUE	2	22	899	0	0	UKB_FA_phase15_LOC97_CLST403_VOX192_chr4_pos73497664_drinks.txt	drinks	quant		833	9.29321e-09	0.991826	6.07671e-11	0.00648374	0.00168994	rs788913	0.096374
97	rs788913	4	73411705	4.61e-14	2	IFO,SS	TRUE	2	22	899	0	0	UKB_FA_phase15_LOC97_CLST403_VOX192_chr4_pos73497664_EA.txt	EA	quant		807	9.30993e-09	0.995812	2.81869e-11	0.00301377	0.00117424	rs788913	0.0963881
97	rs788913	4	73411705	4.61e-14	2	IFO,SS	TRUE	2	22	899	0	0	UKB_FA_phase15_LOC97_CLST403_VOX192_chr4_pos73497664_glomerular_filtration_rate.txt	glomerular_filtration_rate	quant		922	7.82506e-09	0.993865	3.63127e-11	0.00461057	0.00152395	rs788913	0.0786866
97	rs788913	4	73411705	4.61e-14	2	IFO,SS	TRUE	2	22	899	0	0	UKB_FA_phase15_LOC97_CLST403_VOX192_chr4_pos73497664_insomina.txt	insomina	cc	0.3206	917	7.86915e-09	0.990107	5.15044e-11	0.00647693	0.00341604	rs788913	0.0813543
97	rs788913	4	73411705	4.61e-14	2	IFO,SS	TRUE	2	22	899	0	0	UKB_FA_phase15_LOC97_CLST403_VOX192_chr4_pos73497664_intelligence.txt	intelligence	quant		831	9.18697e-09	0.980462	1.65576e-10	0.0176689	0.00186944	rs788913	0.0951259
97	rs788913	4	73411705	4.61e-14	2	IFO,SS	TRUE	2	22	899	0	0	UKB_FA_phase15_LOC97_CLST403_VOX192_chr4_pos73497664_liver_disease.txt	liver_disease	cc	0.0761293	921	7.62616e-09	0.9831	8.27227e-11	0.0106577	0.00624253	rs788913	0.0812959
97	rs788913	4	73411705	4.61e-14	2	IFO,SS	TRUE	2	22	899	0	0	UKB_FA_phase15_LOC97_CLST403_VOX192_chr4_pos73497664_MDD.txt	MDD	cc	0.3182	864	8.10308e-09	0.976056	1.35835e-10	0.0163544	0.00758935	rs788913	0.0883081
97	rs788913	4	73411705	4.61e-14	2	IFO,SS	TRUE	2	22	899	0	0	UKB_FA_phase15_LOC97_CLST403_VOX192_chr4_pos73497664_number_sexual_partners.txt	number_sexual_partners	quant		833	9.29367e-09	0.991876	5.78503e-11	0.00617217	0.00195225	rs788913	0.0912225
97	rs788913	4	73411705	4.61e-14	2	IFO,SS	TRUE	2	22	899	0	0	UKB_FA_phase15_LOC97_CLST403_VOX192_chr4_pos73497664_PD.txt	PD	cc	0.07	895	8.53078e-09	0.9685	2.15563e-10	0.0244659	0.00703362	rs788913	0.0829243
97	rs788913	4	73411705	4.61e-14	2	IFO,SS	TRUE	2	22	899	0	0	UKB_FA_phase15_LOC97_CLST403_VOX192_chr4_pos73497664_RT.txt	RT	quant		830	9.26085e-09	0.989564	5.60867e-11	0.00598867	0.00444738	rs788913	0.102495
97	rs788913	4	73411705	4.61e-14	2	IFO,SS	TRUE	2	22	899	0	0	UKB_FA_phase15_LOC97_CLST403_VOX192_chr4_pos73497664_SCZ.txt	SCZ	cc	0.408637	828	9.0001e-09	0.961702	1.41702e-10	0.0151183	0.0231798	rs788913	0.125293
97	rs788913	4	73411705	4.61e-14	2	IFO,SS	TRUE	2	22	899	0	0	UKB_FA_phase15_LOC97_CLST403_VOX192_chr4_pos73497664_stroke.txt	stroke	cc	0.0563	822	9.10944e-09	0.97188	1.38625e-10	0.0147765	0.0133431	rs788908	0.179703
97	rs788913	4	73411705	4.61e-14	2	IFO,SS	TRUE	2	22	899	0	0	UKB_FA_phase15_LOC97_CLST403_VOX192_chr4_pos73497664_t2d.txt	t2d	cc	0.133709	828	9.08726e-09	0.970004	1.59295e-10	0.0169907	0.0130053	rs788913	0.0845439
98	rs4437241	4	82475360	5.05e-14	2	ACR,CP	TRUE	2	122	3520	99	0.811475	UKB_FA_phase15_LOC98_CLST426_VOX4776_chr4_pos82508896_AD.txt	AD	cc	0.1777	1231	9.15903e-08	0.930216	3.44001e-09	0.0349028	0.0348816	rs4437241	0.999741
98	rs4437241	4	82475360	5.05e-14	2	ACR,CP	TRUE	2	122	3520	99	0.811475	UKB_FA_phase15_LOC98_CLST426_VOX4776_chr4_pos82508896_ADHD.txt	ADHD	cc	0.1715	1080	9.28505e-08	0.943198	4.94564e-09	0.0502324	0.00656906	rs4437241	0.997992
98	rs4437241	4	82475360	5.05e-14	2	ACR,CP	TRUE	2	122	3520	99	0.811475	UKB_FA_phase15_LOC98_CLST426_VOX4776_chr4_pos82508896_ASD.txt	ASD	cc	0.3965	1193	9.10111e-08	0.924329	6.65329e-09	0.0675641	0.00810721	rs4437241	0.999741
98	rs4437241	4	82475360	5.05e-14	2	ACR,CP	TRUE	2	122	3520	99	0.811475	UKB_FA_phase15_LOC98_CLST426_VOX4776_chr4_pos82508896_BD.txt	BD	cc	0.1014	1176	9.51072e-08	0.965984	2.76731e-09	0.0281011	0.0059147	rs4437241	0.99987
98	rs4437241	4	82475360	5.05e-14	2	ACR,CP	TRUE	2	122	3520	99	0.811475	UKB_FA_phase15_LOC98_CLST426_VOX4776_chr4_pos82508896_coronary_atherosclerosis.txt	coronary_atherosclerosis	cc	0.29293	1252	1.06089e-11	0.000107812	9.83912e-08	0.999892	4.29709e-07	rs4437241	0.997059
98	rs4437241	4	82475360	5.05e-14	2	ACR,CP	TRUE	2	122	3520	99	0.811475	UKB_FA_phase15_LOC98_CLST426_VOX4776_chr4_pos82508896_CP.txt	CP	quant		1186	9.64069e-08	0.978009	1.86964e-09	0.0189637	0.00302769	rs4437241	0.999851
98	rs4437241	4	82475360	5.05e-14	2	ACR,CP	TRUE	2	122	3520	99	0.811475	UKB_FA_phase15_LOC98_CLST426_VOX4776_chr4_pos82508896_drinks.txt	drinks	quant		1206	9.78379e-08	0.990375	7.85945e-10	0.00795415	0.00167038	rs4437241	0.999868
98	rs4437241	4	82475360	5.05e-14	2	ACR,CP	TRUE	2	122	3520	99	0.811475	UKB_FA_phase15_LOC98_CLST426_VOX4776_chr4_pos82508896_EA.txt	EA	quant		1186	9.40486e-08	0.954085	4.40869e-09	0.0447231	0.0011922	rs4437241	0.99983
98	rs4437241	4	82475360	5.05e-14	2	ACR,CP	TRUE	2	122	3520	99	0.811475	UKB_FA_phase15_LOC98_CLST426_VOX4776_chr4_pos82508896_glomerular_filtration_rate.txt	glomerular_filtration_rate	quant		1256	6.90585e-08	0.703618	1.05045e-08	0.106838	0.189544	rs4437241	0.999041
98	rs4437241	4	82475360	5.05e-14	2	ACR,CP	TRUE	2	122	3520	99	0.811475	UKB_FA_phase15_LOC98_CLST426_VOX4776_chr4_pos82508896_insomina.txt	insomina	cc	0.3206	1242	0.000169292	0.194906	0.0006967	0.802111	0.00211668	rs72649206	0.079537
98	rs4437241	4	82475360	5.05e-14	2	ACR,CP	TRUE	2	122	3520	99	0.811475	UKB_FA_phase15_LOC98_CLST426_VOX4776_chr4_pos82508896_intelligence.txt	intelligence	quant		1196	9.61808e-08	0.973598	2.03829e-09	0.020627	0.00577513	rs4437241	0.999947
98	rs4437241	4	82475360	5.05e-14	2	ACR,CP	TRUE	2	122	3520	99	0.811475	UKB_FA_phase15_LOC98_CLST426_VOX4776_chr4_pos82508896_liver_disease.txt	liver_disease	cc	0.0761293	1245	9.76061e-08	0.976897	1.88399e-09	0.0188517	0.00425094	rs4437241	0.999814
98	rs4437241	4	82475360	5.05e-14	2	ACR,CP	TRUE	2	122	3520	99	0.811475	UKB_FA_phase15_LOC98_CLST426_VOX4776_chr4_pos82508896_MDD.txt	MDD	cc	0.3182	1221	9.50156e-08	0.96505	2.54483e-09	0.0258381	0.00911156	rs4437241	0.999884
98	rs4437241	4	82475360	5.05e-14	2	ACR,CP	TRUE	2	122	3520	99	0.811475	UKB_FA_phase15_LOC98_CLST426_VOX4776_chr4_pos82508896_number_sexual_partners.txt	number_sexual_partners	quant		1206	9.69569e-08	0.981458	8.80614e-10	0.00890448	0.00963731	rs4437241	0.999847
98	rs4437241	4	82475360	5.05e-14	2	ACR,CP	TRUE	2	122	3520	99	0.811475	UKB_FA_phase15_LOC98_CLST426_VOX4776_chr4_pos82508896_PD.txt	PD	cc	0.07	1193	9.19809e-08	0.933351	3.66584e-09	0.0371687	0.0294799	rs4437241	0.99988
98	rs4437241	4	82475360	5.05e-14	2	ACR,CP	TRUE	2	122	3520	99	0.811475	UKB_FA_phase15_LOC98_CLST426_VOX4776_chr4_pos82508896_RT.txt	RT	quant		1197	9.72883e-08	0.988149	7.90242e-10	0.0080226	0.00382826	rs4437241	0.999887
98	rs4437241	4	82475360	5.05e-14	2	ACR,CP	TRUE	2	122	3520	99	0.811475	UKB_FA_phase15_LOC98_CLST426_VOX4776_chr4_pos82508896_SCZ.txt	SCZ	cc	0.408637	1194	9.39274e-08	0.954009	3.6596e-09	0.0371612	0.00882949	rs4437241	0.999703
98	rs4437241	4	82475360	5.05e-14	2	ACR,CP	TRUE	2	122	3520	99	0.811475	UKB_FA_phase15_LOC98_CLST426_VOX4776_chr4_pos82508896_stroke.txt	stroke	cc	0.0563	1171	9.49975e-08	0.963402	3.22376e-09	0.0326894	0.00390837	rs4437241	0.999427
98	rs4437241	4	82475360	5.05e-14	2	ACR,CP	TRUE	2	122	3520	99	0.811475	UKB_FA_phase15_LOC98_CLST426_VOX4776_chr4_pos82508896_t2d.txt	t2d	cc	0.133709	1198	5.34797e-08	0.542825	3.84078e-08	0.389776	0.0673983	rs4437241	0.999864
99	rs263074	4	96910216	6.94e-15	2	EC,IFO	TRUE	2	37	692	37	1	UKB_FA_phase15_LOC99_CLST393_VOX176_chr4_pos96814351_AD.txt	AD	cc	0.1777	1055	5.82386e-09	0.874627	7.74726e-10	0.116339	0.00903394	rs263074	0.240683
99	rs263074	4	96910216	6.94e-15	2	EC,IFO	TRUE	2	37	692	37	1	UKB_FA_phase15_LOC99_CLST393_VOX176_chr4_pos96814351_ADHD.txt	ADHD	cc	0.1715	948	6.2715e-09	0.92368	3.84378e-10	0.0565923	0.0197273	rs263074	0.5824
99	rs263074	4	96910216	6.94e-15	2	EC,IFO	TRUE	2	37	692	37	1	UKB_FA_phase15_LOC99_CLST393_VOX176_chr4_pos96814351_ASD.txt	ASD	cc	0.3965	1043	6.45806e-09	0.955094	2.26809e-10	0.0335318	0.0113745	rs263074	0.372299
99	rs263074	4	96910216	6.94e-15	2	EC,IFO	TRUE	2	37	692	37	1	UKB_FA_phase15_LOC99_CLST393_VOX176_chr4_pos96814351_BD.txt	BD	cc	0.1014	999	6.28831e-09	0.926299	3.14191e-10	0.0462544	0.027447	rs263074	0.255951
99	rs263074	4	96910216	6.94e-15	2	EC,IFO	TRUE	2	37	692	37	1	UKB_FA_phase15_LOC99_CLST393_VOX176_chr4_pos96814351_coronary_atherosclerosis.txt	coronary_atherosclerosis	cc	0.29293	1078	6.63632e-09	0.981723	9.43197e-11	0.0139486	0.00432845	rs263074	0.35809
99	rs263074	4	96910216	6.94e-15	2	EC,IFO	TRUE	2	37	692	37	1	UKB_FA_phase15_LOC99_CLST393_VOX176_chr4_pos96814351_CP.txt	CP	quant		999	4.89328e-09	0.719819	1.0117e-09	0.148693	0.131488	rs263074	0.513426
99	rs263074	4	96910216	6.94e-15	2	EC,IFO	TRUE	2	37	692	37	1	UKB_FA_phase15_LOC99_CLST393_VOX176_chr4_pos96814351_drinks.txt	drinks	quant		1016	6.17495e-09	0.926235	4.37874e-10	0.0656724	0.0080922	rs263074	0.10816
99	rs263074	4	96910216	6.94e-15	2	EC,IFO	TRUE	2	37	692	37	1	UKB_FA_phase15_LOC99_CLST393_VOX176_chr4_pos96814351_EA.txt	EA	quant		999	5.41306e-09	0.796281	1.4815e-10	0.0216113	0.182108	rs263074	0.957292
99	rs263074	4	96910216	6.94e-15	2	EC,IFO	TRUE	2	37	692	37	1	UKB_FA_phase15_LOC99_CLST393_VOX176_chr4_pos96814351_glomerular_filtration_rate.txt	glomerular_filtration_rate	quant		1078	6.61783e-09	0.984882	5.91359e-11	0.00879443	0.00632403	rs263074	0.651962
99	rs263074	4	96910216	6.94e-15	2	EC,IFO	TRUE	2	37	692	37	1	UKB_FA_phase15_LOC99_CLST393_VOX176_chr4_pos96814351_insomina.txt	insomina	cc	0.3206	1073	6.48593e-09	0.976917	9.2324e-11	0.0138967	0.00918646	rs263074	0.767507
99	rs263074	4	96910216	6.94e-15	2	EC,IFO	TRUE	2	37	692	37	1	UKB_FA_phase15_LOC99_CLST393_VOX176_chr4_pos96814351_intelligence.txt	intelligence	quant		1015	1.04909e-09	0.157368	3.61731e-10	0.0534723	0.78916	rs263074	0.924296
99	rs263074	4	96910216	6.94e-15	2	EC,IFO	TRUE	2	37	692	37	1	UKB_FA_phase15_LOC99_CLST393_VOX176_chr4_pos96814351_liver_disease.txt	liver_disease	cc	0.0761293	1062	6.72038e-09	0.954191	2.85076e-10	0.0404712	0.00533762	rs263074	0.357455
99	rs263074	4	96910216	6.94e-15	2	EC,IFO	TRUE	2	37	692	37	1	UKB_FA_phase15_LOC99_CLST393_VOX176_chr4_pos96814351_MDD.txt	MDD	cc	0.3182	1034	6.36568e-09	0.941345	1.20854e-10	0.0178308	0.040824	rs263074	0.554543
99	rs263074	4	96910216	6.94e-15	2	EC,IFO	TRUE	2	37	692	37	1	UKB_FA_phase15_LOC99_CLST393_VOX176_chr4_pos96814351_number_sexual_partners.txt	number_sexual_partners	quant		1016	6.5951e-09	0.989257	4.1885e-11	0.00627824	0.00446475	rs263074	0.423589
99	rs263074	4	96910216	6.94e-15	2	EC,IFO	TRUE	2	37	692	37	1	UKB_FA_phase15_LOC99_CLST393_VOX176_chr4_pos96814351_PD.txt	PD	cc	0.07	1030	6.46936e-09	0.960918	1.67833e-10	0.0249147	0.0141671	rs263074	0.339705
99	rs263074	4	96910216	6.94e-15	2	EC,IFO	TRUE	2	37	692	37	1	UKB_FA_phase15_LOC99_CLST393_VOX176_chr4_pos96814351_RT.txt	RT	quant		1006	6.74626e-09	0.99376	2.33537e-11	0.00343733	0.00280229	rs263074	0.565282
99	rs263074	4	96910216	6.94e-15	2	EC,IFO	TRUE	2	37	692	37	1	UKB_FA_phase15_LOC99_CLST393_VOX176_chr4_pos96814351_SCZ.txt	SCZ	cc	0.408637	1000	6.46744e-09	0.952685	2.7085e-10	0.0398901	0.00742492	rs263074	0.494315
99	rs263074	4	96910216	6.94e-15	2	EC,IFO	TRUE	2	37	692	37	1	UKB_FA_phase15_LOC99_CLST393_VOX176_chr4_pos96814351_stroke.txt	stroke	cc	0.0563	996	3.92681e-09	0.579392	2.82905e-09	0.417416	0.00319144	rs263074	0.365374
99	rs263074	4	96910216	6.94e-15	2	EC,IFO	TRUE	2	37	692	37	1	UKB_FA_phase15_LOC99_CLST393_VOX176_chr4_pos96814351_t2d.txt	t2d	cc	0.133709	1004	6.52964e-09	0.962562	9.23655e-11	0.0135921	0.023846	rs74730033	0.116501

### Sheet: S9_notes
Supplementary Table 9. Mendelian randomization (tract x outcome): notes
Mendelian randomization of white-matter fractional anisotropy (FA) on 14 outcome GWAS, the same summary statistics as the genetic-correlation analysis (Supplementary Table 2; column outcome_gwas). Exposures: fiber-cluster-level low-dimensional representations (LDRs) of FA; independent genome-wide significant variants (LD-clumped, r2 < 0.01) used as instruments; outcome associations read from the full summary-statistics files and matched to the instruments by GRCh37 position and alleles; TwoSampleMR. Twelve estimators: fixed-effect IVW, random-effects IVW (TwoSampleMR default, standard error not below the fixed-effect value), radial IVW, simple, weighted and penalised weighted median, simple and weighted mode with and without the NOME assumption, MR-Egger and MR-GRIP.
Alzheimer's disease: the APOE region (chr19:44.4-46.5 Mb, GRCh37) was removed from the outcome before matching. For the three outcomes distributed as z-scores only (Alzheimer's disease, depression, neuroticism) effects and standard errors were derived from z, N and allele frequency and are on the standardized scale. The bipolar-disorder release holds a reduced variant set, so fewer instruments and clusters contribute to that outcome. MDD (Wray et al. 2018) is a separate outcome from the depression item of Nagel et al. 2018.
Cluster-level results with fewer than 5 instruments were excluded; 1,468,461 cluster x LDR x outcome x estimator fits in total (1,443,901 after the filter). 2,226 radial IVW fits could not be computed (the estimator did not converge) and are absent; the other eleven estimators of the same cluster x LDR x outcome are retained. Fiber clusters were mapped to JHU tracts by nearest-voxel distance (Methods); clusters without a tract assignment were excluded (386 clusters contribute).
For each tract x outcome x estimator the cluster-level p-values were combined with the Cauchy combination test (ACAT; equal weights). Benjamini-Hochberg FDR was then applied across all tract x outcome cells with results (238 cells = 17 tracts x 14 outcomes) separately for each estimator (q_grid).
n_clusters_contributing = distinct fiber clusters; n_cluster_LDR_exposures = cluster x LDR exposure MR fits in the cell (each cluster has several LDR exposures); n_clusters_sig_nominal counts cluster x LDR fits with p < 0.05. direction = sign of the majority of cluster x LDR effect estimates (b) in the cell (0 = tie). mean_sign_concordance_w = -log10(p)-weighted fraction of cluster-level estimates whose sign agrees with the fixed-effect IVW estimate for the same cluster x LDR x outcome; direction_consistent = all contributing fits agree (weighted concordance = 1). concordant_significant = q_grid < 0.05 and direction_consistent.
A tract x outcome pair is reported as significant (star in Fig. 3a) when fixed-effect IVW has q_grid < 0.05 and at least 3 of the twelve estimators (fixed-effect IVW included) are concordant_significant. n_methods_fdr_sig and n_methods_concordant_sig are counts out of twelve. 68 pairs pass the rule; in 68 of them the concordant estimators are exactly the fixed-effect, random-effects and radial IVW estimators.
Instrument counts: nsnp is the number of harmonised instruments per cluster x LDR exposure; medians and totals are over the contributing cluster x LDR exposures of the cell. Per-instrument F statistics, Cochran Q, MR-Egger intercept and Steiger directionality tests were not produced by the MR pipeline (TwoSampleMR estimator output only) and are therefore not available.
Positive b: higher LDR score -> higher outcome liability/level; LDR sign is arbitrary, so only consistency across estimators/clusters is interpretable.

### Sheet: S9a_significant_pairs
tract	tract_name	outcome	outcome_code	outcome_gwas	ivw_fixed_acat_p	ivw_fixed_q	ivw_fixed_direction	ivw_fixed_median_b	n_methods_fdr_sig	n_methods_concordant_sig	concordant_methods	n_clusters_contributing	n_cluster_LDR_exposures	n_cluster_LDR_exposures_ivw_sig_nominal	instruments_median_per_cluster	instruments_total_across_clusters
IFO	Inferior fronto-occipital fasciculus	Neuroticism	neuroticism	Nagel et al. 2018	6.35771e-45	1.51314e-42	-	-0.0498704	7	3	IVW (fixed effects); IVW (random effects; TwoSampleMR default); IVW (radial)	5	94	56	24	1940
SCC	Splenium of corpus callosum	Educational attainment	EA	Lee et al. 2018	5.48555e-38	6.5278e-36	+	0.0129523	8	3	IVW (fixed effects); IVW (random effects; TwoSampleMR default); IVW (radial)	24	481	235	40	19777
SS	Sagittal stratum	Neuroticism	neuroticism	Nagel et al. 2018	5.90609e-34	4.6855e-32	-	-0.0373417	3	3	IVW (fixed effects); IVW (random effects; TwoSampleMR default); IVW (radial)	43	810	316	17.5	18814
ACR	Anterior corona radiata	Neuroticism	neuroticism	Nagel et al. 2018	8.67631e-33	5.1624e-31	-	-0.0377794	9	3	IVW (fixed effects); IVW (random effects; TwoSampleMR default); IVW (radial)	51	1281	635	18	30438
IFO	Inferior fronto-occipital fasciculus	Depressed affect	depressed_affect	Nagel et al. 2018	5.47197e-32	2.60466e-30	-	-0.0547853	8	3	IVW (fixed effects); IVW (random effects; TwoSampleMR default); IVW (radial)	5	94	52	24	1940
SLF	Superior longitudinal fasciculus	Neuroticism	neuroticism	Nagel et al. 2018	1.28543e-28	5.09886e-27	-	-0.013963	5	3	IVW (fixed effects); IVW (random effects; TwoSampleMR default); IVW (radial)	112	2394	899	28	74689
ALIC	Anterior limb of internal capsule	Neuroticism	neuroticism	Nagel et al. 2018	8.91237e-28	3.03021e-26	+	0.00393369	3	3	IVW (fixed effects); IVW (random effects; TwoSampleMR default); IVW (radial)	3	25	11	18	558
SCC	Splenium of corpus callosum	Neuroticism	neuroticism	Nagel et al. 2018	5.60141e-27	1.66642e-25	+	0.00210983	6	3	IVW (fixed effects); IVW (random effects; TwoSampleMR default); IVW (radial)	24	481	207	42	19834
SCR	Superior corona radiata	Neuroticism	neuroticism	Nagel et al. 2018	1.5732e-24	4.16025e-23	-	-0.00289279	5	3	IVW (fixed effects); IVW (random effects; TwoSampleMR default); IVW (radial)	47	1032	409	36	37026
SS	Sagittal stratum	Depressed affect	depressed_affect	Nagel et al. 2018	5.41664e-24	1.28916e-22	-	-0.0315574	7	3	IVW (fixed effects); IVW (random effects; TwoSampleMR default); IVW (radial)	43	810	280	17.5	18814
BCC	Body of corpus callosum	Neuroticism	neuroticism	Nagel et al. 2018	9.1116e-24	1.97142e-22	-	-0.0116895	5	3	IVW (fixed effects); IVW (random effects; TwoSampleMR default); IVW (radial)	19	583	266	54	31093
ACR	Anterior corona radiata	Depressed affect	depressed_affect	Nagel et al. 2018	1.72754e-23	3.4263e-22	-	-0.0240038	8	3	IVW (fixed effects); IVW (random effects; TwoSampleMR default); IVW (radial)	51	1281	585	18	30438
SLF	Superior longitudinal fasciculus	Depressed affect	depressed_affect	Nagel et al. 2018	1.79733e-21	3.29049e-20	-	-0.00731123	3	3	IVW (fixed effects); IVW (random effects; TwoSampleMR default); IVW (radial)	112	2394	784	28	74649
SCR	Superior corona radiata	Depressed affect	depressed_affect	Nagel et al. 2018	2.05272e-20	3.25698e-19	+	0.00157086	7	3	IVW (fixed effects); IVW (random effects; TwoSampleMR default); IVW (radial)	47	1032	366	36	37026
SCC	Splenium of corpus callosum	Depressed affect	depressed_affect	Nagel et al. 2018	5.71937e-20	8.50756e-19	+	0.00888134	8	3	IVW (fixed effects); IVW (random effects; TwoSampleMR default); IVW (radial)	24	481	186	42	19834
PTR	Posterior thalamic radiation	Neuroticism	neuroticism	Nagel et al. 2018	1.44213e-19	2.01898e-18	-	-0.011033	7	3	IVW (fixed effects); IVW (random effects; TwoSampleMR default); IVW (radial)	30	709	214	33	25252
IFO	Inferior fronto-occipital fasciculus	Worry	worry	Nagel et al. 2018	5.08766e-19	6.72702e-18	-	-0.0693234	8	3	IVW (fixed effects); IVW (random effects; TwoSampleMR default); IVW (radial)	5	94	49	24	1940
ALIC	Anterior limb of internal capsule	Depressed affect	depressed_affect	Nagel et al. 2018	8.87967e-18	1.1123e-16	-	-0.0313001	4	3	IVW (fixed effects); IVW (random effects; TwoSampleMR default); IVW (radial)	3	25	9	18	558
ALIC	Anterior limb of internal capsule	Worry	worry	Nagel et al. 2018	7.87177e-17	9.36741e-16	-	-0.0537989	4	3	IVW (fixed effects); IVW (random effects; TwoSampleMR default); IVW (radial)	3	25	10	18	558
ACR	Anterior corona radiata	Schizophrenia	SCZ	Trubetskoy et al. 2022	4.12566e-16	4.67574e-15	+	0.0382894	8	3	IVW (fixed effects); IVW (random effects; TwoSampleMR default); IVW (radial)	51	1281	495	20	31411
SLF	Superior longitudinal fasciculus	Worry	worry	Nagel et al. 2018	4.13266e-15	4.27641e-14	-	-0.0169999	5	3	IVW (fixed effects); IVW (random effects; TwoSampleMR default); IVW (radial)	112	2394	793	28	74649
SS	Sagittal stratum	Worry	worry	Nagel et al. 2018	7.7673e-15	7.70257e-14	-	-0.0409791	6	3	IVW (fixed effects); IVW (random effects; TwoSampleMR default); IVW (radial)	43	810	255	17.5	18814
PTR	Posterior thalamic radiation	Educational attainment	EA	Lee et al. 2018	1.09983e-14	1.04704e-13	+	0.00938517	10	3	IVW (fixed effects); IVW (random effects; TwoSampleMR default); IVW (radial)	30	709	382	32	25020
ACR	Anterior corona radiata	Worry	worry	Nagel et al. 2018	1.35675e-14	1.24195e-13	-	-0.0267799	8	3	IVW (fixed effects); IVW (random effects; TwoSampleMR default); IVW (radial)	51	1281	496	18	30438
IFO	Inferior fronto-occipital fasciculus	Schizophrenia	SCZ	Trubetskoy et al. 2022	1.06878e-13	8.78829e-13	+	0.387212	6	3	IVW (fixed effects); IVW (random effects; TwoSampleMR default); IVW (radial)	5	94	41	24	1928
SS	Sagittal stratum	Educational attainment	EA	Lee et al. 2018	1.07084e-13	8.78829e-13	+	0.00700219	6	3	IVW (fixed effects); IVW (random effects; TwoSampleMR default); IVW (radial)	43	810	332	16	18530
BCC	Body of corpus callosum	Worry	worry	Nagel et al. 2018	2.52082e-13	1.87486e-12	+	0.00265347	6	3	IVW (fixed effects); IVW (random effects; TwoSampleMR default); IVW (radial)	19	583	213	54	31093
SCR	Superior corona radiata	Educational attainment	EA	Lee et al. 2018	3.90031e-13	2.81295e-12	0	3.59623e-05	8	3	IVW (fixed effects); IVW (random effects; TwoSampleMR default); IVW (radial)	48	1046	326	34	36927
CP	Cerebral peduncle	Cognitive performance	CP	Lee et al. 2018	7.94074e-13	5.55852e-12	-	-0.0123053	3	3	IVW (fixed effects); IVW (random effects; TwoSampleMR default); IVW (radial)	2	55	27	56	3470
CP	Cerebral peduncle	Neuroticism	neuroticism	Nagel et al. 2018	2.74163e-12	1.81252e-11	-	-0.00997565	3	3	IVW (fixed effects); IVW (random effects; TwoSampleMR default); IVW (radial)	2	55	25	56	3522
IFO	Inferior fronto-occipital fasciculus	Intelligence	intelligence	Savage et al. 2018	3.05575e-12	1.96559e-11	+	0.0397928	5	3	IVW (fixed effects); IVW (random effects; TwoSampleMR default); IVW (radial)	5	94	39	24	1940
CP	Cerebral peduncle	Intelligence	intelligence	Savage et al. 2018	4.32055e-12	2.70603e-11	+	0.00165223	5	3	IVW (fixed effects); IVW (random effects; TwoSampleMR default); IVW (radial)	2	55	26	59	3635
SLF	Superior longitudinal fasciculus	Cognitive performance	CP	Lee et al. 2018	8.65861e-12	4.90654e-11	-	-0.00147457	10	3	IVW (fixed effects); IVW (random effects; TwoSampleMR default); IVW (radial)	112	2394	762	28	74017
ACR	Anterior corona radiata	Intelligence	intelligence	Savage et al. 2018	1.32035e-11	7.30798e-11	+	0.0193749	7	3	IVW (fixed effects); IVW (random effects; TwoSampleMR default); IVW (radial)	51	1281	401	20	31170
SCR	Superior corona radiata	Worry	worry	Nagel et al. 2018	1.41705e-11	7.66493e-11	-	-0.00313375	7	3	IVW (fixed effects); IVW (random effects; TwoSampleMR default); IVW (radial)	47	1032	326	36	37026
SCC	Splenium of corpus callosum	Worry	worry	Nagel et al. 2018	4.05876e-11	2.09997e-10	-	-0.00804058	6	3	IVW (fixed effects); IVW (random effects; TwoSampleMR default); IVW (radial)	24	481	165	42	19834
SS	Sagittal stratum	Schizophrenia	SCZ	Trubetskoy et al. 2022	5.49491e-11	2.78253e-10	+	0.00736632	7	3	IVW (fixed effects); IVW (random effects; TwoSampleMR default); IVW (radial)	43	810	234	17.5	19348
ACR	Anterior corona radiata	Educational attainment	EA	Lee et al. 2018	5.68375e-11	2.81819e-10	+	0.00613377	9	3	IVW (fixed effects); IVW (random effects; TwoSampleMR default); IVW (radial)	51	1281	375	19	29362
PCR	Posterior corona radiata	Worry	worry	Nagel et al. 2018	1.13657e-10	5.41009e-10	+	0.0108773	5	3	IVW (fixed effects); IVW (random effects; TwoSampleMR default); IVW (radial)	24	408	96	30	12408
PCR	Posterior corona radiata	Intelligence	intelligence	Savage et al. 2018	2.2395e-10	9.87039e-10	-	-0.00637062	7	3	IVW (fixed effects); IVW (random effects; TwoSampleMR default); IVW (radial)	24	408	109	29	12629
SLF	Superior longitudinal fasciculus	Intelligence	intelligence	Savage et al. 2018	2.41461e-10	1.04487e-09	+	0.00363257	8	3	IVW (fixed effects); IVW (random effects; TwoSampleMR default); IVW (radial)	112	2394	807	29	76609
SS	Sagittal stratum	Intelligence	intelligence	Savage et al. 2018	3.00048e-10	1.27521e-09	+	0.038537	7	3	IVW (fixed effects); IVW (random effects; TwoSampleMR default); IVW (radial)	43	810	359	17.5	19088
CP	Cerebral peduncle	Depressed affect	depressed_affect	Nagel et al. 2018	4.0354e-10	1.68495e-09	+	0.0181015	4	3	IVW (fixed effects); IVW (random effects; TwoSampleMR default); IVW (radial)	2	55	26	56	3522
PTR	Posterior thalamic radiation	Intelligence	intelligence	Savage et al. 2018	7.35094e-10	2.91587e-09	+	0.00999776	9	3	IVW (fixed effects); IVW (random effects; TwoSampleMR default); IVW (radial)	30	709	280	33	25890
SCR	Superior corona radiata	Schizophrenia	SCZ	Trubetskoy et al. 2022	1.01288e-09	3.88816e-09	+	0.0504119	4	3	IVW (fixed effects); IVW (random effects; TwoSampleMR default); IVW (radial)	48	1046	343	36	38054
SS	Sagittal stratum	Cognitive performance	CP	Lee et al. 2018	1.71242e-09	6.27009e-09	+	0.00231091	6	3	IVW (fixed effects); IVW (random effects; TwoSampleMR default); IVW (radial)	43	810	294	16	18530
PCR	Posterior corona radiata	Cognitive performance	CP	Lee et al. 2018	3.40903e-09	1.22932e-08	-	-0.0206507	5	3	IVW (fixed effects); IVW (random effects; TwoSampleMR default); IVW (radial)	24	408	123	27	12161
PCR	Posterior corona radiata	Schizophrenia	SCZ	Trubetskoy et al. 2022	8.81664e-08	2.79781e-07	+	0.00536862	5	3	IVW (fixed effects); IVW (random effects; TwoSampleMR default); IVW (radial)	24	408	139	30	12742
IFO	Inferior fronto-occipital fasciculus	Depression	depression	Nagel et al. 2018	3.57296e-07	1.06296e-06	-	-0.0618601	5	3	IVW (fixed effects); IVW (random effects; TwoSampleMR default); IVW (radial)	5	94	35	24	1940
SS	Sagittal stratum	Bipolar disorder	bip	Mullins et al. 2021	4.7374e-07	1.375e-06	-	-0.0818474	3	3	IVW (fixed effects); IVW (random effects; TwoSampleMR default); IVW (radial)	37	720	132	12	12507
ALIC	Anterior limb of internal capsule	Cognitive performance	CP	Lee et al. 2018	8.55981e-07	2.34165e-06	-	-0.0858383	3	3	IVW (fixed effects); IVW (random effects; TwoSampleMR default); IVW (radial)	3	25	16	18	554
ALIC	Anterior limb of internal capsule	Bipolar disorder	bip	Mullins et al. 2021	1.01345e-06	2.71012e-06	-	-0.343861	3	3	IVW (fixed effects); IVW (random effects; TwoSampleMR default); IVW (radial)	3	25	7	14	382
PLIC	Posterior limb of internal capsule	Bipolar disorder	bip	Mullins et al. 2021	1.17399e-06	3.03707e-06	+	0.431073	3	3	IVW (fixed effects); IVW (random effects; TwoSampleMR default); IVW (radial)	1	11	3	30	330
CP	Cerebral peduncle	Depression	depression	Nagel et al. 2018	2.30612e-06	5.83891e-06	-	-0.00621066	3	3	IVW (fixed effects); IVW (random effects; TwoSampleMR default); IVW (radial)	2	55	17	56	3522
FX	Fornix	ADHD	ADHD	Demontis et al. 2023	3.27199e-06	8.19719e-06	-	-0.207861	4	3	IVW (fixed effects); IVW (random effects; TwoSampleMR default); IVW (radial)	4	55	12	47	2266
ALIC	Anterior limb of internal capsule	Depression	depression	Nagel et al. 2018	5.86233e-06	1.45337e-05	-	-0.0401856	4	3	IVW (fixed effects); IVW (random effects; TwoSampleMR default); IVW (radial)	3	25	8	18	558
SS	Sagittal stratum	Depression	depression	Nagel et al. 2018	8.76119e-06	2.12772e-05	-	-0.0259281	5	3	IVW (fixed effects); IVW (random effects; TwoSampleMR default); IVW (radial)	43	810	174	17.5	18814
SCR	Superior corona radiata	Depression	depression	Nagel et al. 2018	1.86934e-05	4.23717e-05	+	0.00206326	5	3	IVW (fixed effects); IVW (random effects; TwoSampleMR default); IVW (radial)	47	1032	178	36	37026
ACR	Anterior corona radiata	Insomnia	insomnia	Watanabe et al. 2022	3.30229e-05	7.21051e-05	+	0.0105367	7	3	IVW (fixed effects); IVW (random effects; TwoSampleMR default); IVW (radial)	51	1281	328	21	34612
EC	External capsule	Autism spectrum disorder	ASD	Grove et al. 2019	9.1011e-05	0.000182022	-	-0.267309	3	3	IVW (fixed effects); IVW (random effects; TwoSampleMR default); IVW (radial)	3	27	10	46	1050
PLIC	Posterior limb of internal capsule	ADHD	ADHD	Demontis et al. 2023	0.00018865	0.000348052	+	0.214637	4	3	IVW (fixed effects); IVW (random effects; TwoSampleMR default); IVW (radial)	1	11	4	46	506
SLF	Superior longitudinal fasciculus	Insomnia	insomnia	Watanabe et al. 2022	0.00025068	0.000455435	+	0.0134216	5	3	IVW (fixed effects); IVW (random effects; TwoSampleMR default); IVW (radial)	112	2394	512	30	80623
SCR	Superior corona radiata	Insomnia	insomnia	Watanabe et al. 2022	0.00033694	0.000602946	-	-0.0241127	7	3	IVW (fixed effects); IVW (random effects; TwoSampleMR default); IVW (radial)	47	1032	186	40	40577
ALIC	Anterior limb of internal capsule	Autism spectrum disorder	ASD	Grove et al. 2019	0.000490935	0.000852865	+	0.109165	3	3	IVW (fixed effects); IVW (random effects; TwoSampleMR default); IVW (radial)	3	25	8	23	669
ACR	Anterior corona radiata	Autism spectrum disorder	ASD	Grove et al. 2019	0.000742177	0.00123523	-	-0.0451304	6	3	IVW (fixed effects); IVW (random effects; TwoSampleMR default); IVW (radial)	51	1281	270	22	34906
PTR	Posterior thalamic radiation	Bipolar disorder	bip	Mullins et al. 2021	0.00144138	0.00227184	-	-0.0116113	7	3	IVW (fixed effects); IVW (random effects; TwoSampleMR default); IVW (radial)	30	709	96	22	16670
IFO	Inferior fronto-occipital fasciculus	Autism spectrum disorder	ASD	Grove et al. 2019	0.00191822	0.00298389	-	-0.388009	3	3	IVW (fixed effects); IVW (random effects; TwoSampleMR default); IVW (radial)	5	94	19	26	2094
CGH	Cingulum (hippocampal part)	Intelligence	intelligence	Savage et al. 2018	0.00285461	0.00426696	+	0.0558497	5	3	IVW (fixed effects); IVW (random effects; TwoSampleMR default); IVW (radial)	4	30	10	20	726

### Sheet: S9b_all_pairs
tract	tract_name	outcome	outcome_code	outcome_gwas	significant_flag	ivw_fixed_acat_p	ivw_fixed_q	ivw_fixed_direction	ivw_fixed_median_b	n_methods_fdr_sig	n_methods_concordant_sig	concordant_methods	n_clusters_contributing	n_cluster_LDR_exposures	n_cluster_LDR_exposures_ivw_sig_nominal	instruments_median_per_cluster	instruments_total_across_clusters
IFO	Inferior fronto-occipital fasciculus	Neuroticism	neuroticism	Nagel et al. 2018	TRUE	6.35771e-45	1.51314e-42	-	-0.0498704	7	3	IVW (fixed effects); IVW (random effects; TwoSampleMR default); IVW (radial)	5	94	56	24	1940
SCC	Splenium of corpus callosum	Educational attainment	EA	Lee et al. 2018	TRUE	5.48555e-38	6.5278e-36	+	0.0129523	8	3	IVW (fixed effects); IVW (random effects; TwoSampleMR default); IVW (radial)	24	481	235	40	19777
SS	Sagittal stratum	Neuroticism	neuroticism	Nagel et al. 2018	TRUE	5.90609e-34	4.6855e-32	-	-0.0373417	3	3	IVW (fixed effects); IVW (random effects; TwoSampleMR default); IVW (radial)	43	810	316	17.5	18814
ACR	Anterior corona radiata	Neuroticism	neuroticism	Nagel et al. 2018	TRUE	8.67631e-33	5.1624e-31	-	-0.0377794	9	3	IVW (fixed effects); IVW (random effects; TwoSampleMR default); IVW (radial)	51	1281	635	18	30438
IFO	Inferior fronto-occipital fasciculus	Depressed affect	depressed_affect	Nagel et al. 2018	TRUE	5.47197e-32	2.60466e-30	-	-0.0547853	8	3	IVW (fixed effects); IVW (random effects; TwoSampleMR default); IVW (radial)	5	94	52	24	1940
SLF	Superior longitudinal fasciculus	Neuroticism	neuroticism	Nagel et al. 2018	TRUE	1.28543e-28	5.09886e-27	-	-0.013963	5	3	IVW (fixed effects); IVW (random effects; TwoSampleMR default); IVW (radial)	112	2394	899	28	74689
ALIC	Anterior limb of internal capsule	Neuroticism	neuroticism	Nagel et al. 2018	TRUE	8.91237e-28	3.03021e-26	+	0.00393369	3	3	IVW (fixed effects); IVW (random effects; TwoSampleMR default); IVW (radial)	3	25	11	18	558
SCC	Splenium of corpus callosum	Neuroticism	neuroticism	Nagel et al. 2018	TRUE	5.60141e-27	1.66642e-25	+	0.00210983	6	3	IVW (fixed effects); IVW (random effects; TwoSampleMR default); IVW (radial)	24	481	207	42	19834
SCR	Superior corona radiata	Neuroticism	neuroticism	Nagel et al. 2018	TRUE	1.5732e-24	4.16025e-23	-	-0.00289279	5	3	IVW (fixed effects); IVW (random effects; TwoSampleMR default); IVW (radial)	47	1032	409	36	37026
SS	Sagittal stratum	Depressed affect	depressed_affect	Nagel et al. 2018	TRUE	5.41664e-24	1.28916e-22	-	-0.0315574	7	3	IVW (fixed effects); IVW (random effects; TwoSampleMR default); IVW (radial)	43	810	280	17.5	18814
BCC	Body of corpus callosum	Neuroticism	neuroticism	Nagel et al. 2018	TRUE	9.1116e-24	1.97142e-22	-	-0.0116895	5	3	IVW (fixed effects); IVW (random effects; TwoSampleMR default); IVW (radial)	19	583	266	54	31093
ACR	Anterior corona radiata	Depressed affect	depressed_affect	Nagel et al. 2018	TRUE	1.72754e-23	3.4263e-22	-	-0.0240038	8	3	IVW (fixed effects); IVW (random effects; TwoSampleMR default); IVW (radial)	51	1281	585	18	30438
SLF	Superior longitudinal fasciculus	Depressed affect	depressed_affect	Nagel et al. 2018	TRUE	1.79733e-21	3.29049e-20	-	-0.00731123	3	3	IVW (fixed effects); IVW (random effects; TwoSampleMR default); IVW (radial)	112	2394	784	28	74649
SCR	Superior corona radiata	Depressed affect	depressed_affect	Nagel et al. 2018	TRUE	2.05272e-20	3.25698e-19	+	0.00157086	7	3	IVW (fixed effects); IVW (random effects; TwoSampleMR default); IVW (radial)	47	1032	366	36	37026
SCC	Splenium of corpus callosum	Depressed affect	depressed_affect	Nagel et al. 2018	TRUE	5.71937e-20	8.50756e-19	+	0.00888134	8	3	IVW (fixed effects); IVW (random effects; TwoSampleMR default); IVW (radial)	24	481	186	42	19834
PTR	Posterior thalamic radiation	Neuroticism	neuroticism	Nagel et al. 2018	TRUE	1.44213e-19	2.01898e-18	-	-0.011033	7	3	IVW (fixed effects); IVW (random effects; TwoSampleMR default); IVW (radial)	30	709	214	33	25252
IFO	Inferior fronto-occipital fasciculus	Worry	worry	Nagel et al. 2018	TRUE	5.08766e-19	6.72702e-18	-	-0.0693234	8	3	IVW (fixed effects); IVW (random effects; TwoSampleMR default); IVW (radial)	5	94	49	24	1940
ALIC	Anterior limb of internal capsule	Depressed affect	depressed_affect	Nagel et al. 2018	TRUE	8.87967e-18	1.1123e-16	-	-0.0313001	4	3	IVW (fixed effects); IVW (random effects; TwoSampleMR default); IVW (radial)	3	25	9	18	558
ALIC	Anterior limb of internal capsule	Worry	worry	Nagel et al. 2018	TRUE	7.87177e-17	9.36741e-16	-	-0.0537989	4	3	IVW (fixed effects); IVW (random effects; TwoSampleMR default); IVW (radial)	3	25	10	18	558
ACR	Anterior corona radiata	Schizophrenia	SCZ	Trubetskoy et al. 2022	TRUE	4.12566e-16	4.67574e-15	+	0.0382894	8	3	IVW (fixed effects); IVW (random effects; TwoSampleMR default); IVW (radial)	51	1281	495	20	31411
SLF	Superior longitudinal fasciculus	Worry	worry	Nagel et al. 2018	TRUE	4.13266e-15	4.27641e-14	-	-0.0169999	5	3	IVW (fixed effects); IVW (random effects; TwoSampleMR default); IVW (radial)	112	2394	793	28	74649
SS	Sagittal stratum	Worry	worry	Nagel et al. 2018	TRUE	7.7673e-15	7.70257e-14	-	-0.0409791	6	3	IVW (fixed effects); IVW (random effects; TwoSampleMR default); IVW (radial)	43	810	255	17.5	18814
PTR	Posterior thalamic radiation	Educational attainment	EA	Lee et al. 2018	TRUE	1.09983e-14	1.04704e-13	+	0.00938517	10	3	IVW (fixed effects); IVW (random effects; TwoSampleMR default); IVW (radial)	30	709	382	32	25020
ACR	Anterior corona radiata	Worry	worry	Nagel et al. 2018	TRUE	1.35675e-14	1.24195e-13	-	-0.0267799	8	3	IVW (fixed effects); IVW (random effects; TwoSampleMR default); IVW (radial)	51	1281	496	18	30438
IFO	Inferior fronto-occipital fasciculus	Schizophrenia	SCZ	Trubetskoy et al. 2022	TRUE	1.06878e-13	8.78829e-13	+	0.387212	6	3	IVW (fixed effects); IVW (random effects; TwoSampleMR default); IVW (radial)	5	94	41	24	1928
SS	Sagittal stratum	Educational attainment	EA	Lee et al. 2018	TRUE	1.07084e-13	8.78829e-13	+	0.00700219	6	3	IVW (fixed effects); IVW (random effects; TwoSampleMR default); IVW (radial)	43	810	332	16	18530
BCC	Body of corpus callosum	Worry	worry	Nagel et al. 2018	TRUE	2.52082e-13	1.87486e-12	+	0.00265347	6	3	IVW (fixed effects); IVW (random effects; TwoSampleMR default); IVW (radial)	19	583	213	54	31093
SCR	Superior corona radiata	Educational attainment	EA	Lee et al. 2018	TRUE	3.90031e-13	2.81295e-12	0	3.59623e-05	8	3	IVW (fixed effects); IVW (random effects; TwoSampleMR default); IVW (radial)	48	1046	326	34	36927
CP	Cerebral peduncle	Cognitive performance	CP	Lee et al. 2018	TRUE	7.94074e-13	5.55852e-12	-	-0.0123053	3	3	IVW (fixed effects); IVW (random effects; TwoSampleMR default); IVW (radial)	2	55	27	56	3470
CP	Cerebral peduncle	Neuroticism	neuroticism	Nagel et al. 2018	TRUE	2.74163e-12	1.81252e-11	-	-0.00997565	3	3	IVW (fixed effects); IVW (random effects; TwoSampleMR default); IVW (radial)	2	55	25	56	3522
IFO	Inferior fronto-occipital fasciculus	Intelligence	intelligence	Savage et al. 2018	TRUE	3.05575e-12	1.96559e-11	+	0.0397928	5	3	IVW (fixed effects); IVW (random effects; TwoSampleMR default); IVW (radial)	5	94	39	24	1940
CP	Cerebral peduncle	Intelligence	intelligence	Savage et al. 2018	TRUE	4.32055e-12	2.70603e-11	+	0.00165223	5	3	IVW (fixed effects); IVW (random effects; TwoSampleMR default); IVW (radial)	2	55	26	59	3635
SLF	Superior longitudinal fasciculus	Cognitive performance	CP	Lee et al. 2018	TRUE	8.65861e-12	4.90654e-11	-	-0.00147457	10	3	IVW (fixed effects); IVW (random effects; TwoSampleMR default); IVW (radial)	112	2394	762	28	74017
ACR	Anterior corona radiata	Intelligence	intelligence	Savage et al. 2018	TRUE	1.32035e-11	7.30798e-11	+	0.0193749	7	3	IVW (fixed effects); IVW (random effects; TwoSampleMR default); IVW (radial)	51	1281	401	20	31170
SCR	Superior corona radiata	Worry	worry	Nagel et al. 2018	TRUE	1.41705e-11	7.66493e-11	-	-0.00313375	7	3	IVW (fixed effects); IVW (random effects; TwoSampleMR default); IVW (radial)	47	1032	326	36	37026
SCC	Splenium of corpus callosum	Worry	worry	Nagel et al. 2018	TRUE	4.05876e-11	2.09997e-10	-	-0.00804058	6	3	IVW (fixed effects); IVW (random effects; TwoSampleMR default); IVW (radial)	24	481	165	42	19834
SS	Sagittal stratum	Schizophrenia	SCZ	Trubetskoy et al. 2022	TRUE	5.49491e-11	2.78253e-10	+	0.00736632	7	3	IVW (fixed effects); IVW (random effects; TwoSampleMR default); IVW (radial)	43	810	234	17.5	19348
ACR	Anterior corona radiata	Educational attainment	EA	Lee et al. 2018	TRUE	5.68375e-11	2.81819e-10	+	0.00613377	9	3	IVW (fixed effects); IVW (random effects; TwoSampleMR default); IVW (radial)	51	1281	375	19	29362
PCR	Posterior corona radiata	Worry	worry	Nagel et al. 2018	TRUE	1.13657e-10	5.41009e-10	+	0.0108773	5	3	IVW (fixed effects); IVW (random effects; TwoSampleMR default); IVW (radial)	24	408	96	30	12408
PCR	Posterior corona radiata	Intelligence	intelligence	Savage et al. 2018	TRUE	2.2395e-10	9.87039e-10	-	-0.00637062	7	3	IVW (fixed effects); IVW (random effects; TwoSampleMR default); IVW (radial)	24	408	109	29	12629
SLF	Superior longitudinal fasciculus	Intelligence	intelligence	Savage et al. 2018	TRUE	2.41461e-10	1.04487e-09	+	0.00363257	8	3	IVW (fixed effects); IVW (random effects; TwoSampleMR default); IVW (radial)	112	2394	807	29	76609
SS	Sagittal stratum	Intelligence	intelligence	Savage et al. 2018	TRUE	3.00048e-10	1.27521e-09	+	0.038537	7	3	IVW (fixed effects); IVW (random effects; TwoSampleMR default); IVW (radial)	43	810	359	17.5	19088
CP	Cerebral peduncle	Depressed affect	depressed_affect	Nagel et al. 2018	TRUE	4.0354e-10	1.68495e-09	+	0.0181015	4	3	IVW (fixed effects); IVW (random effects; TwoSampleMR default); IVW (radial)	2	55	26	56	3522
PTR	Posterior thalamic radiation	Intelligence	intelligence	Savage et al. 2018	TRUE	7.35094e-10	2.91587e-09	+	0.00999776	9	3	IVW (fixed effects); IVW (random effects; TwoSampleMR default); IVW (radial)	30	709	280	33	25890
SCR	Superior corona radiata	Schizophrenia	SCZ	Trubetskoy et al. 2022	TRUE	1.01288e-09	3.88816e-09	+	0.0504119	4	3	IVW (fixed effects); IVW (random effects; TwoSampleMR default); IVW (radial)	48	1046	343	36	38054
SS	Sagittal stratum	Cognitive performance	CP	Lee et al. 2018	TRUE	1.71242e-09	6.27009e-09	+	0.00231091	6	3	IVW (fixed effects); IVW (random effects; TwoSampleMR default); IVW (radial)	43	810	294	16	18530
PCR	Posterior corona radiata	Cognitive performance	CP	Lee et al. 2018	TRUE	3.40903e-09	1.22932e-08	-	-0.0206507	5	3	IVW (fixed effects); IVW (random effects; TwoSampleMR default); IVW (radial)	24	408	123	27	12161
PCR	Posterior corona radiata	Schizophrenia	SCZ	Trubetskoy et al. 2022	TRUE	8.81664e-08	2.79781e-07	+	0.00536862	5	3	IVW (fixed effects); IVW (random effects; TwoSampleMR default); IVW (radial)	24	408	139	30	12742
IFO	Inferior fronto-occipital fasciculus	Depression	depression	Nagel et al. 2018	TRUE	3.57296e-07	1.06296e-06	-	-0.0618601	5	3	IVW (fixed effects); IVW (random effects; TwoSampleMR default); IVW (radial)	5	94	35	24	1940
SS	Sagittal stratum	Bipolar disorder	bip	Mullins et al. 2021	TRUE	4.7374e-07	1.375e-06	-	-0.0818474	3	3	IVW (fixed effects); IVW (random effects; TwoSampleMR default); IVW (radial)	37	720	132	12	12507
ALIC	Anterior limb of internal capsule	Cognitive performance	CP	Lee et al. 2018	TRUE	8.55981e-07	2.34165e-06	-	-0.0858383	3	3	IVW (fixed effects); IVW (random effects; TwoSampleMR default); IVW (radial)	3	25	16	18	554
ALIC	Anterior limb of internal capsule	Bipolar disorder	bip	Mullins et al. 2021	TRUE	1.01345e-06	2.71012e-06	-	-0.343861	3	3	IVW (fixed effects); IVW (random effects; TwoSampleMR default); IVW (radial)	3	25	7	14	382
PLIC	Posterior limb of internal capsule	Bipolar disorder	bip	Mullins et al. 2021	TRUE	1.17399e-06	3.03707e-06	+	0.431073	3	3	IVW (fixed effects); IVW (random effects; TwoSampleMR default); IVW (radial)	1	11	3	30	330
CP	Cerebral peduncle	Depression	depression	Nagel et al. 2018	TRUE	2.30612e-06	5.83891e-06	-	-0.00621066	3	3	IVW (fixed effects); IVW (random effects; TwoSampleMR default); IVW (radial)	2	55	17	56	3522
FX	Fornix	ADHD	ADHD	Demontis et al. 2023	TRUE	3.27199e-06	8.19719e-06	-	-0.207861	4	3	IVW (fixed effects); IVW (random effects; TwoSampleMR default); IVW (radial)	4	55	12	47	2266
ALIC	Anterior limb of internal capsule	Depression	depression	Nagel et al. 2018	TRUE	5.86233e-06	1.45337e-05	-	-0.0401856	4	3	IVW (fixed effects); IVW (random effects; TwoSampleMR default); IVW (radial)	3	25	8	18	558
SS	Sagittal stratum	Depression	depression	Nagel et al. 2018	TRUE	8.76119e-06	2.12772e-05	-	-0.0259281	5	3	IVW (fixed effects); IVW (random effects; TwoSampleMR default); IVW (radial)	43	810	174	17.5	18814
SCR	Superior corona radiata	Depression	depression	Nagel et al. 2018	TRUE	1.86934e-05	4.23717e-05	+	0.00206326	5	3	IVW (fixed effects); IVW (random effects; TwoSampleMR default); IVW (radial)	47	1032	178	36	37026
ACR	Anterior corona radiata	Insomnia	insomnia	Watanabe et al. 2022	TRUE	3.30229e-05	7.21051e-05	+	0.0105367	7	3	IVW (fixed effects); IVW (random effects; TwoSampleMR default); IVW (radial)	51	1281	328	21	34612
EC	External capsule	Autism spectrum disorder	ASD	Grove et al. 2019	TRUE	9.1011e-05	0.000182022	-	-0.267309	3	3	IVW (fixed effects); IVW (random effects; TwoSampleMR default); IVW (radial)	3	27	10	46	1050
PLIC	Posterior limb of internal capsule	ADHD	ADHD	Demontis et al. 2023	TRUE	0.00018865	0.000348052	+	0.214637	4	3	IVW (fixed effects); IVW (random effects; TwoSampleMR default); IVW (radial)	1	11	4	46	506
SLF	Superior longitudinal fasciculus	Insomnia	insomnia	Watanabe et al. 2022	TRUE	0.00025068	0.000455435	+	0.0134216	5	3	IVW (fixed effects); IVW (random effects; TwoSampleMR default); IVW (radial)	112	2394	512	30	80623
SCR	Superior corona radiata	Insomnia	insomnia	Watanabe et al. 2022	TRUE	0.00033694	0.000602946	-	-0.0241127	7	3	IVW (fixed effects); IVW (random effects; TwoSampleMR default); IVW (radial)	47	1032	186	40	40577
ALIC	Anterior limb of internal capsule	Autism spectrum disorder	ASD	Grove et al. 2019	TRUE	0.000490935	0.000852865	+	0.109165	3	3	IVW (fixed effects); IVW (random effects; TwoSampleMR default); IVW (radial)	3	25	8	23	669
ACR	Anterior corona radiata	Autism spectrum disorder	ASD	Grove et al. 2019	TRUE	0.000742177	0.00123523	-	-0.0451304	6	3	IVW (fixed effects); IVW (random effects; TwoSampleMR default); IVW (radial)	51	1281	270	22	34906
PTR	Posterior thalamic radiation	Bipolar disorder	bip	Mullins et al. 2021	TRUE	0.00144138	0.00227184	-	-0.0116113	7	3	IVW (fixed effects); IVW (random effects; TwoSampleMR default); IVW (radial)	30	709	96	22	16670
IFO	Inferior fronto-occipital fasciculus	Autism spectrum disorder	ASD	Grove et al. 2019	TRUE	0.00191822	0.00298389	-	-0.388009	3	3	IVW (fixed effects); IVW (random effects; TwoSampleMR default); IVW (radial)	5	94	19	26	2094
CGH	Cingulum (hippocampal part)	Intelligence	intelligence	Savage et al. 2018	TRUE	0.00285461	0.00426696	+	0.0558497	5	3	IVW (fixed effects); IVW (random effects; TwoSampleMR default); IVW (radial)	4	30	10	20	726
PCR	Posterior corona radiata	Neuroticism	neuroticism	Nagel et al. 2018	FALSE	5.28173e-21	8.97894e-20	+	0.0150466	2	1	IVW (fixed effects)	24	408	112	30	12408
BCC	Body of corpus callosum	Depressed affect	depressed_affect	Nagel et al. 2018	FALSE	2.08952e-15	2.26048e-14	-	-0.0179268	5	1	IVW (fixed effects)	19	583	234	54	31093
PCR	Posterior corona radiata	Depressed affect	depressed_affect	Nagel et al. 2018	FALSE	2.12157e-14	1.87013e-13	+	0.0057049	6	2	IVW (fixed effects); IVW (radial)	24	408	97	30	12408
CP	Cerebral peduncle	Schizophrenia	SCZ	Trubetskoy et al. 2022	FALSE	1.68552e-13	1.29405e-12	+	0.114689	4	2	IVW (fixed effects); IVW (radial)	2	55	28	59	3635
PTR	Posterior thalamic radiation	Schizophrenia	SCZ	Trubetskoy et al. 2022	FALSE	1.64148e-13	1.29405e-12	-	-0.00457899	6	1	IVW (fixed effects)	30	709	305	34	26044
SCC	Splenium of corpus callosum	Schizophrenia	SCZ	Trubetskoy et al. 2022	FALSE	9.27269e-13	6.30543e-12	-	-0.0201128	6	1	IVW (fixed effects)	24	481	205	42	20417
GCC	Genu of corpus callosum	Intelligence	intelligence	Savage et al. 2018	FALSE	4.80826e-12	2.93427e-11	+	0.0280777	2	1	IVW (fixed effects)	6	207	53	69	13019
PTR	Posterior thalamic radiation	Depressed affect	depressed_affect	Nagel et al. 2018	FALSE	5.54408e-12	3.29873e-11	-	-0.00832724	5	1	IVW (fixed effects)	30	709	206	33	25236
GCC	Genu of corpus callosum	Cognitive performance	CP	Lee et al. 2018	FALSE	6.17784e-12	3.58616e-11	+	0.00780927	2	1	IVW (fixed effects)	6	207	62	66	12508
SLF	Superior longitudinal fasciculus	Schizophrenia	SCZ	Trubetskoy et al. 2022	FALSE	3.11187e-11	1.64584e-10	+	0.032281	6	2	IVW (fixed effects); IVW (radial)	112	2394	835	29	77275
PCR	Posterior corona radiata	Educational attainment	EA	Lee et al. 2018	FALSE	7.20563e-11	3.49988e-10	+	0.00245668	2	1	IVW (fixed effects)	24	408	155	27	12161
FX	Fornix	Depressed affect	depressed_affect	Nagel et al. 2018	FALSE	1.20165e-10	5.60771e-10	-	-0.031048	1	1	IVW (fixed effects)	4	55	20	47	2333
SLF	Superior longitudinal fasciculus	Educational attainment	EA	Lee et al. 2018	FALSE	1.35693e-10	6.21055e-10	+	0.00729467	5	1	IVW (fixed effects)	112	2394	857	28	74017
PTR	Posterior thalamic radiation	Worry	worry	Nagel et al. 2018	FALSE	1.85246e-10	8.31857e-10	-	-0.00520596	6	1	IVW (fixed effects)	30	709	187	33	25236
FX	Fornix	Neuroticism	neuroticism	Nagel et al. 2018	FALSE	5.09393e-10	2.09027e-09	-	-0.0694177	1	1	IVW (fixed effects)	4	55	26	47	2333
SCC	Splenium of corpus callosum	Intelligence	intelligence	Savage et al. 2018	FALSE	5.31223e-10	2.1429e-09	+	0.0173632	6	1	IVW (fixed effects)	24	481	164	42	20383
SCR	Superior corona radiata	Alzheimer's disease	ALZ2	Wightman et al. 2021 (excluding 23andMe; APOE region removed)	FALSE	8.63199e-10	3.36789e-09	-	-0.000486409	1	1	IVW (fixed effects)	47	1032	239	36	37026
PTR	Posterior thalamic radiation	Cognitive performance	CP	Lee et al. 2018	FALSE	1.40558e-09	5.30996e-09	+	0.0027705	7	1	IVW (fixed effects)	30	709	270	32	25020
BCC	Body of corpus callosum	Schizophrenia	SCZ	Trubetskoy et al. 2022	FALSE	1.60254e-09	5.95944e-09	+	0.0841958	4	1	IVW (fixed effects)	19	583	201	55	31608
BCC	Body of corpus callosum	Educational attainment	EA	Lee et al. 2018	FALSE	4.51248e-09	1.60294e-08	+	0.0109018	3	1	IVW (fixed effects)	19	583	192	53	30384
GCC	Genu of corpus callosum	Neuroticism	neuroticism	Nagel et al. 2018	FALSE	5.58872e-09	1.95605e-08	-	-0.0501927	1	1	IVW (fixed effects)	6	207	106	67	12722
EC	External capsule	Neuroticism	neuroticism	Nagel et al. 2018	FALSE	1.11539e-08	3.83357e-08	-	-0.0679067	1	1	IVW (fixed effects)	3	27	17	42	959
SCR	Superior corona radiata	Intelligence	intelligence	Savage et al. 2018	FALSE	1.12752e-08	3.83357e-08	-	-0.016867	4	2	IVW (fixed effects); IVW (radial)	48	1046	331	37	37930
CP	Cerebral peduncle	Worry	worry	Nagel et al. 2018	FALSE	1.46018e-08	4.89469e-08	+	5.35247e-05	2	1	IVW (fixed effects)	2	55	20	56	3522
CP	Cerebral peduncle	Educational attainment	EA	Lee et al. 2018	FALSE	3.86413e-08	1.27731e-07	+	0.00747868	1	1	IVW (fixed effects)	2	55	26	56	3470
SCC	Splenium of corpus callosum	Cognitive performance	CP	Lee et al. 2018	FALSE	4.3075e-08	1.40436e-07	+	0.0143254	6	1	IVW (fixed effects)	24	481	153	40	19777
FX	Fornix	Educational attainment	EA	Lee et al. 2018	FALSE	5.29289e-08	1.70231e-07	+	0.0695329	1	1	IVW (fixed effects)	4	55	23	48	2331
CGH	Cingulum (hippocampal part)	Neuroticism	neuroticism	Nagel et al. 2018	FALSE	9.06437e-08	2.83858e-07	+	0.032298	1	1	IVW (fixed effects)	4	30	15	19	704
IFO	Inferior fronto-occipital fasciculus	Cognitive performance	CP	Lee et al. 2018	FALSE	1.48277e-07	4.58311e-07	-	-0.0535068	2	2	IVW (fixed effects); IVW (radial)	5	94	34	21	1738
GCC	Genu of corpus callosum	Educational attainment	EA	Lee et al. 2018	FALSE	2.02705e-07	6.18509e-07	+	0.00804399	5	1	IVW (fixed effects)	6	207	56	66	12508
EC	External capsule	Intelligence	intelligence	Savage et al. 2018	FALSE	2.40372e-07	7.2416e-07	+	0.0424113	2	1	IVW (fixed effects)	3	27	11	43	977
PLIC	Posterior limb of internal capsule	Schizophrenia	SCZ	Trubetskoy et al. 2022	FALSE	4.1959e-07	1.23287e-06	+	0.974685	1	1	IVW (fixed effects)	1	11	7	48	528
GCC	Genu of corpus callosum	Depressed affect	depressed_affect	Nagel et al. 2018	FALSE	4.83227e-07	1.38564e-06	-	-0.0424662	1	1	IVW (fixed effects)	6	207	92	67	12722
ALIC	Anterior limb of internal capsule	Educational attainment	EA	Lee et al. 2018	FALSE	6.68338e-07	1.8804e-06	+	0.051938	1	1	IVW (fixed effects)	3	25	15	18	554
ALIC	Anterior limb of internal capsule	Intelligence	intelligence	Savage et al. 2018	FALSE	6.71572e-07	1.8804e-06	-	-0.0140966	1	1	IVW (fixed effects)	3	25	15	19	585
EC	External capsule	Cognitive performance	CP	Lee et al. 2018	FALSE	8.55323e-07	2.34165e-06	+	0.0833885	2	1	IVW (fixed effects)	3	27	10	41	941
RLIC	Retrolenticular part of internal capsule	Intelligence	intelligence	Savage et al. 2018	FALSE	9.39606e-07	2.54121e-06	+	0.0766152	3	1	IVW (fixed effects)	3	25	14	15	337
GCC	Genu of corpus callosum	Schizophrenia	SCZ	Trubetskoy et al. 2022	FALSE	1.14134e-06	2.99057e-06	-	-0.0399758	1	1	IVW (fixed effects)	6	207	62	69	13092
RLIC	Retrolenticular part of internal capsule	Cognitive performance	CP	Lee et al. 2018	FALSE	1.14345e-06	2.99057e-06	+	0.259003	2	1	IVW (fixed effects)	3	25	14	13	319
BCC	Body of corpus callosum	Intelligence	intelligence	Savage et al. 2018	FALSE	1.51753e-06	3.88357e-06	+	0.0103364	6	1	IVW (fixed effects)	19	583	173	55	31555
SCR	Superior corona radiata	Cognitive performance	CP	Lee et al. 2018	FALSE	8.0452e-06	1.97398e-05	-	-0.0166043	6	2	IVW (fixed effects); IVW (radial)	48	1046	293	34	36927
SLF	Superior longitudinal fasciculus	Bipolar disorder	bip	Mullins et al. 2021	FALSE	9.28694e-06	2.23262e-05	-	-0.0351365	7	2	IVW (fixed effects); IVW (radial)	107	2325	371	18	47948
FX	Fornix	Schizophrenia	SCZ	Trubetskoy et al. 2022	FALSE	1.20883e-05	2.87702e-05	+	0.0631891	1	1	IVW (fixed effects)	4	55	18	49	2393
BCC	Body of corpus callosum	Cognitive performance	CP	Lee et al. 2018	FALSE	1.39109e-05	3.27801e-05	+	0.0169353	3	1	IVW (fixed effects)	19	583	138	53	30384
CGH	Cingulum (hippocampal part)	Depressed affect	depressed_affect	Nagel et al. 2018	FALSE	1.55814e-05	3.63565e-05	+	0.0460479	5	1	IVW (fixed effects)	4	30	11	19	704
SLF	Superior longitudinal fasciculus	ADHD	ADHD	Demontis et al. 2023	FALSE	1.68051e-05	3.88311e-05	-	-0.0445516	7	1	IVW (fixed effects)	112	2394	508	27	72006
BCC	Body of corpus callosum	Bipolar disorder	bip	Mullins et al. 2021	FALSE	1.72039e-05	3.93705e-05	-	-4.17371e-05	5	1	IVW (fixed effects)	19	583	157	32	19435
ALIC	Anterior limb of internal capsule	Schizophrenia	SCZ	Trubetskoy et al. 2022	FALSE	2.82332e-05	6.33916e-05	+	0.425173	1	1	IVW (fixed effects)	3	25	10	19	591
PLIC	Posterior limb of internal capsule	Worry	worry	Nagel et al. 2018	FALSE	2.95772e-05	6.51794e-05	-	-0.0181572	3	1	IVW (fixed effects)	1	11	1	48	528
SCC	Splenium of corpus callosum	Insomnia	insomnia	Watanabe et al. 2022	FALSE	2.9504e-05	6.51794e-05	-	-0.000391951	3	1	IVW (fixed effects)	24	481	78	42	20639
ACR	Anterior corona radiata	Cognitive performance	CP	Lee et al. 2018	FALSE	4.02038e-05	8.69864e-05	+	0.00307227	7	2	IVW (fixed effects); IVW (radial)	51	1281	297	19	29362
BCC	Body of corpus callosum	Depression	depression	Nagel et al. 2018	FALSE	4.95471e-05	0.000106236	-	-0.0113875	3	1	IVW (fixed effects)	19	583	147	54	31093
CGH	Cingulum (hippocampal part)	Educational attainment	EA	Lee et al. 2018	FALSE	5.41299e-05	0.000115026	+	0.0289273	7	1	IVW (fixed effects)	4	30	10	20	714
EC	External capsule	Schizophrenia	SCZ	Trubetskoy et al. 2022	FALSE	6.20256e-05	0.000130638	-	-0.111246	1	1	IVW (fixed effects)	3	27	11	43	986
SCC	Splenium of corpus callosum	Alzheimer's disease	ALZ2	Wightman et al. 2021 (excluding 23andMe; APOE region removed)	FALSE	6.63887e-05	0.000138601	-	-0.000850584	3	1	IVW (fixed effects)	24	481	127	41	19798
SCR	Superior corona radiata	ADHD	ADHD	Demontis et al. 2023	FALSE	6.77358e-05	0.000140184	-	-0.0497464	2	2	IVW (fixed effects); IVW (radial)	46	1020	210	34	36184
EC	External capsule	Worry	worry	Nagel et al. 2018	FALSE	7.41497e-05	0.000152135	-	-0.0368774	1	1	IVW (fixed effects)	3	27	12	42	959
GCC	Genu of corpus callosum	Worry	worry	Nagel et al. 2018	FALSE	8.50851e-05	0.000173079	-	-0.0415211	1	1	IVW (fixed effects)	6	207	78	67	12722
ACR	Anterior corona radiata	ADHD	ADHD	Demontis et al. 2023	FALSE	8.89755e-05	0.000179459	-	-0.0318277	6	2	IVW (fixed effects); IVW (radial)	51	1281	265	17	28652
ACR	Anterior corona radiata	Bipolar disorder	bip	Mullins et al. 2021	FALSE	9.51337e-05	0.000187123	+	0.0864184	7	2	IVW (fixed effects); IVW (radial)	47	1188	249	12	17924
PLIC	Posterior limb of internal capsule	Neuroticism	neuroticism	Nagel et al. 2018	FALSE	9.47503e-05	0.000187123	-	-0.0490603	1	1	IVW (fixed effects)	1	11	3	48	528
GCC	Genu of corpus callosum	Bipolar disorder	bip	Mullins et al. 2021	FALSE	0.000105479	0.000205771	+	0.00918192	5	1	IVW (fixed effects)	6	207	64	44	8527
BCC	Body of corpus callosum	ADHD	ADHD	Demontis et al. 2023	FALSE	0.000108547	0.000210035	-	-0.0163686	1	1	IVW (fixed effects)	19	583	125	53	29781
FX	Fornix	Intelligence	intelligence	Savage et al. 2018	FALSE	0.000110965	0.000212981	-	-0.0187953	1	1	IVW (fixed effects)	4	55	20	48	2335
ACR	Anterior corona radiata	Alzheimer's disease	ALZ2	Wightman et al. 2021 (excluding 23andMe; APOE region removed)	FALSE	0.000125115	0.00023822	-	-0.00240919	5	1	IVW (fixed effects)	51	1281	241	18	30400
BCC	Body of corpus callosum	Alzheimer's disease	ALZ2	Wightman et al. 2021 (excluding 23andMe; APOE region removed)	FALSE	0.000139201	0.000262936	-	-0.0105628	5	1	IVW (fixed effects)	19	583	136	54	31093
SCC	Splenium of corpus callosum	Depression	depression	Nagel et al. 2018	FALSE	0.000164349	0.000307993	+	0.00211106	4	1	IVW (fixed effects)	24	481	110	42	19834
ACR	Anterior corona radiata	Depression	depression	Nagel et al. 2018	FALSE	0.000167841	0.00031208	-	-0.0171517	6	2	IVW (fixed effects); IVW (radial)	51	1281	301	18	30438
FX	Fornix	Worry	worry	Nagel et al. 2018	FALSE	0.000228764	0.000418813	-	-0.0519086	1	1	IVW (fixed effects)	4	55	20	47	2333
EC	External capsule	ADHD	ADHD	Demontis et al. 2023	FALSE	0.000333126	0.000600636	-	-0.332651	2	1	IVW (fixed effects)	3	27	8	40	947
SCR	Superior corona radiata	Bipolar disorder	bip	Mullins et al. 2021	FALSE	0.000386091	0.000685745	+	0.0382137	2	2	IVW (fixed effects); IVW (radial)	41	955	181	22	21476
EC	External capsule	Depressed affect	depressed_affect	Nagel et al. 2018	FALSE	0.000389452	0.000686589	-	-0.0353074	1	1	IVW (fixed effects)	3	27	12	42	959
GCC	Genu of corpus callosum	Depression	depression	Nagel et al. 2018	FALSE	0.000451205	0.000789609	-	-0.0244369	1	1	IVW (fixed effects)	6	207	47	67	12722
GCC	Genu of corpus callosum	Alzheimer's disease	ALZ2	Wightman et al. 2021 (excluding 23andMe; APOE region removed)	FALSE	0.000571084	0.000984913	+	0.00320327	2	1	IVW (fixed effects)	6	207	50	67	12722
FX	Fornix	Cognitive performance	CP	Lee et al. 2018	FALSE	0.000604342	0.00103477	-	-0.0248447	1	1	IVW (fixed effects)	4	55	21	48	2331
CGH	Cingulum (hippocampal part)	Worry	worry	Nagel et al. 2018	FALSE	0.000655364	0.00111412	-	-0.00490025	4	1	IVW (fixed effects)	4	30	5	19	704
FX	Fornix	Bipolar disorder	bip	Mullins et al. 2021	FALSE	0.000692072	0.00116818	+	0.38514	1	1	IVW (fixed effects)	4	55	15	29	1430
PTR	Posterior thalamic radiation	ADHD	ADHD	Demontis et al. 2023	FALSE	0.000732134	0.0012271	-	-0.0210108	5	1	IVW (fixed effects)	30	709	113	31	24374
EC	External capsule	Educational attainment	EA	Lee et al. 2018	FALSE	0.000760502	0.00125694	+	0.0048691	1	1	IVW (fixed effects)	3	27	5	41	941
PTR	Posterior thalamic radiation	Insomnia	insomnia	Watanabe et al. 2022	FALSE	0.000784338	0.0012874	+	0.00941947	4	1	IVW (fixed effects)	30	709	85	35	26624
FX	Fornix	Depression	depression	Nagel et al. 2018	FALSE	0.000879843	0.00143427	+	0.00448842	1	1	IVW (fixed effects)	4	55	14	47	2333
RLIC	Retrolenticular part of internal capsule	Neuroticism	neuroticism	Nagel et al. 2018	FALSE	0.000936022	0.00151546	+	0.034929	1	1	IVW (fixed effects)	3	25	9	15	337
PCR	Posterior corona radiata	ADHD	ADHD	Demontis et al. 2023	FALSE	0.00116674	0.00187624	-	-0.0329607	6	1	IVW (fixed effects)	24	408	88	29	12112
SCC	Splenium of corpus callosum	Bipolar disorder	bip	Mullins et al. 2021	FALSE	0.0011973	0.00191246	-	-0.0165343	3	2	IVW (fixed effects); IVW (radial)	24	481	65	26	12391
GCC	Genu of corpus callosum	Major depressive disorder	mdd	Wray et al. 2018	FALSE	0.00137562	0.00218265	-	-0.0426112	1	1	IVW (fixed effects)	6	207	22	76	14370
SLF	Superior longitudinal fasciculus	Alzheimer's disease	ALZ2	Wightman et al. 2021 (excluding 23andMe; APOE region removed)	FALSE	0.0015085	0.00236199	-	-0.000862492	7	2	IVW (fixed effects); IVW (radial)	112	2394	548	28	74678
CP	Cerebral peduncle	Bipolar disorder	bip	Mullins et al. 2021	FALSE	0.00201792	0.0031186	+	0.121959	1	1	IVW (fixed effects)	2	55	12	35	2237
PCR	Posterior corona radiata	Depression	depression	Nagel et al. 2018	FALSE	0.0021254	0.00326352	+	0.00920112	1	1	IVW (fixed effects)	24	408	52	30	12408
IFO	Inferior fronto-occipital fasciculus	Educational attainment	EA	Lee et al. 2018	FALSE	0.00230231	0.0035125	-	-0.0413694	2	2	IVW (fixed effects); IVW (radial)	5	94	26	21	1738
RLIC	Retrolenticular part of internal capsule	ADHD	ADHD	Demontis et al. 2023	FALSE	0.00266377	0.00403807	-	-0.358913	1	1	IVW (fixed effects)	3	25	6	14	322
BCC	Body of corpus callosum	Insomnia	insomnia	Watanabe et al. 2022	FALSE	0.00273264	0.00411625	-	-0.0104598	2	1	IVW (fixed effects)	19	583	93	60	34282
SLF	Superior longitudinal fasciculus	Depression	depression	Nagel et al. 2018	FALSE	0.00286855	0.00426696	-	-0.00896525	3	2	IVW (fixed effects); IVW (radial)	112	2394	366	28	74649
RLIC	Retrolenticular part of internal capsule	Bipolar disorder	bip	Mullins et al. 2021	FALSE	0.00291516	0.00430936	+	0.0193154	1	1	IVW (fixed effects)	3	25	5	8	173
CGH	Cingulum (hippocampal part)	Cognitive performance	CP	Lee et al. 2018	FALSE	0.00294746	0.00433022	+	0.0576785	5	1	IVW (fixed effects)	4	30	9	20	714
CGH	Cingulum (hippocampal part)	Schizophrenia	SCZ	Trubetskoy et al. 2022	FALSE	0.00304283	0.0044429	-	-0.0859637	3	1	IVW (fixed effects)	4	30	9	19	732
ALIC	Anterior limb of internal capsule	ADHD	ADHD	Demontis et al. 2023	FALSE	0.00337934	0.00490416	-	-0.155116	1	1	IVW (fixed effects)	3	25	11	16	528
FX	Fornix	Autism spectrum disorder	ASD	Grove et al. 2019	FALSE	0.00367924	0.00530703	+	0.00462553	1	1	IVW (fixed effects)	4	55	13	50	2467
GCC	Genu of corpus callosum	Insomnia	insomnia	Watanabe et al. 2022	FALSE	0.00377249	0.00537636	-	-0.0099331	4	1	IVW (fixed effects)	6	207	38	76	14395
IFO	Inferior fronto-occipital fasciculus	Insomnia	insomnia	Watanabe et al. 2022	FALSE	0.00375488	0.00537636	+	0.0820884	1	1	IVW (fixed effects)	5	94	15	26	2080
IFO	Inferior fronto-occipital fasciculus	Bipolar disorder	bip	Mullins et al. 2021	FALSE	0.00475372	0.00673443	-	-0.0757433	1	1	IVW (fixed effects)	4	82	21	14	1150
BCC	Body of corpus callosum	Autism spectrum disorder	ASD	Grove et al. 2019	FALSE	0.00509693	0.0071357	+	0.0249777	2	1	IVW (fixed effects)	19	583	75	59	34686
IFO	Inferior fronto-occipital fasciculus	Alzheimer's disease	ALZ2	Wightman et al. 2021 (excluding 23andMe; APOE region removed)	FALSE	0.00508491	0.0071357	+	0.0131428	2	2	IVW (fixed effects); IVW (radial)	5	94	15	23	1888
RLIC	Retrolenticular part of internal capsule	Worry	worry	Nagel et al. 2018	FALSE	0.00527903	0.00734743	-	-0.0889725	2	1	IVW (fixed effects)	3	25	8	15	337
SS	Sagittal stratum	Alzheimer's disease	ALZ2	Wightman et al. 2021 (excluding 23andMe; APOE region removed)	FALSE	0.00662862	0.00917216	-	-0.00100115	6	2	IVW (fixed effects); IVW (radial)	43	810	109	16.5	18588
ALIC	Anterior limb of internal capsule	Insomnia	insomnia	Watanabe et al. 2022	FALSE	0.00671229	0.00923425	-	-0.0564037	1	1	IVW (fixed effects)	3	25	2	23	645
EC	External capsule	Alzheimer's disease	ALZ2	Wightman et al. 2021 (excluding 23andMe; APOE region removed)	FALSE	0.00687534	0.00940421	+	0.0125972	1	1	IVW (fixed effects)	3	27	7	41	940
PTR	Posterior thalamic radiation	Depression	depression	Nagel et al. 2018	FALSE	0.0072922	0.00991739	-	-0.00294692	5	2	IVW (fixed effects); IVW (radial)	30	709	107	33	25236
RLIC	Retrolenticular part of internal capsule	Schizophrenia	SCZ	Trubetskoy et al. 2022	FALSE	0.00772353	0.0104443	-	-0.545825	1	1	IVW (fixed effects)	3	25	7	15	337
PCR	Posterior corona radiata	Bipolar disorder	bip	Mullins et al. 2021	FALSE	0.00809502	0.0108848	+	0.0486233	1	1	IVW (fixed effects)	24	408	56	21	7984
SCR	Superior corona radiata	Autism spectrum disorder	ASD	Grove et al. 2019	FALSE	0.00848484	0.0113449	-	-0.0297937	5	2	IVW (fixed effects); IVW (radial)	49	1060	107	38	41661
SS	Sagittal stratum	Autism spectrum disorder	ASD	Grove et al. 2019	FALSE	0.00877327	0.011665	-	-0.033168	2	2	IVW (fixed effects); IVW (radial)	45	829	120	17	20892
PCR	Posterior corona radiata	Insomnia	insomnia	Watanabe et al. 2022	FALSE	0.0103096	0.0136315	+	0.0135	5	1	IVW (fixed effects)	24	408	71	34	13201
RLIC	Retrolenticular part of internal capsule	Alzheimer's disease	ALZ2	Wightman et al. 2021 (excluding 23andMe; APOE region removed)	FALSE	0.0106974	0.0140663	-	-0.0193578	1	1	IVW (fixed effects)	3	25	4	15	337
PLIC	Posterior limb of internal capsule	Educational attainment	EA	Lee et al. 2018	FALSE	0.0112171	0.0146685	+	0.0172788	2	1	IVW (fixed effects)	1	11	2	46	506
SS	Sagittal stratum	ADHD	ADHD	Demontis et al. 2023	FALSE	0.0124351	0.0161725	-	-0.020844	5	1	IVW (fixed effects)	42	786	91	16	17405
SCC	Splenium of corpus callosum	ADHD	ADHD	Demontis et al. 2023	FALSE	0.0154872	0.0200324	-	-0.0353577	1	1	IVW (fixed effects)	24	481	72	40	19068
IFO	Inferior fronto-occipital fasciculus	ADHD	ADHD	Demontis et al. 2023	FALSE	0.0158549	0.0203972	-	-0.0818959	2	1	IVW (fixed effects)	5	94	16	20	1712
CGH	Cingulum (hippocampal part)	Depression	depression	Nagel et al. 2018	FALSE	0.0164114	0.0209995	0	-0.002741	1	1	IVW (fixed effects)	4	30	7	19	704
CP	Cerebral peduncle	Insomnia	insomnia	Watanabe et al. 2022	FALSE	0.021212	0.0269971	+	0.0311465	3	1	IVW (fixed effects)	2	55	10	61	3797
SS	Sagittal stratum	Insomnia	insomnia	Watanabe et al. 2022	FALSE	0.0219811	0.0278272	+	0.012734	2	1	IVW (fixed effects)	45	829	112	18	20395
PTR	Posterior thalamic radiation	Autism spectrum disorder	ASD	Grove et al. 2019	FALSE	0.0223055	0.0280884	-	-0.0307105	6	1	IVW (fixed effects)	30	709	65	36	27433
PTR	Posterior thalamic radiation	Alzheimer's disease	ALZ2	Wightman et al. 2021 (excluding 23andMe; APOE region removed)	FALSE	0.0225767	0.0282803	-	-0.000665993	3	1	IVW (fixed effects)	30	709	62	32	24844
PCR	Posterior corona radiata	Alzheimer's disease	ALZ2	Wightman et al. 2021 (excluding 23andMe; APOE region removed)	FALSE	0.0238473	0.0297155	+	0.0112529	3	1	IVW (fixed effects)	24	408	61	29	12392
GCC	Genu of corpus callosum	ADHD	ADHD	Demontis et al. 2023	FALSE	0.0253497	0.031423	+	0.000846811	4	1	IVW (fixed effects)	6	207	35	66	12120
PLIC	Posterior limb of internal capsule	Intelligence	intelligence	Savage et al. 2018	FALSE	0.0256798	0.0316674	+	0.0205272	1	1	IVW (fixed effects)	1	11	5	48	528
EC	External capsule	Bipolar disorder	bip	Mullins et al. 2021	FALSE	0.0265273	0.0325438	+	0.0698043	1	1	IVW (fixed effects)	3	27	3	27	661
GCC	Genu of corpus callosum	Autism spectrum disorder	ASD	Grove et al. 2019	FALSE	0.0286962	0.0350241	-	-0.122856	1	1	IVW (fixed effects)	6	207	23	79	14775
SCC	Splenium of corpus callosum	Autism spectrum disorder	ASD	Grove et al. 2019	FALSE	0.0301219	0.0365766	+	0.0387395	2	1	IVW (fixed effects)	24	481	60	41	20941
RLIC	Retrolenticular part of internal capsule	Insomnia	insomnia	Watanabe et al. 2022	FALSE	0.031866	0.038498	+	0.115814	1	1	IVW (fixed effects)	3	25	6	16	352
PLIC	Posterior limb of internal capsule	Depressed affect	depressed_affect	Nagel et al. 2018	FALSE	0.033628	0.0404216	+	0.0288135	1	1	IVW (fixed effects)	1	11	3	48	528
PTR	Posterior thalamic radiation	Major depressive disorder	mdd	Wray et al. 2018	FALSE	0.0392821	0.0469805	+	0.00852528	5	1	IVW (fixed effects)	30	709	57	36	26932
ALIC	Anterior limb of internal capsule	Alzheimer's disease	ALZ2	Wightman et al. 2021 (excluding 23andMe; APOE region removed)	FALSE	0.0508402	0.0604999	+	0.0449509	0	0		3	25	5	18	558
SLF	Superior longitudinal fasciculus	Autism spectrum disorder	ASD	Grove et al. 2019	FALSE	0.0516872	0.0612017	-	-0.0215042	3	1	IVW (radial)	112	2394	182	31	82430
RLIC	Retrolenticular part of internal capsule	Depressed affect	depressed_affect	Nagel et al. 2018	FALSE	0.0559226	0.065889	+	0.0296853	0	0		3	25	4	15	337
ACR	Anterior corona radiata	Major depressive disorder	mdd	Wray et al. 2018	FALSE	0.0639664	0.0746275	-	-0.0255029	5	1	IVW (radial)	52	1293	107	21	33750
CGH	Cingulum (hippocampal part)	Alzheimer's disease	ALZ2	Wightman et al. 2021 (excluding 23andMe; APOE region removed)	FALSE	0.0637113	0.0746275	-	-0.00846092	4	0		4	30	4	19	704
PLIC	Posterior limb of internal capsule	Alzheimer's disease	ALZ2	Wightman et al. 2021 (excluding 23andMe; APOE region removed)	FALSE	0.0647346	0.0751553	+	0.0239677	0	0		1	11	3	48	528
CGH	Cingulum (hippocampal part)	ADHD	ADHD	Demontis et al. 2023	FALSE	0.0674616	0.077941	-	-0.128238	4	0		4	30	7	19	720
CGH	Cingulum (hippocampal part)	Autism spectrum disorder	ASD	Grove et al. 2019	FALSE	0.0702547	0.080776	+	0.0276018	2	0		4	30	5	22	846
CP	Cerebral peduncle	Alzheimer's disease	ALZ2	Wightman et al. 2021 (excluding 23andMe; APOE region removed)	FALSE	0.0710017	0.0812424	-	-0.0144257	0	0		2	55	5	56	3522
EC	External capsule	Major depressive disorder	mdd	Wray et al. 2018	FALSE	0.0749171	0.0853123	-	-0.116292	0	0		3	27	3	45	1041
EC	External capsule	Depression	depression	Nagel et al. 2018	FALSE	0.0815097	0.0923776	-	-0.0372344	0	0		3	27	3	42	959
FX	Fornix	Alzheimer's disease	ALZ2	Wightman et al. 2021 (excluding 23andMe; APOE region removed)	FALSE	0.0988381	0.111486	+	0.0122608	0	0		4	55	7	47	2333
EC	External capsule	Insomnia	insomnia	Watanabe et al. 2022	FALSE	0.108242	0.121518	-	-0.00285132	0	0		3	27	4	44	1031
CP	Cerebral peduncle	Autism spectrum disorder	ASD	Grove et al. 2019	FALSE	0.112587	0.125802	-	-0.0270175	4	0		2	55	11	65	3965
CP	Cerebral peduncle	ADHD	ADHD	Demontis et al. 2023	FALSE	0.12458	0.138552	-	-0.0296327	3	0		2	55	5	56	3392
PLIC	Posterior limb of internal capsule	Depression	depression	Nagel et al. 2018	FALSE	0.133492	0.147773	+	0.0108396	0	0		1	11	1	48	528
PLIC	Posterior limb of internal capsule	Autism spectrum disorder	ASD	Grove et al. 2019	FALSE	0.136626	0.150542	-	-0.159514	4	0		1	11	1	56	616
PLIC	Posterior limb of internal capsule	Insomnia	insomnia	Watanabe et al. 2022	FALSE	0.153861	0.16875	-	-0.0772278	0	0		1	11	2	56	616
PLIC	Posterior limb of internal capsule	Cognitive performance	CP	Lee et al. 2018	FALSE	0.156126	0.170449	+	0.0145986	0	0		1	11	3	46	506
SCC	Splenium of corpus callosum	Major depressive disorder	mdd	Wray et al. 2018	FALSE	0.204879	0.222654	+	0.0100368	4	0		24	481	45	43	21151
SLF	Superior longitudinal fasciculus	Major depressive disorder	mdd	Wray et al. 2018	FALSE	0.223905	0.242225	+	0.0132712	5	1	IVW (radial)	112	2394	160	31	81562
FX	Fornix	Insomnia	insomnia	Watanabe et al. 2022	FALSE	0.227901	0.245432	-	-0.0262638	0	0		4	55	5	48	2388
IFO	Inferior fronto-occipital fasciculus	Major depressive disorder	mdd	Wray et al. 2018	FALSE	0.242007	0.259448	+	0.0735648	0	0		5	94	5	26	2094
ALIC	Anterior limb of internal capsule	Major depressive disorder	mdd	Wray et al. 2018	FALSE	0.252662	0.269657	-	-0.0852687	0	0		3	25	1	23	669
SS	Sagittal stratum	Major depressive disorder	mdd	Wray et al. 2018	FALSE	0.263088	0.279531	+	0.0111815	1	1	IVW (radial)	45	829	60	17	20764
SCR	Superior corona radiata	Major depressive disorder	mdd	Wray et al. 2018	FALSE	0.342884	0.362695	+	0.00726616	3	0		48	1046	51	40	40507
CGH	Cingulum (hippocampal part)	Major depressive disorder	mdd	Wray et al. 2018	FALSE	0.419173	0.44143	+	0.038564	0	0		4	30	3	22	834
RLIC	Retrolenticular part of internal capsule	Autism spectrum disorder	ASD	Grove et al. 2019	FALSE	0.421631	0.442062	-	-0.712282	0	0		3	25	0	16	352
RLIC	Retrolenticular part of internal capsule	Depression	depression	Nagel et al. 2018	FALSE	0.487964	0.509366	-	-0.00700455	0	0		3	25	1	15	337
PCR	Posterior corona radiata	Major depressive disorder	mdd	Wray et al. 2018	FALSE	0.582145	0.605024	+	0.0293777	1	0		24	408	14	33	13242
CP	Cerebral peduncle	Major depressive disorder	mdd	Wray et al. 2018	FALSE	0.632869	0.654882	-	-0.0489907	0	0		2	55	1	64	3858
BCC	Body of corpus callosum	Major depressive disorder	mdd	Wray et al. 2018	FALSE	0.637101	0.656408	+	0.0153005	0	0		19	583	34	60	34460
CGH	Cingulum (hippocampal part)	Bipolar disorder	bip	Mullins et al. 2021	FALSE	0.761565	0.78126	+	0.00764319	0	0		4	30	4	9	390
PLIC	Posterior limb of internal capsule	Major depressive disorder	mdd	Wray et al. 2018	FALSE	0.789426	0.806367	-	-0.0184679	0	0		1	11	0	51	561
FX	Fornix	Major depressive disorder	mdd	Wray et al. 2018	FALSE	0.868895	0.879987	+	0.00215099	0	0		4	55	5	51	2476
PCR	Posterior corona radiata	Autism spectrum disorder	ASD	Grove et al. 2019	FALSE	0.868151	0.879987	-	-0.0457328	4	0		24	408	27	32	13472
RLIC	Retrolenticular part of internal capsule	Major depressive disorder	mdd	Wray et al. 2018	FALSE	0.883176	0.89066	-	-0.0100234	0	0		3	25	1	17	355
CGH	Cingulum (hippocampal part)	Insomnia	insomnia	Watanabe et al. 2022	FALSE	0.930689	0.934616	+	0.022872	2	0		4	30	1	20	792
RLIC	Retrolenticular part of internal capsule	Educational attainment	EA	Lee et al. 2018	FALSE	0.987069	0.987069	+	0.0598174	0	0		3	25	7	13	319

### Sheet: S9c_tract_outcome_method
tract	tract_name	outcome	outcome_code	outcome_gwas	method	n_clusters_contributing	n_cluster_LDR_exposures	n_clusters_sig_nominal	acat_p	q_grid	fdr_significant	direction	mean_sign_concordance_w	direction_consistent	concordant_significant	median_b	median_nsnp	total_nsnp
ACR	Anterior corona radiata	ADHD	ADHD	Demontis et al. 2023	IVW (fixed effects)	51	1281	265	8.89755e-05	0.000179459	TRUE	-	1	TRUE	TRUE	-0.0318277	17	28652
ACR	Anterior corona radiata	ADHD	ADHD	Demontis et al. 2023	IVW (random effects; TwoSampleMR default)	51	1281	76	0.0926901	0.188549	FALSE	-	1	TRUE	FALSE	-0.0318277	17	28652
ACR	Anterior corona radiata	ADHD	ADHD	Demontis et al. 2023	IVW (radial)	51	1276	81	0.0129966	0.0369407	TRUE	-	1	TRUE	TRUE	-0.03305	17	28627
ACR	Anterior corona radiata	ADHD	ADHD	Demontis et al. 2023	Simple median	51	1281	84	1	1	FALSE	+	0.814583	FALSE	FALSE	0.00420666	17	28652
ACR	Anterior corona radiata	ADHD	ADHD	Demontis et al. 2023	Weighted median	51	1281	29	0.914444	1	FALSE	-	0.848992	FALSE	FALSE	-0.0628108	17	28652
ACR	Anterior corona radiata	ADHD	ADHD	Demontis et al. 2023	Penalised weighted median	51	1281	35	0.930245	1	FALSE	-	0.84666	FALSE	FALSE	-0.0651995	17	28652
ACR	Anterior corona radiata	ADHD	ADHD	Demontis et al. 2023	Simple mode	51	1281	12	3.87127e-08	1.56163e-07	TRUE	+	0.748851	FALSE	FALSE	0.00159541	17	28652
ACR	Anterior corona radiata	ADHD	ADHD	Demontis et al. 2023	Simple mode (NOME)	51	1281	20	1.10239e-07	3.23914e-07	TRUE	+	0.74805	FALSE	FALSE	0.00159541	17	28652
ACR	Anterior corona radiata	ADHD	ADHD	Demontis et al. 2023	Weighted mode	51	1281	1	3.158e-08	2.89078e-07	TRUE	-	0.707145	FALSE	FALSE	-0.0727149	17	28652
ACR	Anterior corona radiata	ADHD	ADHD	Demontis et al. 2023	Weighted mode (NOME)	51	1281	1	5.39067e-08	3.28969e-07	TRUE	-	0.79262	FALSE	FALSE	-0.0777593	17	28652
ACR	Anterior corona radiata	ADHD	ADHD	Demontis et al. 2023	MR-Egger	51	1281	46	0.574918	0.883263	FALSE	-	0.841685	FALSE	FALSE	-0.0762033	17	28652
ACR	Anterior corona radiata	ADHD	ADHD	Demontis et al. 2023	MR-GRIP	51	1281	64	0.82353	0.940335	FALSE	-	0.992489	FALSE	FALSE	-0.0404753	17	28652
ACR	Anterior corona radiata	Alzheimer's disease	ALZ2	Wightman et al. 2021 (excluding 23andMe; APOE region removed)	IVW (fixed effects)	51	1281	241	0.000125115	0.00023822	TRUE	-	1	TRUE	TRUE	-0.00240919	18	30400
ACR	Anterior corona radiata	Alzheimer's disease	ALZ2	Wightman et al. 2021 (excluding 23andMe; APOE region removed)	IVW (random effects; TwoSampleMR default)	51	1281	77	0.61108	0.773601	FALSE	-	1	TRUE	FALSE	-0.00240919	18	30400
ACR	Anterior corona radiata	Alzheimer's disease	ALZ2	Wightman et al. 2021 (excluding 23andMe; APOE region removed)	IVW (radial)	51	1271	72	0.675815	0.784605	FALSE	-	1	TRUE	FALSE	-0.00240904	19	30350
ACR	Anterior corona radiata	Alzheimer's disease	ALZ2	Wightman et al. 2021 (excluding 23andMe; APOE region removed)	Simple median	51	1281	90	0.0577167	0.190786	FALSE	+	0.836876	FALSE	FALSE	0.0020468	18	30400
ACR	Anterior corona radiata	Alzheimer's disease	ALZ2	Wightman et al. 2021 (excluding 23andMe; APOE region removed)	Weighted median	51	1281	36	0.991553	1	FALSE	+	0.841918	FALSE	FALSE	0.000773294	18	30400
ACR	Anterior corona radiata	Alzheimer's disease	ALZ2	Wightman et al. 2021 (excluding 23andMe; APOE region removed)	Penalised weighted median	51	1281	42	0.9976	1	FALSE	-	0.826333	FALSE	FALSE	-0.000529307	18	30400
ACR	Anterior corona radiata	Alzheimer's disease	ALZ2	Wightman et al. 2021 (excluding 23andMe; APOE region removed)	Simple mode	51	1281	9	3.58129e-28	8.52347e-27	TRUE	+	0.793993	FALSE	FALSE	0.00235264	18	30400
ACR	Anterior corona radiata	Alzheimer's disease	ALZ2	Wightman et al. 2021 (excluding 23andMe; APOE region removed)	Simple mode (NOME)	51	1281	18	3.35495e-24	3.19391e-23	TRUE	+	0.803145	FALSE	FALSE	0.00235264	18	30400
ACR	Anterior corona radiata	Alzheimer's disease	ALZ2	Wightman et al. 2021 (excluding 23andMe; APOE region removed)	Weighted mode	51	1281	2	2.4646e-24	8.37963e-23	TRUE	-	0.857555	FALSE	FALSE	-0.00260409	18	30400
ACR	Anterior corona radiata	Alzheimer's disease	ALZ2	Wightman et al. 2021 (excluding 23andMe; APOE region removed)	Weighted mode (NOME)	51	1281	2	1.71683e-26	5.10758e-25	TRUE	-	0.859381	FALSE	FALSE	-0.00302067	18	30400
ACR	Anterior corona radiata	Alzheimer's disease	ALZ2	Wightman et al. 2021 (excluding 23andMe; APOE region removed)	MR-Egger	51	1281	47	0.724059	0.919269	FALSE	-	0.818415	FALSE	FALSE	-0.00716269	18	30400
ACR	Anterior corona radiata	Alzheimer's disease	ALZ2	Wightman et al. 2021 (excluding 23andMe; APOE region removed)	MR-GRIP	51	1281	52	0.834685	0.940335	FALSE	-	0.989843	FALSE	FALSE	-0.0025558	18	30400
ACR	Anterior corona radiata	Autism spectrum disorder	ASD	Grove et al. 2019	IVW (fixed effects)	51	1281	270	0.000742177	0.00123523	TRUE	-	1	TRUE	TRUE	-0.0451304	22	34906
ACR	Anterior corona radiata	Autism spectrum disorder	ASD	Grove et al. 2019	IVW (random effects; TwoSampleMR default)	51	1281	99	0.00222921	0.0136039	TRUE	-	1	TRUE	TRUE	-0.0451304	22	34906
ACR	Anterior corona radiata	Autism spectrum disorder	ASD	Grove et al. 2019	IVW (radial)	51	1279	104	2.67033e-05	0.000219151	TRUE	-	1	TRUE	TRUE	-0.0451111	22	34894
ACR	Anterior corona radiata	Autism spectrum disorder	ASD	Grove et al. 2019	Simple median	51	1281	77	1	1	FALSE	-	0.834696	FALSE	FALSE	-0.0252125	22	34906
ACR	Anterior corona radiata	Autism spectrum disorder	ASD	Grove et al. 2019	Weighted median	51	1281	23	0.862799	1	FALSE	-	0.8585	FALSE	FALSE	-0.0436875	22	34906
ACR	Anterior corona radiata	Autism spectrum disorder	ASD	Grove et al. 2019	Penalised weighted median	51	1281	26	0.895918	1	FALSE	-	0.847347	FALSE	FALSE	-0.0403517	22	34906
ACR	Anterior corona radiata	Autism spectrum disorder	ASD	Grove et al. 2019	Simple mode	51	1281	9	0.000431739	0.00122326	TRUE	-	0.80366	FALSE	FALSE	-0.00855779	22	34906
ACR	Anterior corona radiata	Autism spectrum disorder	ASD	Grove et al. 2019	Simple mode (NOME)	51	1281	23	4.72379e-09	1.54008e-08	TRUE	-	0.772888	FALSE	FALSE	-0.00855779	22	34906
ACR	Anterior corona radiata	Autism spectrum disorder	ASD	Grove et al. 2019	Weighted mode	51	1281	3	0.987671	0.99998	FALSE	-	0.820734	FALSE	FALSE	-0.01201	22	34906
ACR	Anterior corona radiata	Autism spectrum disorder	ASD	Grove et al. 2019	Weighted mode (NOME)	51	1281	5	0.00893348	0.0247229	TRUE	+	0.798845	FALSE	FALSE	0.00196809	22	34906
ACR	Anterior corona radiata	Autism spectrum disorder	ASD	Grove et al. 2019	MR-Egger	51	1281	71	0.180567	0.537188	FALSE	-	0.857758	FALSE	FALSE	-0.0655516	22	34906
ACR	Anterior corona radiata	Autism spectrum disorder	ASD	Grove et al. 2019	MR-GRIP	51	1281	82	0.141329	0.416531	FALSE	-	0.991187	FALSE	FALSE	-0.0441113	22	34906
ACR	Anterior corona radiata	Bipolar disorder	bip	Mullins et al. 2021	IVW (fixed effects)	47	1188	249	9.51337e-05	0.000187123	TRUE	+	1	TRUE	TRUE	0.0864184	12	17924
ACR	Anterior corona radiata	Bipolar disorder	bip	Mullins et al. 2021	IVW (random effects; TwoSampleMR default)	47	1188	126	0.0238021	0.072627	FALSE	+	1	TRUE	FALSE	0.0864184	12	17924
ACR	Anterior corona radiata	Bipolar disorder	bip	Mullins et al. 2021	IVW (radial)	47	1183	130	3.47867e-10	1.18275e-08	TRUE	+	1	TRUE	TRUE	0.0858717	12	17898
ACR	Anterior corona radiata	Bipolar disorder	bip	Mullins et al. 2021	Simple median	47	1188	117	7.7339e-06	0.000368134	TRUE	-	0.839389	FALSE	FALSE	-0.024583	12	17924
ACR	Anterior corona radiata	Bipolar disorder	bip	Mullins et al. 2021	Weighted median	47	1188	26	0.977049	1	FALSE	+	0.907196	FALSE	FALSE	0.0414593	12	17924
ACR	Anterior corona radiata	Bipolar disorder	bip	Mullins et al. 2021	Penalised weighted median	47	1188	29	0.908403	1	FALSE	+	0.898577	FALSE	FALSE	0.0423131	12	17924
ACR	Anterior corona radiata	Bipolar disorder	bip	Mullins et al. 2021	Simple mode	47	1188	12	5.16701e-19	5.34674e-18	TRUE	+	0.796406	FALSE	FALSE	0.0301094	12	17924
ACR	Anterior corona radiata	Bipolar disorder	bip	Mullins et al. 2021	Simple mode (NOME)	47	1188	29	4.53157e-18	2.9149e-17	TRUE	+	0.791013	FALSE	FALSE	0.0301094	12	17924
ACR	Anterior corona radiata	Bipolar disorder	bip	Mullins et al. 2021	Weighted mode	47	1188	1	7.91272e-08	6.27743e-07	TRUE	+	0.781759	FALSE	FALSE	0.0531783	12	17924
ACR	Anterior corona radiata	Bipolar disorder	bip	Mullins et al. 2021	Weighted mode (NOME)	47	1188	4	1.91088e-13	1.89496e-12	TRUE	+	0.823504	FALSE	FALSE	0.0828341	12	17924
ACR	Anterior corona radiata	Bipolar disorder	bip	Mullins et al. 2021	MR-Egger	47	1188	43	0.722612	0.919269	FALSE	+	0.793319	FALSE	FALSE	0.0380093	12	17924
ACR	Anterior corona radiata	Bipolar disorder	bip	Mullins et al. 2021	MR-GRIP	47	1188	81	0.825673	0.940335	FALSE	+	0.97676	FALSE	FALSE	0.0816998	12	17924
ACR	Anterior corona radiata	Cognitive performance	CP	Lee et al. 2018	IVW (fixed effects)	51	1281	297	4.02038e-05	8.69864e-05	TRUE	+	1	TRUE	TRUE	0.00307227	19	29362
ACR	Anterior corona radiata	Cognitive performance	CP	Lee et al. 2018	IVW (random effects; TwoSampleMR default)	51	1281	76	0.0171985	0.0568505	FALSE	+	1	TRUE	FALSE	0.00307227	19	29362
ACR	Anterior corona radiata	Cognitive performance	CP	Lee et al. 2018	IVW (radial)	51	1272	75	3.65144e-09	8.69044e-08	TRUE	+	1	TRUE	TRUE	0.00281968	19	29317
ACR	Anterior corona radiata	Cognitive performance	CP	Lee et al. 2018	Simple median	51	1281	121	0.00457575	0.0375527	TRUE	+	0.837762	FALSE	FALSE	0.00747856	19	29362
ACR	Anterior corona radiata	Cognitive performance	CP	Lee et al. 2018	Weighted median	51	1281	56	0.867766	1	FALSE	+	0.81977	FALSE	FALSE	0.0215943	19	29362
ACR	Anterior corona radiata	Cognitive performance	CP	Lee et al. 2018	Penalised weighted median	51	1281	70	0.982671	1	FALSE	+	0.79813	FALSE	FALSE	0.0215943	19	29362
ACR	Anterior corona radiata	Cognitive performance	CP	Lee et al. 2018	Simple mode	51	1281	16	1.02947e-32	3.06266e-31	TRUE	+	0.670992	FALSE	FALSE	0.0179383	19	29362
ACR	Anterior corona radiata	Cognitive performance	CP	Lee et al. 2018	Simple mode (NOME)	51	1281	35	7.49927e-35	1.27488e-33	TRUE	+	0.713098	FALSE	FALSE	0.0179383	19	29362
ACR	Anterior corona radiata	Cognitive performance	CP	Lee et al. 2018	Weighted mode	51	1281	3	3.47749e-18	9.19604e-17	TRUE	+	0.538727	FALSE	FALSE	0.00668697	19	29362
ACR	Anterior corona radiata	Cognitive performance	CP	Lee et al. 2018	Weighted mode (NOME)	51	1281	4	1.56476e-21	3.10344e-20	TRUE	+	0.654048	FALSE	FALSE	0.00702419	19	29362
ACR	Anterior corona radiata	Cognitive performance	CP	Lee et al. 2018	MR-Egger	51	1281	48	0.695551	0.919269	FALSE	+	0.814596	FALSE	FALSE	0.0122786	19	29362
ACR	Anterior corona radiata	Cognitive performance	CP	Lee et al. 2018	MR-GRIP	51	1281	56	0.994843	0.997907	FALSE	+	0.989602	FALSE	FALSE	0.00408618	19	29362
ACR	Anterior corona radiata	Depressed affect	depressed_affect	Nagel et al. 2018	IVW (fixed effects)	51	1281	585	1.72754e-23	3.4263e-22	TRUE	-	1	TRUE	TRUE	-0.0240038	18	30438
ACR	Anterior corona radiata	Depressed affect	depressed_affect	Nagel et al. 2018	IVW (random effects; TwoSampleMR default)	51	1281	130	0.00098978	0.00872473	TRUE	-	1	TRUE	TRUE	-0.0240038	18	30438
ACR	Anterior corona radiata	Depressed affect	depressed_affect	Nagel et al. 2018	IVW (radial)	51	1281	129	0.00102903	0.00462095	TRUE	-	1	TRUE	TRUE	-0.0240028	18	30438
ACR	Anterior corona radiata	Depressed affect	depressed_affect	Nagel et al. 2018	Simple median	51	1281	138	4.93692e-11	3.91662e-09	TRUE	-	0.820766	FALSE	FALSE	-0.00419336	18	30438
ACR	Anterior corona radiata	Depressed affect	depressed_affect	Nagel et al. 2018	Weighted median	51	1281	45	0.92669	1	FALSE	+	0.726313	FALSE	FALSE	0.00535304	18	30438
ACR	Anterior corona radiata	Depressed affect	depressed_affect	Nagel et al. 2018	Penalised weighted median	51	1281	73	0.0567549	0.160707	FALSE	+	0.710675	FALSE	FALSE	0.00493619	18	30438
ACR	Anterior corona radiata	Depressed affect	depressed_affect	Nagel et al. 2018	Simple mode	51	1281	14	1.37708e-19	1.48976e-18	TRUE	+	0.715023	FALSE	FALSE	0.00447994	18	30438
ACR	Anterior corona radiata	Depressed affect	depressed_affect	Nagel et al. 2018	Simple mode (NOME)	51	1281	32	2.18727e-17	1.30142e-16	TRUE	+	0.715698	FALSE	FALSE	0.00447994	18	30438
ACR	Anterior corona radiata	Depressed affect	depressed_affect	Nagel et al. 2018	Weighted mode	51	1281	2	4.10263e-15	7.51097e-14	TRUE	+	0.743312	FALSE	FALSE	0.0146638	18	30438
ACR	Anterior corona radiata	Depressed affect	depressed_affect	Nagel et al. 2018	Weighted mode (NOME)	51	1281	6	6.67012e-15	7.21586e-14	TRUE	+	0.779892	FALSE	FALSE	0.0144863	18	30438
ACR	Anterior corona radiata	Depressed affect	depressed_affect	Nagel et al. 2018	MR-Egger	51	1281	89	0.0108115	0.103115	FALSE	+	0.835323	FALSE	FALSE	0.000194445	18	30438
ACR	Anterior corona radiata	Depressed affect	depressed_affect	Nagel et al. 2018	MR-GRIP	51	1281	106	0.0120592	0.159449	FALSE	-	0.987662	FALSE	FALSE	-0.0229252	18	30438
ACR	Anterior corona radiata	Depression	depression	Nagel et al. 2018	IVW (fixed effects)	51	1281	301	0.000167841	0.00031208	TRUE	-	1	TRUE	TRUE	-0.0171517	18	30438
ACR	Anterior corona radiata	Depression	depression	Nagel et al. 2018	IVW (random effects; TwoSampleMR default)	51	1281	109	0.0145238	0.0500966	FALSE	-	1	TRUE	FALSE	-0.0171517	18	30438
ACR	Anterior corona radiata	Depression	depression	Nagel et al. 2018	IVW (radial)	51	1281	112	0.0136326	0.0369407	TRUE	-	1	TRUE	TRUE	-0.0171519	18	30438
ACR	Anterior corona radiata	Depression	depression	Nagel et al. 2018	Simple median	51	1281	109	1	1	FALSE	+	0.84162	FALSE	FALSE	0.00926322	18	30438
ACR	Anterior corona radiata	Depression	depression	Nagel et al. 2018	Weighted median	51	1281	40	0.15728	0.482827	FALSE	+	0.826432	FALSE	FALSE	0.0104124	18	30438
ACR	Anterior corona radiata	Depression	depression	Nagel et al. 2018	Penalised weighted median	51	1281	51	0.0123114	0.0623429	FALSE	+	0.815376	FALSE	FALSE	0.0154451	18	30438
ACR	Anterior corona radiata	Depression	depression	Nagel et al. 2018	Simple mode	51	1281	10	2.45467e-18	2.43422e-17	TRUE	-	0.804609	FALSE	FALSE	-0.00395469	18	30438
ACR	Anterior corona radiata	Depression	depression	Nagel et al. 2018	Simple mode (NOME)	51	1281	21	5.37017e-17	3.11732e-16	TRUE	-	0.799727	FALSE	FALSE	-0.00395469	18	30438
ACR	Anterior corona radiata	Depression	depression	Nagel et al. 2018	Weighted mode	51	1281	3	3.65093e-14	5.7928e-13	TRUE	+	0.823099	FALSE	FALSE	0.0071073	18	30438
ACR	Anterior corona radiata	Depression	depression	Nagel et al. 2018	Weighted mode (NOME)	51	1281	3	1.5805e-15	1.79123e-14	TRUE	+	0.854202	FALSE	FALSE	0.00402102	18	30438
ACR	Anterior corona radiata	Depression	depression	Nagel et al. 2018	MR-Egger	51	1281	76	0.591245	0.883263	FALSE	-	0.833278	FALSE	FALSE	-0.00611621	18	30438
ACR	Anterior corona radiata	Depression	depression	Nagel et al. 2018	MR-GRIP	51	1281	87	0.227371	0.52033	FALSE	-	0.989575	FALSE	FALSE	-0.0194967	18	30438
ACR	Anterior corona radiata	Educational attainment	EA	Lee et al. 2018	IVW (fixed effects)	51	1281	375	5.68375e-11	2.81819e-10	TRUE	+	1	TRUE	TRUE	0.00613377	19	29362
ACR	Anterior corona radiata	Educational attainment	EA	Lee et al. 2018	IVW (random effects; TwoSampleMR default)	51	1281	70	3.39493e-05	0.000684362	TRUE	+	1	TRUE	TRUE	0.00613377	19	29362
ACR	Anterior corona radiata	Educational attainment	EA	Lee et al. 2018	IVW (radial)	51	1273	74	3.04983e-05	0.000241953	TRUE	+	1	TRUE	TRUE	0.0054627	19	29322
ACR	Anterior corona radiata	Educational attainment	EA	Lee et al. 2018	Simple median	51	1281	92	0.00109622	0.0163063	TRUE	+	0.867361	FALSE	FALSE	0.00214873	19	29362
ACR	Anterior corona radiata	Educational attainment	EA	Lee et al. 2018	Weighted median	51	1281	37	0.00127056	0.0263116	TRUE	-	0.832224	FALSE	FALSE	-0.00262176	19	29362
ACR	Anterior corona radiata	Educational attainment	EA	Lee et al. 2018	Penalised weighted median	51	1281	38	0.0244346	0.100266	FALSE	-	0.814745	FALSE	FALSE	-0.00363766	19	29362
ACR	Anterior corona radiata	Educational attainment	EA	Lee et al. 2018	Simple mode	51	1281	8	1.54977e-28	4.09828e-27	TRUE	-	0.667209	FALSE	FALSE	-0.00453238	19	29362
ACR	Anterior corona radiata	Educational attainment	EA	Lee et al. 2018	Simple mode (NOME)	51	1281	24	9.05213e-31	1.2673e-29	TRUE	-	0.677999	FALSE	FALSE	-0.00453238	19	29362
ACR	Anterior corona radiata	Educational attainment	EA	Lee et al. 2018	Weighted mode	51	1281	3	1.91885e-14	3.26204e-13	TRUE	-	0.637474	FALSE	FALSE	-0.00246022	19	29362
ACR	Anterior corona radiata	Educational attainment	EA	Lee et al. 2018	Weighted mode (NOME)	51	1281	5	4.80086e-22	1.03873e-20	TRUE	-	0.672469	FALSE	FALSE	-0.000515207	19	29362
ACR	Anterior corona radiata	Educational attainment	EA	Lee et al. 2018	MR-Egger	51	1281	58	0.825228	0.95274	FALSE	-	0.794005	FALSE	FALSE	-0.00420024	19	29362
ACR	Anterior corona radiata	Educational attainment	EA	Lee et al. 2018	MR-GRIP	51	1281	62	0.0146259	0.16576	FALSE	+	0.985408	FALSE	FALSE	0.00754891	19	29362
ACR	Anterior corona radiata	Insomnia	insomnia	Watanabe et al. 2022	IVW (fixed effects)	51	1281	328	3.30229e-05	7.21051e-05	TRUE	+	1	TRUE	TRUE	0.0105367	21	34612
ACR	Anterior corona radiata	Insomnia	insomnia	Watanabe et al. 2022	IVW (random effects; TwoSampleMR default)	51	1281	104	0.00190597	0.0119374	TRUE	+	1	TRUE	TRUE	0.0105367	21	34612
ACR	Anterior corona radiata	Insomnia	insomnia	Watanabe et al. 2022	IVW (radial)	51	1269	105	3.35861e-05	0.000257855	TRUE	+	1	TRUE	TRUE	0.0105083	22	34552
ACR	Anterior corona radiata	Insomnia	insomnia	Watanabe et al. 2022	Simple median	51	1281	114	1	1	FALSE	-	0.840262	FALSE	FALSE	0	21	34612
ACR	Anterior corona radiata	Insomnia	insomnia	Watanabe et al. 2022	Weighted median	51	1281	54	1	1	FALSE	-	0.840033	FALSE	FALSE	-0.00522745	21	34612
ACR	Anterior corona radiata	Insomnia	insomnia	Watanabe et al. 2022	Penalised weighted median	51	1281	62	1	1	FALSE	-	0.8345	FALSE	FALSE	-0.00430981	21	34612
ACR	Anterior corona radiata	Insomnia	insomnia	Watanabe et al. 2022	Simple mode	51	1281	21	1.78482e-21	2.23572e-20	TRUE	-	0.744988	FALSE	FALSE	-0.0098114	21	34612
ACR	Anterior corona radiata	Insomnia	insomnia	Watanabe et al. 2022	Simple mode (NOME)	51	1281	38	1.80257e-21	1.43004e-20	TRUE	-	0.697691	FALSE	FALSE	-0.0098114	21	34612
ACR	Anterior corona radiata	Insomnia	insomnia	Watanabe et al. 2022	Weighted mode	51	1281	4	2.84741e-08	2.71073e-07	TRUE	-	0.714358	FALSE	FALSE	-0.0137462	21	34612
ACR	Anterior corona radiata	Insomnia	insomnia	Watanabe et al. 2022	Weighted mode (NOME)	51	1281	5	5.01138e-10	3.84744e-09	TRUE	-	0.729273	FALSE	FALSE	-0.00985927	21	34612
ACR	Anterior corona radiata	Insomnia	insomnia	Watanabe et al. 2022	MR-Egger	51	1281	78	0.0607472	0.295058	FALSE	-	0.816808	FALSE	FALSE	-0.00916533	21	34612
ACR	Anterior corona radiata	Insomnia	insomnia	Watanabe et al. 2022	MR-GRIP	51	1281	88	0.175618	0.45931	FALSE	+	0.989246	FALSE	FALSE	0.00410009	21	34612
ACR	Anterior corona radiata	Intelligence	intelligence	Savage et al. 2018	IVW (fixed effects)	51	1281	401	1.32035e-11	7.30798e-11	TRUE	+	1	TRUE	TRUE	0.0193749	20	31170
ACR	Anterior corona radiata	Intelligence	intelligence	Savage et al. 2018	IVW (random effects; TwoSampleMR default)	51	1281	106	0.00036933	0.00453613	TRUE	+	1	TRUE	TRUE	0.0193749	20	31170
ACR	Anterior corona radiata	Intelligence	intelligence	Savage et al. 2018	IVW (radial)	51	1272	107	1.05331e-06	1.39271e-05	TRUE	+	1	TRUE	TRUE	0.0205538	20	31125
ACR	Anterior corona radiata	Intelligence	intelligence	Savage et al. 2018	Simple median	51	1281	83	0.0343892	0.141114	FALSE	+	0.824619	FALSE	FALSE	0.0112163	20	31170
ACR	Anterior corona radiata	Intelligence	intelligence	Savage et al. 2018	Weighted median	51	1281	33	0.315351	0.728676	FALSE	+	0.760187	FALSE	FALSE	0.00893763	20	31170
ACR	Anterior corona radiata	Intelligence	intelligence	Savage et al. 2018	Penalised weighted median	51	1281	51	0.0293616	0.111015	FALSE	+	0.736836	FALSE	FALSE	0.00652788	20	31170
ACR	Anterior corona radiata	Intelligence	intelligence	Savage et al. 2018	Simple mode	51	1281	11	1.85418e-06	6.48963e-06	TRUE	+	0.733755	FALSE	FALSE	0.0156434	20	31170
ACR	Anterior corona radiata	Intelligence	intelligence	Savage et al. 2018	Simple mode (NOME)	51	1281	21	5.52338e-08	1.68534e-07	TRUE	+	0.731028	FALSE	FALSE	0.0156434	20	31170
ACR	Anterior corona radiata	Intelligence	intelligence	Savage et al. 2018	Weighted mode	51	1281	3	2.33122e-06	1.63186e-05	TRUE	-	0.706396	FALSE	FALSE	-0.00218766	20	31170
ACR	Anterior corona radiata	Intelligence	intelligence	Savage et al. 2018	Weighted mode (NOME)	51	1281	3	3.41632e-05	0.000137811	TRUE	-	0.769517	FALSE	FALSE	-0.00448932	20	31170
ACR	Anterior corona radiata	Intelligence	intelligence	Savage et al. 2018	MR-Egger	51	1281	67	0.312836	0.663009	FALSE	+	0.834429	FALSE	FALSE	0.0151862	20	31170
ACR	Anterior corona radiata	Intelligence	intelligence	Savage et al. 2018	MR-GRIP	51	1281	89	0.00753009	0.132729	FALSE	+	0.992162	FALSE	FALSE	0.0218391	20	31170
ACR	Anterior corona radiata	Major depressive disorder	mdd	Wray et al. 2018	IVW (fixed effects)	52	1293	107	0.0639664	0.0746275	FALSE	-	1	TRUE	FALSE	-0.0255029	21	33750
ACR	Anterior corona radiata	Major depressive disorder	mdd	Wray et al. 2018	IVW (random effects; TwoSampleMR default)	52	1293	72	0.0988119	0.195977	FALSE	-	1	TRUE	FALSE	-0.0255029	21	33750
ACR	Anterior corona radiata	Major depressive disorder	mdd	Wray et al. 2018	IVW (radial)	52	1289	79	0.00861165	0.0269681	TRUE	-	1	TRUE	TRUE	-0.0278495	21	33730
ACR	Anterior corona radiata	Major depressive disorder	mdd	Wray et al. 2018	Simple median	52	1293	69	0.0393588	0.148689	FALSE	-	0.823414	FALSE	FALSE	-0.0182576	21	33750
ACR	Anterior corona radiata	Major depressive disorder	mdd	Wray et al. 2018	Weighted median	52	1293	19	0.868545	1	FALSE	+	0.85524	FALSE	FALSE	0.00170809	21	33750
ACR	Anterior corona radiata	Major depressive disorder	mdd	Wray et al. 2018	Penalised weighted median	52	1293	19	0.86759	1	FALSE	-	0.850102	FALSE	FALSE	-6.40539e-05	21	33750
ACR	Anterior corona radiata	Major depressive disorder	mdd	Wray et al. 2018	Simple mode	52	1293	8	2.40259e-72	5.71817e-70	TRUE	+	0.835082	FALSE	FALSE	0.00187452	21	33750
ACR	Anterior corona radiata	Major depressive disorder	mdd	Wray et al. 2018	Simple mode (NOME)	52	1293	17	2.31692e-81	1.83809e-79	TRUE	+	0.825394	FALSE	FALSE	0.00187452	21	33750
ACR	Anterior corona radiata	Major depressive disorder	mdd	Wray et al. 2018	Weighted mode	52	1293	2	3.30177e-47	3.92911e-45	TRUE	+	0.894433	FALSE	FALSE	0.0229068	21	33750
ACR	Anterior corona radiata	Major depressive disorder	mdd	Wray et al. 2018	Weighted mode (NOME)	52	1293	3	1.3232e-61	7.87303e-60	TRUE	+	0.896712	FALSE	FALSE	0.0293517	21	33750
ACR	Anterior corona radiata	Major depressive disorder	mdd	Wray et al. 2018	MR-Egger	52	1293	49	0.585355	0.883263	FALSE	-	0.796343	FALSE	FALSE	-0.0167396	21	33750
ACR	Anterior corona radiata	Major depressive disorder	mdd	Wray et al. 2018	MR-GRIP	52	1293	62	0.904439	0.979857	FALSE	-	0.989124	FALSE	FALSE	-0.0257758	21	33750
ACR	Anterior corona radiata	Neuroticism	neuroticism	Nagel et al. 2018	IVW (fixed effects)	51	1281	635	8.67631e-33	5.1624e-31	TRUE	-	1	TRUE	TRUE	-0.0377794	18	30438
ACR	Anterior corona radiata	Neuroticism	neuroticism	Nagel et al. 2018	IVW (random effects; TwoSampleMR default)	51	1281	133	0.00282464	0.0160063	TRUE	-	1	TRUE	TRUE	-0.0377794	18	30438
ACR	Anterior corona radiata	Neuroticism	neuroticism	Nagel et al. 2018	IVW (radial)	51	1275	137	0.00214648	0.00851436	TRUE	-	1	TRUE	TRUE	-0.0377619	20	30408
ACR	Anterior corona radiata	Neuroticism	neuroticism	Nagel et al. 2018	Simple median	51	1281	112	9.63257e-19	2.29255e-16	TRUE	-	0.829094	FALSE	FALSE	-0.00587296	18	30438
ACR	Anterior corona radiata	Neuroticism	neuroticism	Nagel et al. 2018	Weighted median	51	1281	51	0.000931817	0.0246414	TRUE	+	0.74109	FALSE	FALSE	0.0123671	18	30438
ACR	Anterior corona radiata	Neuroticism	neuroticism	Nagel et al. 2018	Penalised weighted median	51	1281	62	0.00200528	0.0173139	TRUE	+	0.729068	FALSE	FALSE	0.0177978	18	30438
ACR	Anterior corona radiata	Neuroticism	neuroticism	Nagel et al. 2018	Simple mode	51	1281	10	2.92319e-09	1.31268e-08	TRUE	+	0.75863	FALSE	FALSE	0.00600334	18	30438
ACR	Anterior corona radiata	Neuroticism	neuroticism	Nagel et al. 2018	Simple mode (NOME)	51	1281	35	2.24961e-14	1.07082e-13	TRUE	+	0.755581	FALSE	FALSE	0.00600334	18	30438
ACR	Anterior corona radiata	Neuroticism	neuroticism	Nagel et al. 2018	Weighted mode	51	1281	3	0.995618	0.99998	FALSE	+	0.735981	FALSE	FALSE	0.00288077	18	30438
ACR	Anterior corona radiata	Neuroticism	neuroticism	Nagel et al. 2018	Weighted mode (NOME)	51	1281	6	4.64329e-06	2.21021e-05	TRUE	+	0.784529	FALSE	FALSE	0.00605282	18	30438
ACR	Anterior corona radiata	Neuroticism	neuroticism	Nagel et al. 2018	MR-Egger	51	1281	91	0.011146	0.103115	FALSE	-	0.835405	FALSE	FALSE	-0.0102432	18	30438
ACR	Anterior corona radiata	Neuroticism	neuroticism	Nagel et al. 2018	MR-GRIP	51	1281	113	0.0278144	0.209062	FALSE	-	0.987266	FALSE	FALSE	-0.0308043	18	30438
ACR	Anterior corona radiata	Schizophrenia	SCZ	Trubetskoy et al. 2022	IVW (fixed effects)	51	1281	495	4.12566e-16	4.67574e-15	TRUE	+	1	TRUE	TRUE	0.0382894	20	31411
ACR	Anterior corona radiata	Schizophrenia	SCZ	Trubetskoy et al. 2022	IVW (random effects; TwoSampleMR default)	51	1281	114	0.000825115	0.0078551	TRUE	+	1	TRUE	TRUE	0.0382894	20	31411
ACR	Anterior corona radiata	Schizophrenia	SCZ	Trubetskoy et al. 2022	IVW (radial)	51	1267	118	7.09432e-06	7.15389e-05	TRUE	+	1	TRUE	TRUE	0.0382866	20	31341
ACR	Anterior corona radiata	Schizophrenia	SCZ	Trubetskoy et al. 2022	Simple median	51	1281	139	1	1	FALSE	+	0.803644	FALSE	FALSE	0.10063	20	31411
ACR	Anterior corona radiata	Schizophrenia	SCZ	Trubetskoy et al. 2022	Weighted median	51	1281	44	0.821075	1	FALSE	+	0.745536	FALSE	FALSE	0.0153406	20	31411
ACR	Anterior corona radiata	Schizophrenia	SCZ	Trubetskoy et al. 2022	Penalised weighted median	51	1281	52	3.48428e-05	0.00103657	TRUE	+	0.732172	FALSE	FALSE	0.0130963	20	31411
ACR	Anterior corona radiata	Schizophrenia	SCZ	Trubetskoy et al. 2022	Simple mode	51	1281	11	1.98488e-07	7.52313e-07	TRUE	+	0.702093	FALSE	FALSE	0.0308981	20	31411
ACR	Anterior corona radiata	Schizophrenia	SCZ	Trubetskoy et al. 2022	Simple mode (NOME)	51	1281	39	7.1881e-06	1.76368e-05	TRUE	+	0.703261	FALSE	FALSE	0.0308981	20	31411
ACR	Anterior corona radiata	Schizophrenia	SCZ	Trubetskoy et al. 2022	Weighted mode	51	1281	1	6.0276e-06	4.09877e-05	TRUE	+	0.656697	FALSE	FALSE	0.00177566	20	31411
ACR	Anterior corona radiata	Schizophrenia	SCZ	Trubetskoy et al. 2022	Weighted mode (NOME)	51	1281	4	3.6043e-06	1.75066e-05	TRUE	+	0.751439	FALSE	FALSE	0.00359189	20	31411
ACR	Anterior corona radiata	Schizophrenia	SCZ	Trubetskoy et al. 2022	MR-Egger	51	1281	67	0.0481101	0.262431	FALSE	-	0.80206	FALSE	FALSE	-0.00466632	20	31411
ACR	Anterior corona radiata	Schizophrenia	SCZ	Trubetskoy et al. 2022	MR-GRIP	51	1281	90	0.0743802	0.323942	FALSE	+	0.987081	FALSE	FALSE	0.0297947	20	31411
ACR	Anterior corona radiata	Worry	worry	Nagel et al. 2018	IVW (fixed effects)	51	1281	496	1.35675e-14	1.24195e-13	TRUE	-	1	TRUE	TRUE	-0.0267799	18	30438
ACR	Anterior corona radiata	Worry	worry	Nagel et al. 2018	IVW (random effects; TwoSampleMR default)	51	1281	130	0.00239926	0.0142756	TRUE	-	1	TRUE	TRUE	-0.0267799	18	30438
ACR	Anterior corona radiata	Worry	worry	Nagel et al. 2018	IVW (radial)	51	1273	134	0.00252452	0.00984976	TRUE	-	1	TRUE	TRUE	-0.0268655	20	30398
ACR	Anterior corona radiata	Worry	worry	Nagel et al. 2018	Simple median	51	1281	104	0.00101738	0.0161424	TRUE	-	0.814978	FALSE	FALSE	-0.00303774	18	30438
ACR	Anterior corona radiata	Worry	worry	Nagel et al. 2018	Weighted median	51	1281	33	0.998552	1	FALSE	+	0.755672	FALSE	FALSE	0.0152634	18	30438
ACR	Anterior corona radiata	Worry	worry	Nagel et al. 2018	Penalised weighted median	51	1281	40	0.993491	1	FALSE	+	0.733985	FALSE	FALSE	0.0175876	18	30438
ACR	Anterior corona radiata	Worry	worry	Nagel et al. 2018	Simple mode	51	1281	9	2.97497e-08	1.22076e-07	TRUE	+	0.692156	FALSE	FALSE	0.00653922	18	30438
ACR	Anterior corona radiata	Worry	worry	Nagel et al. 2018	Simple mode (NOME)	51	1281	17	9.20198e-08	2.77224e-07	TRUE	+	0.675664	FALSE	FALSE	0.00653922	18	30438
ACR	Anterior corona radiata	Worry	worry	Nagel et al. 2018	Weighted mode	51	1281	1	8.66205e-05	0.000502821	TRUE	+	0.692153	FALSE	FALSE	0.00788732	18	30438
ACR	Anterior corona radiata	Worry	worry	Nagel et al. 2018	Weighted mode (NOME)	51	1281	5	2.38705e-06	1.20876e-05	TRUE	+	0.757046	FALSE	FALSE	0.00648735	18	30438
ACR	Anterior corona radiata	Worry	worry	Nagel et al. 2018	MR-Egger	51	1281	95	0.0455169	0.262431	FALSE	-	0.831559	FALSE	FALSE	-0.00838928	18	30438
ACR	Anterior corona radiata	Worry	worry	Nagel et al. 2018	MR-GRIP	51	1281	102	0.0610538	0.290616	FALSE	-	0.986504	FALSE	FALSE	-0.0196217	18	30438
ALIC	Anterior limb of internal capsule	ADHD	ADHD	Demontis et al. 2023	IVW (fixed effects)	3	25	11	0.00337934	0.00490416	TRUE	-	1	TRUE	TRUE	-0.155116	16	528
ALIC	Anterior limb of internal capsule	ADHD	ADHD	Demontis et al. 2023	IVW (random effects; TwoSampleMR default)	3	25	3	0.621503	0.782633	FALSE	-	1	TRUE	FALSE	-0.155116	16	528
ALIC	Anterior limb of internal capsule	ADHD	ADHD	Demontis et al. 2023	IVW (radial)	3	25	3	0.630414	0.761617	FALSE	-	1	TRUE	FALSE	-0.155114	16	528
ALIC	Anterior limb of internal capsule	ADHD	ADHD	Demontis et al. 2023	Simple median	3	25	2	0.169304	0.380136	FALSE	-	0.986314	FALSE	FALSE	-0.457384	16	528
ALIC	Anterior limb of internal capsule	ADHD	ADHD	Demontis et al. 2023	Weighted median	3	25	2	0.160654	0.482827	FALSE	-	0.887636	FALSE	FALSE	-0.0579883	16	528
ALIC	Anterior limb of internal capsule	ADHD	ADHD	Demontis et al. 2023	Penalised weighted median	3	25	4	0.0712754	0.184386	FALSE	+	0.891807	FALSE	FALSE	0.118198	16	528
ALIC	Anterior limb of internal capsule	ADHD	ADHD	Demontis et al. 2023	Simple mode	3	25	0	0.849238	0.999958	FALSE	-	0.956995	FALSE	FALSE	-0.0496321	16	528
ALIC	Anterior limb of internal capsule	ADHD	ADHD	Demontis et al. 2023	Simple mode (NOME)	3	25	0	0.864726	0.99186	FALSE	-	0.95897	FALSE	FALSE	-0.0496321	16	528
ALIC	Anterior limb of internal capsule	ADHD	ADHD	Demontis et al. 2023	Weighted mode	3	25	0	0.968605	0.99998	FALSE	-	0.908302	FALSE	FALSE	-0.169784	16	528
ALIC	Anterior limb of internal capsule	ADHD	ADHD	Demontis et al. 2023	Weighted mode (NOME)	3	25	0	0.948826	0.999977	FALSE	-	0.935741	FALSE	FALSE	-0.323601	16	528
ALIC	Anterior limb of internal capsule	ADHD	ADHD	Demontis et al. 2023	MR-Egger	3	25	1	0.364508	0.71518	FALSE	+	0.793854	FALSE	FALSE	0.228604	16	528
ALIC	Anterior limb of internal capsule	ADHD	ADHD	Demontis et al. 2023	MR-GRIP	3	25	1	0.22572	0.52033	FALSE	-	0.998174	FALSE	FALSE	-0.15778	16	528
ALIC	Anterior limb of internal capsule	Alzheimer's disease	ALZ2	Wightman et al. 2021 (excluding 23andMe; APOE region removed)	IVW (fixed effects)	3	25	5	0.0508402	0.0604999	FALSE	+	1	TRUE	FALSE	0.0449509	18	558
ALIC	Anterior limb of internal capsule	Alzheimer's disease	ALZ2	Wightman et al. 2021 (excluding 23andMe; APOE region removed)	IVW (random effects; TwoSampleMR default)	3	25	2	0.66583	0.809614	FALSE	+	1	TRUE	FALSE	0.0449509	18	558
ALIC	Anterior limb of internal capsule	Alzheimer's disease	ALZ2	Wightman et al. 2021 (excluding 23andMe; APOE region removed)	IVW (radial)	3	25	2	0.680206	0.785869	FALSE	+	1	TRUE	FALSE	0.04474	18	558
ALIC	Anterior limb of internal capsule	Alzheimer's disease	ALZ2	Wightman et al. 2021 (excluding 23andMe; APOE region removed)	Simple median	3	25	2	0.181553	0.399608	FALSE	+	0.79576	FALSE	FALSE	0.0543867	18	558
ALIC	Anterior limb of internal capsule	Alzheimer's disease	ALZ2	Wightman et al. 2021 (excluding 23andMe; APOE region removed)	Weighted median	3	25	2	0.0902663	0.349019	FALSE	-	0.848205	FALSE	FALSE	-0.028174	18	558
ALIC	Anterior limb of internal capsule	Alzheimer's disease	ALZ2	Wightman et al. 2021 (excluding 23andMe; APOE region removed)	Penalised weighted median	3	25	2	0.0909971	0.225597	FALSE	-	0.793678	FALSE	FALSE	-0.028174	18	558
ALIC	Anterior limb of internal capsule	Alzheimer's disease	ALZ2	Wightman et al. 2021 (excluding 23andMe; APOE region removed)	Simple mode	3	25	0	0.838864	0.999958	FALSE	+	0.759135	FALSE	FALSE	0.0614652	18	558
ALIC	Anterior limb of internal capsule	Alzheimer's disease	ALZ2	Wightman et al. 2021 (excluding 23andMe; APOE region removed)	Simple mode (NOME)	3	25	0	0.73654	0.99186	FALSE	+	0.754236	FALSE	FALSE	0.0614652	18	558
ALIC	Anterior limb of internal capsule	Alzheimer's disease	ALZ2	Wightman et al. 2021 (excluding 23andMe; APOE region removed)	Weighted mode	3	25	0	0.967018	0.99998	FALSE	-	0.932816	FALSE	FALSE	-0.00862472	18	558
ALIC	Anterior limb of internal capsule	Alzheimer's disease	ALZ2	Wightman et al. 2021 (excluding 23andMe; APOE region removed)	Weighted mode (NOME)	3	25	0	0.953847	0.999977	FALSE	-	0.950513	FALSE	FALSE	-0.00862472	18	558
ALIC	Anterior limb of internal capsule	Alzheimer's disease	ALZ2	Wightman et al. 2021 (excluding 23andMe; APOE region removed)	MR-Egger	3	25	3	0.148562	0.484354	FALSE	-	0.777914	FALSE	FALSE	-0.0666641	18	558
ALIC	Anterior limb of internal capsule	Alzheimer's disease	ALZ2	Wightman et al. 2021 (excluding 23andMe; APOE region removed)	MR-GRIP	3	25	2	0.330153	0.610082	FALSE	+	0.96882	FALSE	FALSE	0.0424559	18	558
ALIC	Anterior limb of internal capsule	Autism spectrum disorder	ASD	Grove et al. 2019	IVW (fixed effects)	3	25	8	0.000490935	0.000852865	TRUE	+	1	TRUE	TRUE	0.109165	23	669
ALIC	Anterior limb of internal capsule	Autism spectrum disorder	ASD	Grove et al. 2019	IVW (random effects; TwoSampleMR default)	3	25	2	0.0119559	0.0444611	TRUE	+	1	TRUE	TRUE	0.109165	23	669
ALIC	Anterior limb of internal capsule	Autism spectrum disorder	ASD	Grove et al. 2019	IVW (radial)	3	25	2	0.0116034	0.0345201	TRUE	+	1	TRUE	TRUE	0.109182	23	669
ALIC	Anterior limb of internal capsule	Autism spectrum disorder	ASD	Grove et al. 2019	Simple median	3	25	0	0.819695	1	FALSE	+	0.825298	FALSE	FALSE	0.0040956	23	669
ALIC	Anterior limb of internal capsule	Autism spectrum disorder	ASD	Grove et al. 2019	Weighted median	3	25	1	0.94402	1	FALSE	-	0.728774	FALSE	FALSE	-0.0356545	23	669
ALIC	Anterior limb of internal capsule	Autism spectrum disorder	ASD	Grove et al. 2019	Penalised weighted median	3	25	1	0.550494	0.850764	FALSE	-	0.675313	FALSE	FALSE	-0.0438509	23	669
ALIC	Anterior limb of internal capsule	Autism spectrum disorder	ASD	Grove et al. 2019	Simple mode	3	25	0	0.899301	0.999958	FALSE	+	0.694913	FALSE	FALSE	0.101847	23	669
ALIC	Anterior limb of internal capsule	Autism spectrum disorder	ASD	Grove et al. 2019	Simple mode (NOME)	3	25	0	0.814514	0.99186	FALSE	+	0.675411	FALSE	FALSE	0.101847	23	669
ALIC	Anterior limb of internal capsule	Autism spectrum disorder	ASD	Grove et al. 2019	Weighted mode	3	25	0	0.955901	0.99998	FALSE	-	0.718829	FALSE	FALSE	-0.0694873	23	669
ALIC	Anterior limb of internal capsule	Autism spectrum disorder	ASD	Grove et al. 2019	Weighted mode (NOME)	3	25	0	0.952664	0.999977	FALSE	-	0.73131	FALSE	FALSE	-0.119762	23	669
ALIC	Anterior limb of internal capsule	Autism spectrum disorder	ASD	Grove et al. 2019	MR-Egger	3	25	3	0.0309638	0.214518	FALSE	-	0.821167	FALSE	FALSE	-0.817419	23	669
ALIC	Anterior limb of internal capsule	Autism spectrum disorder	ASD	Grove et al. 2019	MR-GRIP	3	25	2	0.0277604	0.209062	FALSE	-	0.975436	FALSE	FALSE	-0.215238	23	669
ALIC	Anterior limb of internal capsule	Bipolar disorder	bip	Mullins et al. 2021	IVW (fixed effects)	3	25	7	1.01345e-06	2.71012e-06	TRUE	-	1	TRUE	TRUE	-0.343861	14	382
ALIC	Anterior limb of internal capsule	Bipolar disorder	bip	Mullins et al. 2021	IVW (random effects; TwoSampleMR default)	3	25	2	0.0119473	0.0444611	TRUE	-	1	TRUE	TRUE	-0.343861	14	382
ALIC	Anterior limb of internal capsule	Bipolar disorder	bip	Mullins et al. 2021	IVW (radial)	3	25	2	0.0119457	0.0346718	TRUE	-	1	TRUE	TRUE	-0.34413	14	382
ALIC	Anterior limb of internal capsule	Bipolar disorder	bip	Mullins et al. 2021	Simple median	3	25	2	0.0997371	0.260851	FALSE	+	0.855279	FALSE	FALSE	0.407817	14	382
ALIC	Anterior limb of internal capsule	Bipolar disorder	bip	Mullins et al. 2021	Weighted median	3	25	3	0.062416	0.285048	FALSE	-	0.922328	FALSE	FALSE	-0.167551	14	382
ALIC	Anterior limb of internal capsule	Bipolar disorder	bip	Mullins et al. 2021	Penalised weighted median	3	25	3	0.0218534	0.0963167	FALSE	-	0.91395	FALSE	FALSE	-0.166346	14	382
ALIC	Anterior limb of internal capsule	Bipolar disorder	bip	Mullins et al. 2021	Simple mode	3	25	0	0.937753	0.999958	FALSE	-	0.966696	FALSE	FALSE	-0.228818	14	382
ALIC	Anterior limb of internal capsule	Bipolar disorder	bip	Mullins et al. 2021	Simple mode (NOME)	3	25	3	0.921913	0.99186	FALSE	-	0.931937	FALSE	FALSE	-0.228818	14	382
ALIC	Anterior limb of internal capsule	Bipolar disorder	bip	Mullins et al. 2021	Weighted mode	3	25	0	0.97648	0.99998	FALSE	-	0.939537	FALSE	FALSE	-0.0894284	14	382
ALIC	Anterior limb of internal capsule	Bipolar disorder	bip	Mullins et al. 2021	Weighted mode (NOME)	3	25	0	0.961648	0.999977	FALSE	-	0.919076	FALSE	FALSE	-0.0951442	14	382
ALIC	Anterior limb of internal capsule	Bipolar disorder	bip	Mullins et al. 2021	MR-Egger	3	25	1	0.633274	0.897138	FALSE	+	0.675363	FALSE	FALSE	0.0690213	14	382
ALIC	Anterior limb of internal capsule	Bipolar disorder	bip	Mullins et al. 2021	MR-GRIP	3	25	2	0.14943	0.422629	FALSE	-	0.991862	FALSE	FALSE	-0.295488	14	382
ALIC	Anterior limb of internal capsule	Cognitive performance	CP	Lee et al. 2018	IVW (fixed effects)	3	25	16	8.55981e-07	2.34165e-06	TRUE	-	1	TRUE	TRUE	-0.0858383	18	554
ALIC	Anterior limb of internal capsule	Cognitive performance	CP	Lee et al. 2018	IVW (random effects; TwoSampleMR default)	3	25	3	8.95458e-07	4.26238e-05	TRUE	-	1	TRUE	TRUE	-0.0858383	18	554
ALIC	Anterior limb of internal capsule	Cognitive performance	CP	Lee et al. 2018	IVW (radial)	3	25	3	8.10747e-07	1.20599e-05	TRUE	-	1	TRUE	TRUE	-0.0858262	18	554
ALIC	Anterior limb of internal capsule	Cognitive performance	CP	Lee et al. 2018	Simple median	3	25	6	0.086301	0.239665	FALSE	+	0.799406	FALSE	FALSE	0.264139	18	554
ALIC	Anterior limb of internal capsule	Cognitive performance	CP	Lee et al. 2018	Weighted median	3	25	3	0.0212768	0.148938	FALSE	+	0.887353	FALSE	FALSE	0.0283976	18	554
ALIC	Anterior limb of internal capsule	Cognitive performance	CP	Lee et al. 2018	Penalised weighted median	3	25	3	0.0142845	0.0708272	FALSE	+	0.870948	FALSE	FALSE	0.0357919	18	554
ALIC	Anterior limb of internal capsule	Cognitive performance	CP	Lee et al. 2018	Simple mode	3	25	1	0.633592	0.999958	FALSE	+	0.832609	FALSE	FALSE	0.171666	18	554
ALIC	Anterior limb of internal capsule	Cognitive performance	CP	Lee et al. 2018	Simple mode (NOME)	3	25	2	0.240401	0.45409	FALSE	+	0.811183	FALSE	FALSE	0.171666	18	554
ALIC	Anterior limb of internal capsule	Cognitive performance	CP	Lee et al. 2018	Weighted mode	3	25	0	0.952337	0.99998	FALSE	+	0.938725	FALSE	FALSE	0.0920295	18	554
ALIC	Anterior limb of internal capsule	Cognitive performance	CP	Lee et al. 2018	Weighted mode (NOME)	3	25	0	0.966742	0.999977	FALSE	-	0.957513	FALSE	FALSE	-0.013629	18	554
ALIC	Anterior limb of internal capsule	Cognitive performance	CP	Lee et al. 2018	MR-Egger	3	25	2	0.0727283	0.307913	FALSE	-	0.859612	FALSE	FALSE	-0.170207	18	554
ALIC	Anterior limb of internal capsule	Cognitive performance	CP	Lee et al. 2018	MR-GRIP	3	25	3	0.0018011	0.0714437	FALSE	-	1	TRUE	FALSE	-0.0628369	18	554
ALIC	Anterior limb of internal capsule	Depressed affect	depressed_affect	Nagel et al. 2018	IVW (fixed effects)	3	25	9	8.87967e-18	1.1123e-16	TRUE	-	1	TRUE	TRUE	-0.0313001	18	558
ALIC	Anterior limb of internal capsule	Depressed affect	depressed_affect	Nagel et al. 2018	IVW (random effects; TwoSampleMR default)	3	25	3	0.00010375	0.00176375	TRUE	-	1	TRUE	TRUE	-0.0313001	18	558
ALIC	Anterior limb of internal capsule	Depressed affect	depressed_affect	Nagel et al. 2018	IVW (radial)	3	25	3	0.000106013	0.000700863	TRUE	-	1	TRUE	TRUE	-0.0313009	18	558
ALIC	Anterior limb of internal capsule	Depressed affect	depressed_affect	Nagel et al. 2018	Simple median	3	25	7	0.0958311	0.255616	FALSE	-	0.840911	FALSE	FALSE	-0.0590905	18	558
ALIC	Anterior limb of internal capsule	Depressed affect	depressed_affect	Nagel et al. 2018	Weighted median	3	25	2	0.0624979	0.285048	FALSE	+	0.554932	FALSE	FALSE	0.0455993	18	558
ALIC	Anterior limb of internal capsule	Depressed affect	depressed_affect	Nagel et al. 2018	Penalised weighted median	3	25	6	0.0173058	0.0792071	FALSE	+	0.540957	FALSE	FALSE	0.07054	18	558
ALIC	Anterior limb of internal capsule	Depressed affect	depressed_affect	Nagel et al. 2018	Simple mode	3	25	1	0.982119	0.999958	FALSE	-	0.647838	FALSE	FALSE	-0.052453	18	558
ALIC	Anterior limb of internal capsule	Depressed affect	depressed_affect	Nagel et al. 2018	Simple mode (NOME)	3	25	1	0.954196	0.99186	FALSE	-	0.660258	FALSE	FALSE	-0.052453	18	558
ALIC	Anterior limb of internal capsule	Depressed affect	depressed_affect	Nagel et al. 2018	Weighted mode	3	25	0	0.96392	0.99998	FALSE	+	0.677862	FALSE	FALSE	0.0658117	18	558
ALIC	Anterior limb of internal capsule	Depressed affect	depressed_affect	Nagel et al. 2018	Weighted mode (NOME)	3	25	0	0.858662	0.999977	FALSE	-	0.754009	FALSE	FALSE	-0.102709	18	558
ALIC	Anterior limb of internal capsule	Depressed affect	depressed_affect	Nagel et al. 2018	MR-Egger	3	25	1	0.00213832	0.0462655	TRUE	-	0.85999	FALSE	FALSE	-0.196336	18	558
ALIC	Anterior limb of internal capsule	Depressed affect	depressed_affect	Nagel et al. 2018	MR-GRIP	3	25	1	0.00324008	0.0771139	FALSE	-	1	TRUE	FALSE	-0.0279187	18	558
ALIC	Anterior limb of internal capsule	Depression	depression	Nagel et al. 2018	IVW (fixed effects)	3	25	8	5.86233e-06	1.45337e-05	TRUE	-	1	TRUE	TRUE	-0.0401856	18	558
ALIC	Anterior limb of internal capsule	Depression	depression	Nagel et al. 2018	IVW (random effects; TwoSampleMR default)	3	25	3	0.00399867	0.0211485	TRUE	-	1	TRUE	TRUE	-0.0401856	18	558
ALIC	Anterior limb of internal capsule	Depression	depression	Nagel et al. 2018	IVW (radial)	3	25	3	0.00393307	0.0146261	TRUE	-	1	TRUE	TRUE	-0.0401872	18	558
ALIC	Anterior limb of internal capsule	Depression	depression	Nagel et al. 2018	Simple median	3	25	5	0.0575902	0.190786	FALSE	-	0.839053	FALSE	FALSE	-0.081142	18	558
ALIC	Anterior limb of internal capsule	Depression	depression	Nagel et al. 2018	Weighted median	3	25	3	0.00486367	0.0551216	FALSE	+	0.892061	FALSE	FALSE	0.00964406	18	558
ALIC	Anterior limb of internal capsule	Depression	depression	Nagel et al. 2018	Penalised weighted median	3	25	4	0.00426837	0.0298786	TRUE	+	0.808648	FALSE	FALSE	0.0090291	18	558
ALIC	Anterior limb of internal capsule	Depression	depression	Nagel et al. 2018	Simple mode	3	25	1	0.692685	0.999958	FALSE	-	0.902906	FALSE	FALSE	-0.0925839	18	558
ALIC	Anterior limb of internal capsule	Depression	depression	Nagel et al. 2018	Simple mode (NOME)	3	25	1	0.476112	0.838837	FALSE	-	0.883505	FALSE	FALSE	-0.0925839	18	558
ALIC	Anterior limb of internal capsule	Depression	depression	Nagel et al. 2018	Weighted mode	3	25	0	0.930832	0.99998	FALSE	+	0.784255	FALSE	FALSE	0.0374035	18	558
ALIC	Anterior limb of internal capsule	Depression	depression	Nagel et al. 2018	Weighted mode (NOME)	3	25	0	0.945725	0.999977	FALSE	-	0.88814	FALSE	FALSE	-0.0657709	18	558
ALIC	Anterior limb of internal capsule	Depression	depression	Nagel et al. 2018	MR-Egger	3	25	1	0.280876	0.636652	FALSE	+	0.895142	FALSE	FALSE	0.00740986	18	558
ALIC	Anterior limb of internal capsule	Depression	depression	Nagel et al. 2018	MR-GRIP	3	25	2	0.0295845	0.209062	FALSE	-	0.999257	FALSE	FALSE	-0.0339783	18	558
ALIC	Anterior limb of internal capsule	Educational attainment	EA	Lee et al. 2018	IVW (fixed effects)	3	25	15	6.68338e-07	1.8804e-06	TRUE	+	1	TRUE	TRUE	0.051938	18	554
ALIC	Anterior limb of internal capsule	Educational attainment	EA	Lee et al. 2018	IVW (random effects; TwoSampleMR default)	3	25	4	0.0269681	0.0782733	FALSE	+	1	TRUE	FALSE	0.051938	18	554
ALIC	Anterior limb of internal capsule	Educational attainment	EA	Lee et al. 2018	IVW (radial)	3	25	4	0.0267412	0.0642869	FALSE	+	1	TRUE	FALSE	0.0519269	18	554
ALIC	Anterior limb of internal capsule	Educational attainment	EA	Lee et al. 2018	Simple median	3	25	3	0.0734671	0.220166	FALSE	+	0.968634	FALSE	FALSE	0.0494165	18	554
ALIC	Anterior limb of internal capsule	Educational attainment	EA	Lee et al. 2018	Weighted median	3	25	1	0.830104	1	FALSE	+	0.947709	FALSE	FALSE	0.00746519	18	554
ALIC	Anterior limb of internal capsule	Educational attainment	EA	Lee et al. 2018	Penalised weighted median	3	25	1	0.837845	1	FALSE	+	0.909064	FALSE	FALSE	0.0347598	18	554
ALIC	Anterior limb of internal capsule	Educational attainment	EA	Lee et al. 2018	Simple mode	3	25	0	0.951077	0.999958	FALSE	+	0.919491	FALSE	FALSE	0.0522011	18	554
ALIC	Anterior limb of internal capsule	Educational attainment	EA	Lee et al. 2018	Simple mode (NOME)	3	25	0	0.853586	0.99186	FALSE	+	0.925556	FALSE	FALSE	0.0522011	18	554
ALIC	Anterior limb of internal capsule	Educational attainment	EA	Lee et al. 2018	Weighted mode	3	25	0	0.978057	0.99998	FALSE	+	0.945933	FALSE	FALSE	0.0145168	18	554
ALIC	Anterior limb of internal capsule	Educational attainment	EA	Lee et al. 2018	Weighted mode (NOME)	3	25	0	0.961485	0.999977	FALSE	+	0.959308	FALSE	FALSE	0.0264853	18	554
ALIC	Anterior limb of internal capsule	Educational attainment	EA	Lee et al. 2018	MR-Egger	3	25	2	0.387383	0.731724	FALSE	-	0.862892	FALSE	FALSE	-0.0150652	18	554
ALIC	Anterior limb of internal capsule	Educational attainment	EA	Lee et al. 2018	MR-GRIP	3	25	3	0.106956	0.37355	FALSE	+	0.998116	FALSE	FALSE	0.0441647	18	554
ALIC	Anterior limb of internal capsule	Insomnia	insomnia	Watanabe et al. 2022	IVW (fixed effects)	3	25	2	0.00671229	0.00923425	TRUE	-	1	TRUE	TRUE	-0.0564037	23	645
ALIC	Anterior limb of internal capsule	Insomnia	insomnia	Watanabe et al. 2022	IVW (random effects; TwoSampleMR default)	3	25	1	0.148202	0.263225	FALSE	-	1	TRUE	FALSE	-0.0564037	23	645
ALIC	Anterior limb of internal capsule	Insomnia	insomnia	Watanabe et al. 2022	IVW (radial)	3	25	1	0.149047	0.239684	FALSE	-	1	TRUE	FALSE	-0.0564086	23	645
ALIC	Anterior limb of internal capsule	Insomnia	insomnia	Watanabe et al. 2022	Simple median	3	25	2	1	1	FALSE	-	0.733329	FALSE	FALSE	-0.128807	23	645
ALIC	Anterior limb of internal capsule	Insomnia	insomnia	Watanabe et al. 2022	Weighted median	3	25	3	0.0492113	0.259287	FALSE	-	0.884939	FALSE	FALSE	-0.013386	23	645
ALIC	Anterior limb of internal capsule	Insomnia	insomnia	Watanabe et al. 2022	Penalised weighted median	3	25	3	0.0304364	0.111015	FALSE	-	0.863382	FALSE	FALSE	-0.0100382	23	645
ALIC	Anterior limb of internal capsule	Insomnia	insomnia	Watanabe et al. 2022	Simple mode	3	25	1	0.918426	0.999958	FALSE	-	0.704901	FALSE	FALSE	-0.0231973	23	645
ALIC	Anterior limb of internal capsule	Insomnia	insomnia	Watanabe et al. 2022	Simple mode (NOME)	3	25	1	0.897955	0.99186	FALSE	-	0.755134	FALSE	FALSE	-0.0231973	23	645
ALIC	Anterior limb of internal capsule	Insomnia	insomnia	Watanabe et al. 2022	Weighted mode	3	25	0	0.9793	0.99998	FALSE	-	0.866904	FALSE	FALSE	-0.0767992	23	645
ALIC	Anterior limb of internal capsule	Insomnia	insomnia	Watanabe et al. 2022	Weighted mode (NOME)	3	25	0	0.973147	0.999977	FALSE	-	0.896536	FALSE	FALSE	-0.180374	23	645
ALIC	Anterior limb of internal capsule	Insomnia	insomnia	Watanabe et al. 2022	MR-Egger	3	25	1	0.207144	0.553935	FALSE	+	0.773925	FALSE	FALSE	0.151632	23	645
ALIC	Anterior limb of internal capsule	Insomnia	insomnia	Watanabe et al. 2022	MR-GRIP	3	25	1	0.206587	0.502066	FALSE	+	0.925098	FALSE	FALSE	0.0305953	23	645
ALIC	Anterior limb of internal capsule	Intelligence	intelligence	Savage et al. 2018	IVW (fixed effects)	3	25	15	6.71572e-07	1.8804e-06	TRUE	-	1	TRUE	TRUE	-0.0140966	19	585
ALIC	Anterior limb of internal capsule	Intelligence	intelligence	Savage et al. 2018	IVW (random effects; TwoSampleMR default)	3	25	2	0.197945	0.33412	FALSE	-	1	TRUE	FALSE	-0.0140966	19	585
ALIC	Anterior limb of internal capsule	Intelligence	intelligence	Savage et al. 2018	IVW (radial)	3	25	2	0.18842	0.295026	FALSE	-	1	TRUE	FALSE	-0.0140966	19	585
ALIC	Anterior limb of internal capsule	Intelligence	intelligence	Savage et al. 2018	Simple median	3	25	3	0.162132	0.374635	FALSE	+	0.726217	FALSE	FALSE	0.161252	19	585
ALIC	Anterior limb of internal capsule	Intelligence	intelligence	Savage et al. 2018	Weighted median	3	25	1	0.827303	1	FALSE	+	0.71627	FALSE	FALSE	0.0384493	19	585
ALIC	Anterior limb of internal capsule	Intelligence	intelligence	Savage et al. 2018	Penalised weighted median	3	25	3	0.172598	0.34812	FALSE	-	0.668982	FALSE	FALSE	-0.0146494	19	585
ALIC	Anterior limb of internal capsule	Intelligence	intelligence	Savage et al. 2018	Simple mode	3	25	0	0.873797	0.999958	FALSE	+	0.63307	FALSE	FALSE	0.170302	19	585
ALIC	Anterior limb of internal capsule	Intelligence	intelligence	Savage et al. 2018	Simple mode (NOME)	3	25	0	0.793975	0.99186	FALSE	+	0.609307	FALSE	FALSE	0.170302	19	585
ALIC	Anterior limb of internal capsule	Intelligence	intelligence	Savage et al. 2018	Weighted mode	3	25	0	0.973573	0.99998	FALSE	+	0.694618	FALSE	FALSE	0.10214	19	585
ALIC	Anterior limb of internal capsule	Intelligence	intelligence	Savage et al. 2018	Weighted mode (NOME)	3	25	0	0.964219	0.999977	FALSE	+	0.80435	FALSE	FALSE	0.170302	19	585
ALIC	Anterior limb of internal capsule	Intelligence	intelligence	Savage et al. 2018	MR-Egger	3	25	0	0.505969	0.843245	FALSE	+	0.829959	FALSE	FALSE	0.212007	19	585
ALIC	Anterior limb of internal capsule	Intelligence	intelligence	Savage et al. 2018	MR-GRIP	3	25	1	0.346135	0.624659	FALSE	+	0.997076	FALSE	FALSE	0.0551071	19	585
ALIC	Anterior limb of internal capsule	Major depressive disorder	mdd	Wray et al. 2018	IVW (fixed effects)	3	25	1	0.252662	0.269657	FALSE	-	1	TRUE	FALSE	-0.0852687	23	669
ALIC	Anterior limb of internal capsule	Major depressive disorder	mdd	Wray et al. 2018	IVW (random effects; TwoSampleMR default)	3	25	1	0.423605	0.6037	FALSE	-	1	TRUE	FALSE	-0.0852687	23	669
ALIC	Anterior limb of internal capsule	Major depressive disorder	mdd	Wray et al. 2018	IVW (radial)	3	25	1	0.422314	0.564667	FALSE	-	1	TRUE	FALSE	-0.0852645	23	669
ALIC	Anterior limb of internal capsule	Major depressive disorder	mdd	Wray et al. 2018	Simple median	3	25	2	0.25837	0.499936	FALSE	-	0.821696	FALSE	FALSE	-0.0746769	23	669
ALIC	Anterior limb of internal capsule	Major depressive disorder	mdd	Wray et al. 2018	Weighted median	3	25	0	0.687746	1	FALSE	-	0.862307	FALSE	FALSE	-0.0915122	23	669
ALIC	Anterior limb of internal capsule	Major depressive disorder	mdd	Wray et al. 2018	Penalised weighted median	3	25	0	0.679898	0.980702	FALSE	-	0.853515	FALSE	FALSE	-0.0827646	23	669
ALIC	Anterior limb of internal capsule	Major depressive disorder	mdd	Wray et al. 2018	Simple mode	3	25	0	0.951442	0.999958	FALSE	-	0.796999	FALSE	FALSE	-0.0984121	23	669
ALIC	Anterior limb of internal capsule	Major depressive disorder	mdd	Wray et al. 2018	Simple mode (NOME)	3	25	0	0.940601	0.99186	FALSE	-	0.680372	FALSE	FALSE	-0.0984121	23	669
ALIC	Anterior limb of internal capsule	Major depressive disorder	mdd	Wray et al. 2018	Weighted mode	3	25	0	0.976756	0.99998	FALSE	-	0.889016	FALSE	FALSE	-0.047463	23	669
ALIC	Anterior limb of internal capsule	Major depressive disorder	mdd	Wray et al. 2018	Weighted mode (NOME)	3	25	0	0.960713	0.999977	FALSE	-	0.887801	FALSE	FALSE	-0.117847	23	669
ALIC	Anterior limb of internal capsule	Major depressive disorder	mdd	Wray et al. 2018	MR-Egger	3	25	1	0.48317	0.823535	FALSE	+	0.646886	FALSE	FALSE	0.187916	23	669
ALIC	Anterior limb of internal capsule	Major depressive disorder	mdd	Wray et al. 2018	MR-GRIP	3	25	1	0.54063	0.804188	FALSE	-	1	TRUE	FALSE	-0.0272469	23	669
ALIC	Anterior limb of internal capsule	Neuroticism	neuroticism	Nagel et al. 2018	IVW (fixed effects)	3	25	11	8.91237e-28	3.03021e-26	TRUE	+	1	TRUE	TRUE	0.00393369	18	558
ALIC	Anterior limb of internal capsule	Neuroticism	neuroticism	Nagel et al. 2018	IVW (random effects; TwoSampleMR default)	3	25	4	3.45057e-05	0.000684362	TRUE	+	1	TRUE	TRUE	0.00393369	18	558
ALIC	Anterior limb of internal capsule	Neuroticism	neuroticism	Nagel et al. 2018	IVW (radial)	3	25	4	2.64995e-05	0.000219151	TRUE	+	1	TRUE	TRUE	0.00393369	18	558
ALIC	Anterior limb of internal capsule	Neuroticism	neuroticism	Nagel et al. 2018	Simple median	3	25	3	0.144754	0.357475	FALSE	-	0.673512	FALSE	FALSE	-0.0546156	18	558
ALIC	Anterior limb of internal capsule	Neuroticism	neuroticism	Nagel et al. 2018	Weighted median	3	25	1	0.993005	1	FALSE	+	0.592223	FALSE	FALSE	0.0781261	18	558
ALIC	Anterior limb of internal capsule	Neuroticism	neuroticism	Nagel et al. 2018	Penalised weighted median	3	25	5	0.964672	1	FALSE	+	0.571282	FALSE	FALSE	0.245701	18	558
ALIC	Anterior limb of internal capsule	Neuroticism	neuroticism	Nagel et al. 2018	Simple mode	3	25	0	0.78395	0.999958	FALSE	-	0.618426	FALSE	FALSE	-0.0754813	18	558
ALIC	Anterior limb of internal capsule	Neuroticism	neuroticism	Nagel et al. 2018	Simple mode (NOME)	3	25	0	0.65454	0.99186	FALSE	-	0.600715	FALSE	FALSE	-0.0754813	18	558
ALIC	Anterior limb of internal capsule	Neuroticism	neuroticism	Nagel et al. 2018	Weighted mode	3	25	0	0.976886	0.99998	FALSE	+	0.723765	FALSE	FALSE	0.0755239	18	558
ALIC	Anterior limb of internal capsule	Neuroticism	neuroticism	Nagel et al. 2018	Weighted mode (NOME)	3	25	0	0.921393	0.999977	FALSE	+	0.801446	FALSE	FALSE	0.00828767	18	558
ALIC	Anterior limb of internal capsule	Neuroticism	neuroticism	Nagel et al. 2018	MR-Egger	3	25	2	0.00641877	0.0848704	FALSE	-	0.897117	FALSE	FALSE	-0.322537	18	558
ALIC	Anterior limb of internal capsule	Neuroticism	neuroticism	Nagel et al. 2018	MR-GRIP	3	25	4	0.00310263	0.0771139	FALSE	-	0.986159	FALSE	FALSE	-0.0113955	18	558
ALIC	Anterior limb of internal capsule	Schizophrenia	SCZ	Trubetskoy et al. 2022	IVW (fixed effects)	3	25	10	2.82332e-05	6.33916e-05	TRUE	+	1	TRUE	TRUE	0.425173	19	591
ALIC	Anterior limb of internal capsule	Schizophrenia	SCZ	Trubetskoy et al. 2022	IVW (random effects; TwoSampleMR default)	3	25	1	0.46531	0.646245	FALSE	+	1	TRUE	FALSE	0.425173	19	591
ALIC	Anterior limb of internal capsule	Schizophrenia	SCZ	Trubetskoy et al. 2022	IVW (radial)	3	25	1	0.454227	0.596235	FALSE	+	1	TRUE	FALSE	0.425368	19	591
ALIC	Anterior limb of internal capsule	Schizophrenia	SCZ	Trubetskoy et al. 2022	Simple median	3	25	0	0.606374	0.96857	FALSE	-	0.607751	FALSE	FALSE	-0.266004	19	591
ALIC	Anterior limb of internal capsule	Schizophrenia	SCZ	Trubetskoy et al. 2022	Weighted median	3	25	1	0.164763	0.482827	FALSE	+	0.589025	FALSE	FALSE	0.346368	19	591
ALIC	Anterior limb of internal capsule	Schizophrenia	SCZ	Trubetskoy et al. 2022	Penalised weighted median	3	25	1	0.14947	0.309337	FALSE	+	0.538921	FALSE	FALSE	0.173786	19	591
ALIC	Anterior limb of internal capsule	Schizophrenia	SCZ	Trubetskoy et al. 2022	Simple mode	3	25	0	0.81216	0.999958	FALSE	+	0.729687	FALSE	FALSE	0.164563	19	591
ALIC	Anterior limb of internal capsule	Schizophrenia	SCZ	Trubetskoy et al. 2022	Simple mode (NOME)	3	25	1	0.553684	0.928006	FALSE	+	0.728584	FALSE	FALSE	0.164563	19	591
ALIC	Anterior limb of internal capsule	Schizophrenia	SCZ	Trubetskoy et al. 2022	Weighted mode	3	25	0	0.952507	0.99998	FALSE	+	0.77038	FALSE	FALSE	0.201808	19	591
ALIC	Anterior limb of internal capsule	Schizophrenia	SCZ	Trubetskoy et al. 2022	Weighted mode (NOME)	3	25	0	0.928678	0.999977	FALSE	+	0.781908	FALSE	FALSE	0.164563	19	591
ALIC	Anterior limb of internal capsule	Schizophrenia	SCZ	Trubetskoy et al. 2022	MR-Egger	3	25	7	0.0315467	0.214518	FALSE	+	0.938263	FALSE	FALSE	0.476711	19	591
ALIC	Anterior limb of internal capsule	Schizophrenia	SCZ	Trubetskoy et al. 2022	MR-GRIP	3	25	2	0.871416	0.960171	FALSE	+	0.991708	FALSE	FALSE	0.439884	19	591
ALIC	Anterior limb of internal capsule	Worry	worry	Nagel et al. 2018	IVW (fixed effects)	3	25	10	7.87177e-17	9.36741e-16	TRUE	-	1	TRUE	TRUE	-0.0537989	18	558
ALIC	Anterior limb of internal capsule	Worry	worry	Nagel et al. 2018	IVW (random effects; TwoSampleMR default)	3	25	5	0.00330751	0.0178906	TRUE	-	1	TRUE	TRUE	-0.0537989	18	558
ALIC	Anterior limb of internal capsule	Worry	worry	Nagel et al. 2018	IVW (radial)	3	25	5	0.00336903	0.0129327	TRUE	-	1	TRUE	TRUE	-0.0538089	18	558
ALIC	Anterior limb of internal capsule	Worry	worry	Nagel et al. 2018	Simple median	3	25	3	0.0107596	0.0711331	FALSE	-	0.852598	FALSE	FALSE	-0.0837746	18	558
ALIC	Anterior limb of internal capsule	Worry	worry	Nagel et al. 2018	Weighted median	3	25	4	0.0381041	0.215923	FALSE	+	0.780634	FALSE	FALSE	0.0696732	18	558
ALIC	Anterior limb of internal capsule	Worry	worry	Nagel et al. 2018	Penalised weighted median	3	25	3	0.00121907	0.0120891	TRUE	+	0.746064	FALSE	FALSE	0.101784	18	558
ALIC	Anterior limb of internal capsule	Worry	worry	Nagel et al. 2018	Simple mode	3	25	2	0.421173	0.999958	FALSE	-	0.818469	FALSE	FALSE	-0.0629751	18	558
ALIC	Anterior limb of internal capsule	Worry	worry	Nagel et al. 2018	Simple mode (NOME)	3	25	2	0.317674	0.572775	FALSE	-	0.761529	FALSE	FALSE	-0.0629751	18	558
ALIC	Anterior limb of internal capsule	Worry	worry	Nagel et al. 2018	Weighted mode	3	25	0	0.943908	0.99998	FALSE	+	0.662364	FALSE	FALSE	0.0356039	18	558
ALIC	Anterior limb of internal capsule	Worry	worry	Nagel et al. 2018	Weighted mode (NOME)	3	25	0	0.963172	0.999977	FALSE	+	0.757739	FALSE	FALSE	0.0356039	18	558
ALIC	Anterior limb of internal capsule	Worry	worry	Nagel et al. 2018	MR-Egger	3	25	2	0.167595	0.518022	FALSE	-	0.864549	FALSE	FALSE	-0.196914	18	558
ALIC	Anterior limb of internal capsule	Worry	worry	Nagel et al. 2018	MR-GRIP	3	25	5	0.0305715	0.209062	FALSE	-	0.982095	FALSE	FALSE	-0.0599168	18	558
BCC	Body of corpus callosum	ADHD	ADHD	Demontis et al. 2023	IVW (fixed effects)	19	583	125	0.000108547	0.000210035	TRUE	-	1	TRUE	TRUE	-0.0163686	53	29781
BCC	Body of corpus callosum	ADHD	ADHD	Demontis et al. 2023	IVW (random effects; TwoSampleMR default)	19	583	35	0.0801533	0.170326	FALSE	-	1	TRUE	FALSE	-0.0163686	53	29781
BCC	Body of corpus callosum	ADHD	ADHD	Demontis et al. 2023	IVW (radial)	19	583	35	0.0869568	0.155607	FALSE	-	1	TRUE	FALSE	-0.016369	53	29781
BCC	Body of corpus callosum	ADHD	ADHD	Demontis et al. 2023	Simple median	19	583	35	1	1	FALSE	-	0.824871	FALSE	FALSE	0	53	29781
BCC	Body of corpus callosum	ADHD	ADHD	Demontis et al. 2023	Weighted median	19	583	22	0.969945	1	FALSE	-	0.796305	FALSE	FALSE	-0.0222757	53	29781
BCC	Body of corpus callosum	ADHD	ADHD	Demontis et al. 2023	Penalised weighted median	19	583	32	0.968083	1	FALSE	-	0.784478	FALSE	FALSE	-0.0214594	53	29781
BCC	Body of corpus callosum	ADHD	ADHD	Demontis et al. 2023	Simple mode	19	583	5	0.985101	0.999958	FALSE	-	0.697903	FALSE	FALSE	-0.022485	53	29781
BCC	Body of corpus callosum	ADHD	ADHD	Demontis et al. 2023	Simple mode (NOME)	19	583	18	0.13005	0.255801	FALSE	-	0.758632	FALSE	FALSE	-0.022485	53	29781
BCC	Body of corpus callosum	ADHD	ADHD	Demontis et al. 2023	Weighted mode	19	583	1	0.994648	0.99998	FALSE	-	0.706642	FALSE	FALSE	-0.022485	53	29781
BCC	Body of corpus callosum	ADHD	ADHD	Demontis et al. 2023	Weighted mode (NOME)	19	583	1	0.943456	0.999977	FALSE	-	0.751719	FALSE	FALSE	-0.0657703	53	29781
BCC	Body of corpus callosum	ADHD	ADHD	Demontis et al. 2023	MR-Egger	19	583	34	0.241776	0.604668	FALSE	-	0.848742	FALSE	FALSE	-0.0609478	53	29781
BCC	Body of corpus callosum	ADHD	ADHD	Demontis et al. 2023	MR-GRIP	19	583	31	0.274284	0.562756	FALSE	-	0.998455	FALSE	FALSE	-0.0290636	53	29781
BCC	Body of corpus callosum	Alzheimer's disease	ALZ2	Wightman et al. 2021 (excluding 23andMe; APOE region removed)	IVW (fixed effects)	19	583	136	0.000139201	0.000262936	TRUE	-	1	TRUE	TRUE	-0.0105628	54	31093
BCC	Body of corpus callosum	Alzheimer's disease	ALZ2	Wightman et al. 2021 (excluding 23andMe; APOE region removed)	IVW (random effects; TwoSampleMR default)	19	583	39	0.118959	0.228324	FALSE	-	1	TRUE	FALSE	-0.0105628	54	31093
BCC	Body of corpus callosum	Alzheimer's disease	ALZ2	Wightman et al. 2021 (excluding 23andMe; APOE region removed)	IVW (radial)	19	583	38	0.132414	0.217342	FALSE	-	1	TRUE	FALSE	-0.0105648	54	31093
BCC	Body of corpus callosum	Alzheimer's disease	ALZ2	Wightman et al. 2021 (excluding 23andMe; APOE region removed)	Simple median	19	583	53	0.134798	0.341297	FALSE	-	0.875365	FALSE	FALSE	-0.00157548	54	31093
BCC	Body of corpus callosum	Alzheimer's disease	ALZ2	Wightman et al. 2021 (excluding 23andMe; APOE region removed)	Weighted median	19	583	42	0.882122	1	FALSE	-	0.883128	FALSE	FALSE	-0.0017483	54	31093
BCC	Body of corpus callosum	Alzheimer's disease	ALZ2	Wightman et al. 2021 (excluding 23andMe; APOE region removed)	Penalised weighted median	19	583	48	0.716814	0.99187	FALSE	-	0.865183	FALSE	FALSE	-0.00498987	54	31093
BCC	Body of corpus callosum	Alzheimer's disease	ALZ2	Wightman et al. 2021 (excluding 23andMe; APOE region removed)	Simple mode	19	583	4	6.12277e-27	1.32474e-25	TRUE	-	0.874378	FALSE	FALSE	-0.0137265	54	31093
BCC	Body of corpus callosum	Alzheimer's disease	ALZ2	Wightman et al. 2021 (excluding 23andMe; APOE region removed)	Simple mode (NOME)	19	583	15	2.75121e-41	6.54788e-40	TRUE	-	0.867539	FALSE	FALSE	-0.0137265	54	31093
BCC	Body of corpus callosum	Alzheimer's disease	ALZ2	Wightman et al. 2021 (excluding 23andMe; APOE region removed)	Weighted mode	19	583	3	2.77215e-12	3.88102e-11	TRUE	-	0.858038	FALSE	FALSE	-0.010082	54	31093
BCC	Body of corpus callosum	Alzheimer's disease	ALZ2	Wightman et al. 2021 (excluding 23andMe; APOE region removed)	Weighted mode (NOME)	19	583	3	1.06066e-15	1.26219e-14	TRUE	-	0.846425	FALSE	FALSE	-0.00901145	54	31093
BCC	Body of corpus callosum	Alzheimer's disease	ALZ2	Wightman et al. 2021 (excluding 23andMe; APOE region removed)	MR-Egger	19	583	31	0.321083	0.666832	FALSE	-	0.856993	FALSE	FALSE	-0.0076979	54	31093
BCC	Body of corpus callosum	Alzheimer's disease	ALZ2	Wightman et al. 2021 (excluding 23andMe; APOE region removed)	MR-GRIP	19	583	35	0.223639	0.52033	FALSE	-	0.99699	FALSE	FALSE	-0.0155798	54	31093
BCC	Body of corpus callosum	Autism spectrum disorder	ASD	Grove et al. 2019	IVW (fixed effects)	19	583	75	0.00509693	0.0071357	TRUE	+	1	TRUE	TRUE	0.0249777	59	34686
BCC	Body of corpus callosum	Autism spectrum disorder	ASD	Grove et al. 2019	IVW (random effects; TwoSampleMR default)	19	583	35	0.597251	0.760138	FALSE	+	1	TRUE	FALSE	0.0249777	59	34686
BCC	Body of corpus callosum	Autism spectrum disorder	ASD	Grove et al. 2019	IVW (radial)	19	583	35	0.53759	0.676965	FALSE	+	1	TRUE	FALSE	0.0249779	59	34686
BCC	Body of corpus callosum	Autism spectrum disorder	ASD	Grove et al. 2019	Simple median	19	583	26	0.0208455	0.10125	FALSE	-	0.867878	FALSE	FALSE	-0.0194901	59	34686
BCC	Body of corpus callosum	Autism spectrum disorder	ASD	Grove et al. 2019	Weighted median	19	583	14	0.9424	1	FALSE	-	0.812685	FALSE	FALSE	-0.0118284	59	34686
BCC	Body of corpus callosum	Autism spectrum disorder	ASD	Grove et al. 2019	Penalised weighted median	19	583	15	0.791195	1	FALSE	-	0.799286	FALSE	FALSE	-0.00954926	59	34686
BCC	Body of corpus callosum	Autism spectrum disorder	ASD	Grove et al. 2019	Simple mode	19	583	1	0.986762	0.999958	FALSE	+	0.749374	FALSE	FALSE	0.0273411	59	34686
BCC	Body of corpus callosum	Autism spectrum disorder	ASD	Grove et al. 2019	Simple mode (NOME)	19	583	7	1.65502e-21	1.35826e-20	TRUE	+	0.672398	FALSE	FALSE	0.0273411	59	34686
BCC	Body of corpus callosum	Autism spectrum disorder	ASD	Grove et al. 2019	Weighted mode	19	583	0	0.993119	0.99998	FALSE	+	0.726499	FALSE	FALSE	0.0312347	59	34686
BCC	Body of corpus callosum	Autism spectrum disorder	ASD	Grove et al. 2019	Weighted mode (NOME)	19	583	2	0.944495	0.999977	FALSE	+	0.763374	FALSE	FALSE	0.0312347	59	34686
BCC	Body of corpus callosum	Autism spectrum disorder	ASD	Grove et al. 2019	MR-Egger	19	583	25	0.0976643	0.368954	FALSE	-	0.873842	FALSE	FALSE	-0.0260704	59	34686
BCC	Body of corpus callosum	Autism spectrum disorder	ASD	Grove et al. 2019	MR-GRIP	19	583	30	0.349389	0.625223	FALSE	+	0.998435	FALSE	FALSE	0.023202	59	34686
BCC	Body of corpus callosum	Bipolar disorder	bip	Mullins et al. 2021	IVW (fixed effects)	19	583	157	1.72039e-05	3.93705e-05	TRUE	-	1	TRUE	TRUE	-4.17371e-05	32	19435
BCC	Body of corpus callosum	Bipolar disorder	bip	Mullins et al. 2021	IVW (random effects; TwoSampleMR default)	19	583	34	0.97597	0.985072	FALSE	-	1	TRUE	FALSE	-4.17371e-05	32	19435
BCC	Body of corpus callosum	Bipolar disorder	bip	Mullins et al. 2021	IVW (radial)	19	583	33	0.975869	0.98508	FALSE	-	1	TRUE	FALSE	-4.17371e-05	32	19435
BCC	Body of corpus callosum	Bipolar disorder	bip	Mullins et al. 2021	Simple median	19	583	53	0.987864	1	FALSE	+	0.806724	FALSE	FALSE	0.0204863	32	19435
BCC	Body of corpus callosum	Bipolar disorder	bip	Mullins et al. 2021	Weighted median	19	583	22	0.634038	1	FALSE	+	0.770169	FALSE	FALSE	0.0861305	32	19435
BCC	Body of corpus callosum	Bipolar disorder	bip	Mullins et al. 2021	Penalised weighted median	19	583	25	0.0709023	0.184386	FALSE	+	0.746507	FALSE	FALSE	0.111083	32	19435
BCC	Body of corpus callosum	Bipolar disorder	bip	Mullins et al. 2021	Simple mode	19	583	6	1.38041e-16	1.09512e-15	TRUE	+	0.773306	FALSE	FALSE	0.0725193	32	19435
BCC	Body of corpus callosum	Bipolar disorder	bip	Mullins et al. 2021	Simple mode (NOME)	19	583	13	1.84269e-10	6.54569e-10	TRUE	+	0.727539	FALSE	FALSE	0.0725193	32	19435
BCC	Body of corpus callosum	Bipolar disorder	bip	Mullins et al. 2021	Weighted mode	19	583	3	3.88305e-08	3.42284e-07	TRUE	+	0.848727	FALSE	FALSE	0.0830655	32	19435
BCC	Body of corpus callosum	Bipolar disorder	bip	Mullins et al. 2021	Weighted mode (NOME)	19	583	5	2.31907e-09	1.62335e-08	TRUE	+	0.829036	FALSE	FALSE	0.090474	32	19435
BCC	Body of corpus callosum	Bipolar disorder	bip	Mullins et al. 2021	MR-Egger	19	583	28	0.820278	0.95274	FALSE	-	0.794548	FALSE	FALSE	-0.029583	32	19435
BCC	Body of corpus callosum	Bipolar disorder	bip	Mullins et al. 2021	MR-GRIP	19	583	30	0.60379	0.816667	FALSE	-	0.990615	FALSE	FALSE	-0.0295492	32	19435
BCC	Body of corpus callosum	Cognitive performance	CP	Lee et al. 2018	IVW (fixed effects)	19	583	138	1.39109e-05	3.27801e-05	TRUE	+	1	TRUE	TRUE	0.0169353	53	30384
BCC	Body of corpus callosum	Cognitive performance	CP	Lee et al. 2018	IVW (random effects; TwoSampleMR default)	19	583	34	0.301776	0.46638	FALSE	+	1	TRUE	FALSE	0.0169353	53	30384
BCC	Body of corpus callosum	Cognitive performance	CP	Lee et al. 2018	IVW (radial)	19	583	34	0.302366	0.433512	FALSE	+	1	TRUE	FALSE	0.0169364	53	30384
BCC	Body of corpus callosum	Cognitive performance	CP	Lee et al. 2018	Simple median	19	583	79	0.0385967	0.148161	FALSE	+	0.849058	FALSE	FALSE	0.010797	53	30384
BCC	Body of corpus callosum	Cognitive performance	CP	Lee et al. 2018	Weighted median	19	583	29	0.953684	1	FALSE	+	0.833405	FALSE	FALSE	0.0127976	53	30384
BCC	Body of corpus callosum	Cognitive performance	CP	Lee et al. 2018	Penalised weighted median	19	583	43	0.00950226	0.0565385	FALSE	+	0.827518	FALSE	FALSE	0.0229368	53	30384
BCC	Body of corpus callosum	Cognitive performance	CP	Lee et al. 2018	Simple mode	19	583	9	0.979738	0.999958	FALSE	+	0.849971	FALSE	FALSE	0.0332083	53	30384
BCC	Body of corpus callosum	Cognitive performance	CP	Lee et al. 2018	Simple mode (NOME)	19	583	33	6.70657e-13	2.85029e-12	TRUE	+	0.823185	FALSE	FALSE	0.0332083	53	30384
BCC	Body of corpus callosum	Cognitive performance	CP	Lee et al. 2018	Weighted mode	19	583	0	0.991089	0.99998	FALSE	+	0.824047	FALSE	FALSE	0.0156194	53	30384
BCC	Body of corpus callosum	Cognitive performance	CP	Lee et al. 2018	Weighted mode (NOME)	19	583	2	1.6497e-06	8.72507e-06	TRUE	+	0.860173	FALSE	FALSE	0.0293409	53	30384
BCC	Body of corpus callosum	Cognitive performance	CP	Lee et al. 2018	MR-Egger	19	583	29	0.298274	0.662013	FALSE	+	0.844068	FALSE	FALSE	0.0375448	53	30384
BCC	Body of corpus callosum	Cognitive performance	CP	Lee et al. 2018	MR-GRIP	19	583	26	0.664148	0.834859	FALSE	+	0.998259	FALSE	FALSE	0.0145231	53	30384
BCC	Body of corpus callosum	Depressed affect	depressed_affect	Nagel et al. 2018	IVW (fixed effects)	19	583	234	2.08952e-15	2.26048e-14	TRUE	-	1	TRUE	TRUE	-0.0179268	54	31093
BCC	Body of corpus callosum	Depressed affect	depressed_affect	Nagel et al. 2018	IVW (random effects; TwoSampleMR default)	19	583	43	0.0724727	0.159708	FALSE	-	1	TRUE	FALSE	-0.0179268	54	31093
BCC	Body of corpus callosum	Depressed affect	depressed_affect	Nagel et al. 2018	IVW (radial)	19	583	43	0.0739301	0.136398	FALSE	-	1	TRUE	FALSE	-0.0179265	54	31093
BCC	Body of corpus callosum	Depressed affect	depressed_affect	Nagel et al. 2018	Simple median	19	583	64	0.0214478	0.102092	FALSE	-	0.786307	FALSE	FALSE	-0.0122627	54	31093
BCC	Body of corpus callosum	Depressed affect	depressed_affect	Nagel et al. 2018	Weighted median	19	583	35	0.456989	0.89887	FALSE	-	0.713665	FALSE	FALSE	-0.0074004	54	31093
BCC	Body of corpus callosum	Depressed affect	depressed_affect	Nagel et al. 2018	Penalised weighted median	19	583	49	0.0428314	0.132388	FALSE	-	0.701153	FALSE	FALSE	-0.00930115	54	31093
BCC	Body of corpus callosum	Depressed affect	depressed_affect	Nagel et al. 2018	Simple mode	19	583	5	5.05347e-17	4.45454e-16	TRUE	-	0.788892	FALSE	FALSE	-0.00876906	54	31093
BCC	Body of corpus callosum	Depressed affect	depressed_affect	Nagel et al. 2018	Simple mode (NOME)	19	583	18	3.00552e-38	5.96095e-37	TRUE	-	0.777503	FALSE	FALSE	-0.00876906	54	31093
BCC	Body of corpus callosum	Depressed affect	depressed_affect	Nagel et al. 2018	Weighted mode	19	583	3	0.000107765	0.000610668	TRUE	-	0.787656	FALSE	FALSE	-0.000933657	54	31093
BCC	Body of corpus callosum	Depressed affect	depressed_affect	Nagel et al. 2018	Weighted mode (NOME)	19	583	3	6.12009e-14	6.33296e-13	TRUE	-	0.791673	FALSE	FALSE	-0.00210413	54	31093
BCC	Body of corpus callosum	Depressed affect	depressed_affect	Nagel et al. 2018	MR-Egger	19	583	32	0.203732	0.551003	FALSE	-	0.874993	FALSE	FALSE	-0.00300946	54	31093
BCC	Body of corpus callosum	Depressed affect	depressed_affect	Nagel et al. 2018	MR-GRIP	19	583	40	0.329039	0.610082	FALSE	-	0.997286	FALSE	FALSE	-0.0137133	54	31093
BCC	Body of corpus callosum	Depression	depression	Nagel et al. 2018	IVW (fixed effects)	19	583	147	4.95471e-05	0.000106236	TRUE	-	1	TRUE	TRUE	-0.0113875	54	31093
BCC	Body of corpus callosum	Depression	depression	Nagel et al. 2018	IVW (random effects; TwoSampleMR default)	19	583	39	0.0936738	0.188935	FALSE	-	1	TRUE	FALSE	-0.0113875	54	31093
BCC	Body of corpus callosum	Depression	depression	Nagel et al. 2018	IVW (radial)	19	583	38	0.0943047	0.165033	FALSE	-	1	TRUE	FALSE	-0.0113875	54	31093
BCC	Body of corpus callosum	Depression	depression	Nagel et al. 2018	Simple median	19	583	59	0.0235774	0.103915	FALSE	-	0.824388	FALSE	FALSE	-0.000926592	54	31093
BCC	Body of corpus callosum	Depression	depression	Nagel et al. 2018	Weighted median	19	583	27	0.506261	0.971695	FALSE	-	0.827494	FALSE	FALSE	-0.00749431	54	31093
BCC	Body of corpus callosum	Depression	depression	Nagel et al. 2018	Penalised weighted median	19	583	35	0.0326402	0.112585	FALSE	-	0.802991	FALSE	FALSE	-0.00467389	54	31093
BCC	Body of corpus callosum	Depression	depression	Nagel et al. 2018	Simple mode	19	583	5	0.0232195	0.0600679	FALSE	+	0.725928	FALSE	FALSE	0.0113702	54	31093
BCC	Body of corpus callosum	Depression	depression	Nagel et al. 2018	Simple mode (NOME)	19	583	11	1.11263e-20	8.54214e-20	TRUE	+	0.691568	FALSE	FALSE	0.0113702	54	31093
BCC	Body of corpus callosum	Depression	depression	Nagel et al. 2018	Weighted mode	19	583	2	0.988093	0.99998	FALSE	-	0.731567	FALSE	FALSE	-0.00568125	54	31093
BCC	Body of corpus callosum	Depression	depression	Nagel et al. 2018	Weighted mode (NOME)	19	583	2	0.000377895	0.00132263	TRUE	-	0.728118	FALSE	FALSE	-0.00559476	54	31093
BCC	Body of corpus callosum	Depression	depression	Nagel et al. 2018	MR-Egger	19	583	38	0.748065	0.919269	FALSE	-	0.866149	FALSE	FALSE	-0.0101543	54	31093
BCC	Body of corpus callosum	Depression	depression	Nagel et al. 2018	MR-GRIP	19	583	34	0.302857	0.589348	FALSE	-	0.997179	FALSE	FALSE	-0.0100362	54	31093
BCC	Body of corpus callosum	Educational attainment	EA	Lee et al. 2018	IVW (fixed effects)	19	583	192	4.51248e-09	1.60294e-08	TRUE	+	1	TRUE	TRUE	0.0109018	53	30384
BCC	Body of corpus callosum	Educational attainment	EA	Lee et al. 2018	IVW (random effects; TwoSampleMR default)	19	583	28	0.676754	0.813473	FALSE	+	1	TRUE	FALSE	0.0109018	53	30384
BCC	Body of corpus callosum	Educational attainment	EA	Lee et al. 2018	IVW (radial)	19	583	28	0.674562	0.784605	FALSE	+	1	TRUE	FALSE	0.0109021	53	30384
BCC	Body of corpus callosum	Educational attainment	EA	Lee et al. 2018	Simple median	19	583	43	0.0375459	0.146491	FALSE	-	0.822053	FALSE	FALSE	-0.00105984	53	30384
BCC	Body of corpus callosum	Educational attainment	EA	Lee et al. 2018	Weighted median	19	583	18	0.102764	0.371946	FALSE	+	0.780353	FALSE	FALSE	0.00439104	53	30384
BCC	Body of corpus callosum	Educational attainment	EA	Lee et al. 2018	Penalised weighted median	19	583	23	0.0595778	0.161131	FALSE	+	0.759574	FALSE	FALSE	0.00199854	53	30384
BCC	Body of corpus callosum	Educational attainment	EA	Lee et al. 2018	Simple mode	19	583	5	0.00363972	0.00973318	TRUE	+	0.790769	FALSE	FALSE	0.00791811	53	30384
BCC	Body of corpus callosum	Educational attainment	EA	Lee et al. 2018	Simple mode (NOME)	19	583	11	3.12145e-06	7.82005e-06	TRUE	+	0.757416	FALSE	FALSE	0.00791811	53	30384
BCC	Body of corpus callosum	Educational attainment	EA	Lee et al. 2018	Weighted mode	19	583	0	0.997047	0.99998	FALSE	+	0.746113	FALSE	FALSE	0.00798996	53	30384
BCC	Body of corpus callosum	Educational attainment	EA	Lee et al. 2018	Weighted mode (NOME)	19	583	2	0.951954	0.999977	FALSE	+	0.78228	FALSE	FALSE	0.00798996	53	30384
BCC	Body of corpus callosum	Educational attainment	EA	Lee et al. 2018	MR-Egger	19	583	26	0.928914	0.961272	FALSE	+	0.795514	FALSE	FALSE	0.0167207	53	30384
BCC	Body of corpus callosum	Educational attainment	EA	Lee et al. 2018	MR-GRIP	19	583	26	0.67751	0.83983	FALSE	+	0.997596	FALSE	FALSE	0.0103779	53	30384
BCC	Body of corpus callosum	Insomnia	insomnia	Watanabe et al. 2022	IVW (fixed effects)	19	583	93	0.00273264	0.00411625	TRUE	-	1	TRUE	TRUE	-0.0104598	60	34282
BCC	Body of corpus callosum	Insomnia	insomnia	Watanabe et al. 2022	IVW (random effects; TwoSampleMR default)	19	583	30	0.0600936	0.143023	FALSE	-	1	TRUE	FALSE	-0.0104598	60	34282
BCC	Body of corpus callosum	Insomnia	insomnia	Watanabe et al. 2022	IVW (radial)	19	583	30	0.0604812	0.118466	FALSE	-	1	TRUE	FALSE	-0.0104598	60	34282
BCC	Body of corpus callosum	Insomnia	insomnia	Watanabe et al. 2022	Simple median	19	583	33	1	1	FALSE	-	0.825531	FALSE	FALSE	0	60	34282
BCC	Body of corpus callosum	Insomnia	insomnia	Watanabe et al. 2022	Weighted median	19	583	23	1	1	FALSE	-	0.817509	FALSE	FALSE	0	60	34282
BCC	Body of corpus callosum	Insomnia	insomnia	Watanabe et al. 2022	Penalised weighted median	19	583	25	1	1	FALSE	-	0.809705	FALSE	FALSE	0	60	34282
BCC	Body of corpus callosum	Insomnia	insomnia	Watanabe et al. 2022	Simple mode	19	583	3	0.000325426	0.000944528	TRUE	+	0.779479	FALSE	FALSE	0.037591	60	34282
BCC	Body of corpus callosum	Insomnia	insomnia	Watanabe et al. 2022	Simple mode (NOME)	19	583	11	0.824284	0.99186	FALSE	+	0.749948	FALSE	FALSE	0.037591	60	34282
BCC	Body of corpus callosum	Insomnia	insomnia	Watanabe et al. 2022	Weighted mode	19	583	2	0.994112	0.99998	FALSE	+	0.786399	FALSE	FALSE	0.0131996	60	34282
BCC	Body of corpus callosum	Insomnia	insomnia	Watanabe et al. 2022	Weighted mode (NOME)	19	583	3	0.963973	0.999977	FALSE	+	0.781713	FALSE	FALSE	0.0149491	60	34282
BCC	Body of corpus callosum	Insomnia	insomnia	Watanabe et al. 2022	MR-Egger	19	583	36	0.105907	0.37694	FALSE	+	0.859743	FALSE	FALSE	0.00699425	60	34282
BCC	Body of corpus callosum	Insomnia	insomnia	Watanabe et al. 2022	MR-GRIP	19	583	33	0.0639671	0.297289	FALSE	-	0.997844	FALSE	FALSE	-0.00409255	60	34282
BCC	Body of corpus callosum	Intelligence	intelligence	Savage et al. 2018	IVW (fixed effects)	19	583	173	1.51753e-06	3.88357e-06	TRUE	+	1	TRUE	TRUE	0.0103364	55	31555
BCC	Body of corpus callosum	Intelligence	intelligence	Savage et al. 2018	IVW (random effects; TwoSampleMR default)	19	583	42	0.214681	0.352373	FALSE	+	1	TRUE	FALSE	0.0103364	55	31555
BCC	Body of corpus callosum	Intelligence	intelligence	Savage et al. 2018	IVW (radial)	19	583	42	0.219388	0.330907	FALSE	+	1	TRUE	FALSE	0.0103356	55	31555
BCC	Body of corpus callosum	Intelligence	intelligence	Savage et al. 2018	Simple median	19	583	64	0.0189463	0.0971903	FALSE	+	0.813483	FALSE	FALSE	0.00126334	55	31555
BCC	Body of corpus callosum	Intelligence	intelligence	Savage et al. 2018	Weighted median	19	583	26	0.00320856	0.0421098	TRUE	+	0.80896	FALSE	FALSE	0.0107846	55	31555
BCC	Body of corpus callosum	Intelligence	intelligence	Savage et al. 2018	Penalised weighted median	19	583	32	0.000157	0.00309823	TRUE	+	0.800651	FALSE	FALSE	0.0144475	55	31555
BCC	Body of corpus callosum	Intelligence	intelligence	Savage et al. 2018	Simple mode	19	583	7	8.73223e-17	7.16645e-16	TRUE	+	0.652929	FALSE	FALSE	0.0309174	55	31555
BCC	Body of corpus callosum	Intelligence	intelligence	Savage et al. 2018	Simple mode (NOME)	19	583	20	8.74211e-35	1.38708e-33	TRUE	+	0.644578	FALSE	FALSE	0.0309174	55	31555
BCC	Body of corpus callosum	Intelligence	intelligence	Savage et al. 2018	Weighted mode	19	583	0	0.988113	0.99998	FALSE	-	0.740494	FALSE	FALSE	-0.00531125	55	31555
BCC	Body of corpus callosum	Intelligence	intelligence	Savage et al. 2018	Weighted mode (NOME)	19	583	3	2.93941e-08	1.841e-07	TRUE	-	0.699694	FALSE	FALSE	-0.00566176	55	31555
BCC	Body of corpus callosum	Intelligence	intelligence	Savage et al. 2018	MR-Egger	19	583	43	0.477965	0.823535	FALSE	+	0.84803	FALSE	FALSE	0.00650894	55	31555
BCC	Body of corpus callosum	Intelligence	intelligence	Savage et al. 2018	MR-GRIP	19	583	33	0.667573	0.834859	FALSE	+	0.997858	FALSE	FALSE	0.00832418	55	31555
BCC	Body of corpus callosum	Major depressive disorder	mdd	Wray et al. 2018	IVW (fixed effects)	19	583	34	0.637101	0.656408	FALSE	+	1	TRUE	FALSE	0.0153005	60	34460
BCC	Body of corpus callosum	Major depressive disorder	mdd	Wray et al. 2018	IVW (random effects; TwoSampleMR default)	19	583	17	0.82399	0.906406	FALSE	+	1	TRUE	FALSE	0.0153005	60	34460
BCC	Body of corpus callosum	Major depressive disorder	mdd	Wray et al. 2018	IVW (radial)	19	583	18	0.817854	0.892887	FALSE	+	1	TRUE	FALSE	0.0153002	60	34460
BCC	Body of corpus callosum	Major depressive disorder	mdd	Wray et al. 2018	Simple median	19	583	10	0.61506	0.975895	FALSE	+	0.779035	FALSE	FALSE	0.0386572	60	34460
BCC	Body of corpus callosum	Major depressive disorder	mdd	Wray et al. 2018	Weighted median	19	583	3	0.836449	1	FALSE	-	0.809851	FALSE	FALSE	-0.00395849	60	34460
BCC	Body of corpus callosum	Major depressive disorder	mdd	Wray et al. 2018	Penalised weighted median	19	583	4	0.828349	1	FALSE	-	0.805665	FALSE	FALSE	-0.000704872	60	34460
BCC	Body of corpus callosum	Major depressive disorder	mdd	Wray et al. 2018	Simple mode	19	583	1	0.991089	0.999958	FALSE	+	0.652181	FALSE	FALSE	0.0583553	60	34460
BCC	Body of corpus callosum	Major depressive disorder	mdd	Wray et al. 2018	Simple mode (NOME)	19	583	3	0.958475	0.99186	FALSE	+	0.687664	FALSE	FALSE	0.0583553	60	34460
BCC	Body of corpus callosum	Major depressive disorder	mdd	Wray et al. 2018	Weighted mode	19	583	0	0.99489	0.99998	FALSE	+	0.72919	FALSE	FALSE	0.0435429	60	34460
BCC	Body of corpus callosum	Major depressive disorder	mdd	Wray et al. 2018	Weighted mode (NOME)	19	583	0	0.989915	0.999977	FALSE	+	0.737374	FALSE	FALSE	0.0353348	60	34460
BCC	Body of corpus callosum	Major depressive disorder	mdd	Wray et al. 2018	MR-Egger	19	583	19	0.940569	0.967397	FALSE	+	0.813809	FALSE	FALSE	0.0401664	60	34460
BCC	Body of corpus callosum	Major depressive disorder	mdd	Wray et al. 2018	MR-GRIP	19	583	11	0.800087	0.928881	FALSE	+	0.995268	FALSE	FALSE	0.0236357	60	34460
BCC	Body of corpus callosum	Neuroticism	neuroticism	Nagel et al. 2018	IVW (fixed effects)	19	583	266	9.1116e-24	1.97142e-22	TRUE	-	1	TRUE	TRUE	-0.0116895	54	31093
BCC	Body of corpus callosum	Neuroticism	neuroticism	Nagel et al. 2018	IVW (random effects; TwoSampleMR default)	19	583	50	0.00444023	0.0215669	TRUE	-	1	TRUE	TRUE	-0.0116895	54	31093
BCC	Body of corpus callosum	Neuroticism	neuroticism	Nagel et al. 2018	IVW (radial)	19	583	50	0.00427142	0.015403	TRUE	-	1	TRUE	TRUE	-0.0116897	54	31093
BCC	Body of corpus callosum	Neuroticism	neuroticism	Nagel et al. 2018	Simple median	19	583	37	1	1	FALSE	-	0.796317	FALSE	FALSE	-0.0092049	54	31093
BCC	Body of corpus callosum	Neuroticism	neuroticism	Nagel et al. 2018	Weighted median	19	583	21	0.862638	1	FALSE	-	0.691469	FALSE	FALSE	-0.0151858	54	31093
BCC	Body of corpus callosum	Neuroticism	neuroticism	Nagel et al. 2018	Penalised weighted median	19	583	29	0.315048	0.58485	FALSE	-	0.669161	FALSE	FALSE	-0.0168051	54	31093
BCC	Body of corpus callosum	Neuroticism	neuroticism	Nagel et al. 2018	Simple mode	19	583	1	0.0138368	0.0361884	TRUE	-	0.666053	FALSE	FALSE	-0.00355155	54	31093
BCC	Body of corpus callosum	Neuroticism	neuroticism	Nagel et al. 2018	Simple mode (NOME)	19	583	16	3.81875e-15	1.85482e-14	TRUE	-	0.697875	FALSE	FALSE	-0.00355155	54	31093
BCC	Body of corpus callosum	Neuroticism	neuroticism	Nagel et al. 2018	Weighted mode	19	583	0	0.994485	0.99998	FALSE	-	0.693465	FALSE	FALSE	-0.00789641	54	31093
BCC	Body of corpus callosum	Neuroticism	neuroticism	Nagel et al. 2018	Weighted mode (NOME)	19	583	5	0.98319	0.999977	FALSE	-	0.69342	FALSE	FALSE	-0.00669463	54	31093
BCC	Body of corpus callosum	Neuroticism	neuroticism	Nagel et al. 2018	MR-Egger	19	583	37	0.0841966	0.336564	FALSE	-	0.874937	FALSE	FALSE	-0.0272289	54	31093
BCC	Body of corpus callosum	Neuroticism	neuroticism	Nagel et al. 2018	MR-GRIP	19	583	45	0.0309497	0.209062	FALSE	-	0.998602	FALSE	FALSE	-0.0170911	54	31093
BCC	Body of corpus callosum	Schizophrenia	SCZ	Trubetskoy et al. 2022	IVW (fixed effects)	19	583	201	1.60254e-09	5.95944e-09	TRUE	+	1	TRUE	TRUE	0.0841958	55	31608
BCC	Body of corpus callosum	Schizophrenia	SCZ	Trubetskoy et al. 2022	IVW (random effects; TwoSampleMR default)	19	583	23	0.650928	0.809614	FALSE	+	1	TRUE	FALSE	0.0841958	55	31608
BCC	Body of corpus callosum	Schizophrenia	SCZ	Trubetskoy et al. 2022	IVW (radial)	19	583	23	0.620593	0.753578	FALSE	+	1	TRUE	FALSE	0.0841993	55	31608
BCC	Body of corpus callosum	Schizophrenia	SCZ	Trubetskoy et al. 2022	Simple median	19	583	99	0.0252246	0.109154	FALSE	+	0.804994	FALSE	FALSE	0.102104	55	31608
BCC	Body of corpus callosum	Schizophrenia	SCZ	Trubetskoy et al. 2022	Weighted median	19	583	41	0.211864	0.562702	FALSE	+	0.736528	FALSE	FALSE	0.120618	55	31608
BCC	Body of corpus callosum	Schizophrenia	SCZ	Trubetskoy et al. 2022	Penalised weighted median	19	583	45	0.160118	0.325711	FALSE	+	0.723365	FALSE	FALSE	0.135215	55	31608
BCC	Body of corpus callosum	Schizophrenia	SCZ	Trubetskoy et al. 2022	Simple mode	19	583	8	3.37829e-05	0.000105794	TRUE	+	0.655524	FALSE	FALSE	0.148847	55	31608
BCC	Body of corpus callosum	Schizophrenia	SCZ	Trubetskoy et al. 2022	Simple mode (NOME)	19	583	31	2.20661e-29	2.76407e-28	TRUE	+	0.629206	FALSE	FALSE	0.148847	55	31608
BCC	Body of corpus callosum	Schizophrenia	SCZ	Trubetskoy et al. 2022	Weighted mode	19	583	1	0.995401	0.99998	FALSE	+	0.704989	FALSE	FALSE	0.0446541	55	31608
BCC	Body of corpus callosum	Schizophrenia	SCZ	Trubetskoy et al. 2022	Weighted mode (NOME)	19	583	4	0.00820875	0.0229845	TRUE	+	0.688004	FALSE	FALSE	0.119032	55	31608
BCC	Body of corpus callosum	Schizophrenia	SCZ	Trubetskoy et al. 2022	MR-Egger	19	583	25	0.856723	0.958495	FALSE	+	0.826611	FALSE	FALSE	0.0926907	55	31608
BCC	Body of corpus callosum	Schizophrenia	SCZ	Trubetskoy et al. 2022	MR-GRIP	19	583	19	0.511269	0.770139	FALSE	+	0.996372	FALSE	FALSE	0.0688496	55	31608
BCC	Body of corpus callosum	Worry	worry	Nagel et al. 2018	IVW (fixed effects)	19	583	213	2.52082e-13	1.87486e-12	TRUE	+	1	TRUE	TRUE	0.00265347	54	31093
BCC	Body of corpus callosum	Worry	worry	Nagel et al. 2018	IVW (random effects; TwoSampleMR default)	19	583	54	0.0016065	0.0110333	TRUE	+	1	TRUE	TRUE	0.00265347	54	31093
BCC	Body of corpus callosum	Worry	worry	Nagel et al. 2018	IVW (radial)	19	583	54	0.00164142	0.00673548	TRUE	+	1	TRUE	TRUE	0.00265348	54	31093
BCC	Body of corpus callosum	Worry	worry	Nagel et al. 2018	Simple median	19	583	55	0.0232827	0.103915	FALSE	+	0.82109	FALSE	FALSE	0.0186385	54	31093
BCC	Body of corpus callosum	Worry	worry	Nagel et al. 2018	Weighted median	19	583	13	0.192344	0.533464	FALSE	-	0.699208	FALSE	FALSE	-0.0152475	54	31093
BCC	Body of corpus callosum	Worry	worry	Nagel et al. 2018	Penalised weighted median	19	583	19	0.0580706	0.160707	FALSE	-	0.678572	FALSE	FALSE	-0.0173407	54	31093
BCC	Body of corpus callosum	Worry	worry	Nagel et al. 2018	Simple mode	19	583	1	1.44334e-11	7.64899e-11	TRUE	-	0.614982	FALSE	FALSE	-0.0132249	54	31093
BCC	Body of corpus callosum	Worry	worry	Nagel et al. 2018	Simple mode (NOME)	19	583	12	7.27908e-43	1.92491e-41	TRUE	-	0.577745	FALSE	FALSE	-0.0132249	54	31093
BCC	Body of corpus callosum	Worry	worry	Nagel et al. 2018	Weighted mode	19	583	1	0.998506	0.99998	FALSE	-	0.567054	FALSE	FALSE	-0.0163303	54	31093
BCC	Body of corpus callosum	Worry	worry	Nagel et al. 2018	Weighted mode (NOME)	19	583	1	3.87449e-11	3.54665e-10	TRUE	-	0.620754	FALSE	FALSE	-0.0163303	54	31093
BCC	Body of corpus callosum	Worry	worry	Nagel et al. 2018	MR-Egger	19	583	28	0.123381	0.425574	FALSE	-	0.859599	FALSE	FALSE	-0.0115727	54	31093
BCC	Body of corpus callosum	Worry	worry	Nagel et al. 2018	MR-GRIP	19	583	45	0.0228634	0.201118	FALSE	-	0.997422	FALSE	FALSE	-0.00297414	54	31093
CGH	Cingulum (hippocampal part)	ADHD	ADHD	Demontis et al. 2023	IVW (fixed effects)	4	30	7	0.0674616	0.077941	FALSE	-	1	TRUE	FALSE	-0.128238	19	720
CGH	Cingulum (hippocampal part)	ADHD	ADHD	Demontis et al. 2023	IVW (random effects; TwoSampleMR default)	4	30	2	0.380876	0.554456	FALSE	-	1	TRUE	FALSE	-0.128238	19	720
CGH	Cingulum (hippocampal part)	ADHD	ADHD	Demontis et al. 2023	IVW (radial)	4	30	2	0.382929	0.517824	FALSE	-	1	TRUE	FALSE	-0.128243	19	720
CGH	Cingulum (hippocampal part)	ADHD	ADHD	Demontis et al. 2023	Simple median	4	30	0	0.799289	1	FALSE	+	0.799629	FALSE	FALSE	0.150411	19	720
CGH	Cingulum (hippocampal part)	ADHD	ADHD	Demontis et al. 2023	Weighted median	4	30	5	0.171162	0.490801	FALSE	+	0.900702	FALSE	FALSE	0.0718215	19	720
CGH	Cingulum (hippocampal part)	ADHD	ADHD	Demontis et al. 2023	Penalised weighted median	4	30	5	0.830502	1	FALSE	0	0.861303	FALSE	FALSE	0.0205446	19	720
CGH	Cingulum (hippocampal part)	ADHD	ADHD	Demontis et al. 2023	Simple mode	4	30	1	1.11866e-14	7.8306e-14	TRUE	0	0.248411	FALSE	FALSE	0.017821	19	720
CGH	Cingulum (hippocampal part)	ADHD	ADHD	Demontis et al. 2023	Simple mode (NOME)	4	30	1	2.81217e-20	2.02817e-19	TRUE	0	0.267506	FALSE	FALSE	0.017821	19	720
CGH	Cingulum (hippocampal part)	ADHD	ADHD	Demontis et al. 2023	Weighted mode	4	30	1	0.00369059	0.0172228	TRUE	-	0.33089	FALSE	FALSE	-0.164079	19	720
CGH	Cingulum (hippocampal part)	ADHD	ADHD	Demontis et al. 2023	Weighted mode (NOME)	4	30	1	0.000142859	0.000539689	TRUE	-	0.388727	FALSE	FALSE	-0.0590166	19	720
CGH	Cingulum (hippocampal part)	ADHD	ADHD	Demontis et al. 2023	MR-Egger	4	30	2	0.2439	0.604668	FALSE	0	0.90093	FALSE	FALSE	0.0492326	19	720
CGH	Cingulum (hippocampal part)	ADHD	ADHD	Demontis et al. 2023	MR-GRIP	4	30	0	0.550777	0.806199	FALSE	0	0.998285	FALSE	FALSE	-0.0473506	19	720
CGH	Cingulum (hippocampal part)	Alzheimer's disease	ALZ2	Wightman et al. 2021 (excluding 23andMe; APOE region removed)	IVW (fixed effects)	4	30	4	0.0637113	0.0746275	FALSE	-	1	TRUE	FALSE	-0.00846092	19	704
CGH	Cingulum (hippocampal part)	Alzheimer's disease	ALZ2	Wightman et al. 2021 (excluding 23andMe; APOE region removed)	IVW (random effects; TwoSampleMR default)	4	30	1	0.752644	0.868017	FALSE	-	1	TRUE	FALSE	-0.00846092	19	704
CGH	Cingulum (hippocampal part)	Alzheimer's disease	ALZ2	Wightman et al. 2021 (excluding 23andMe; APOE region removed)	IVW (radial)	4	30	1	0.747373	0.839031	FALSE	-	1	TRUE	FALSE	-0.00846093	19	704
CGH	Cingulum (hippocampal part)	Alzheimer's disease	ALZ2	Wightman et al. 2021 (excluding 23andMe; APOE region removed)	Simple median	4	30	0	0.689938	1	FALSE	+	0.797148	FALSE	FALSE	0.00746075	19	704
CGH	Cingulum (hippocampal part)	Alzheimer's disease	ALZ2	Wightman et al. 2021 (excluding 23andMe; APOE region removed)	Weighted median	4	30	0	0.837757	1	FALSE	-	1	TRUE	FALSE	-0.0169546	19	704
CGH	Cingulum (hippocampal part)	Alzheimer's disease	ALZ2	Wightman et al. 2021 (excluding 23andMe; APOE region removed)	Penalised weighted median	4	30	1	0.668021	0.97629	FALSE	-	1	TRUE	FALSE	-0.0226492	19	704
CGH	Cingulum (hippocampal part)	Alzheimer's disease	ALZ2	Wightman et al. 2021 (excluding 23andMe; APOE region removed)	Simple mode	4	30	1	1.74682e-15	1.25983e-14	TRUE	-	0.967585	FALSE	FALSE	-0.0314975	19	704
CGH	Cingulum (hippocampal part)	Alzheimer's disease	ALZ2	Wightman et al. 2021 (excluding 23andMe; APOE region removed)	Simple mode (NOME)	4	30	2	1.33006e-12	5.45782e-12	TRUE	-	0.957669	FALSE	FALSE	-0.0314975	19	704
CGH	Cingulum (hippocampal part)	Alzheimer's disease	ALZ2	Wightman et al. 2021 (excluding 23andMe; APOE region removed)	Weighted mode	4	30	1	0.00246773	0.0119861	TRUE	-	0.988331	FALSE	FALSE	-0.0266388	19	704
CGH	Cingulum (hippocampal part)	Alzheimer's disease	ALZ2	Wightman et al. 2021 (excluding 23andMe; APOE region removed)	Weighted mode (NOME)	4	30	1	8.39099e-05	0.000322106	TRUE	-	0.962207	FALSE	FALSE	-0.0266388	19	704
CGH	Cingulum (hippocampal part)	Alzheimer's disease	ALZ2	Wightman et al. 2021 (excluding 23andMe; APOE region removed)	MR-Egger	4	30	1	0.507044	0.843245	FALSE	-	0.874131	FALSE	FALSE	-0.0298086	19	704
CGH	Cingulum (hippocampal part)	Alzheimer's disease	ALZ2	Wightman et al. 2021 (excluding 23andMe; APOE region removed)	MR-GRIP	4	30	1	0.911663	0.981791	FALSE	-	0.999756	FALSE	FALSE	-0.0152968	19	704
CGH	Cingulum (hippocampal part)	Autism spectrum disorder	ASD	Grove et al. 2019	IVW (fixed effects)	4	30	5	0.0702547	0.080776	FALSE	+	1	TRUE	FALSE	0.0276018	22	846
CGH	Cingulum (hippocampal part)	Autism spectrum disorder	ASD	Grove et al. 2019	IVW (random effects; TwoSampleMR default)	4	30	3	0.334435	0.506978	FALSE	+	1	TRUE	FALSE	0.0276018	22	846
CGH	Cingulum (hippocampal part)	Autism spectrum disorder	ASD	Grove et al. 2019	IVW (radial)	4	30	3	0.335168	0.474821	FALSE	+	1	TRUE	FALSE	0.0276021	22	846
CGH	Cingulum (hippocampal part)	Autism spectrum disorder	ASD	Grove et al. 2019	Simple median	4	30	2	0.0322078	0.134482	FALSE	-	0.687633	FALSE	FALSE	-0.144392	22	846
CGH	Cingulum (hippocampal part)	Autism spectrum disorder	ASD	Grove et al. 2019	Weighted median	4	30	0	0.585388	1	FALSE	0	0.931182	FALSE	FALSE	0.0224297	22	846
CGH	Cingulum (hippocampal part)	Autism spectrum disorder	ASD	Grove et al. 2019	Penalised weighted median	4	30	0	0.517587	0.831066	FALSE	-	0.850155	FALSE	FALSE	-0.0458485	22	846
CGH	Cingulum (hippocampal part)	Autism spectrum disorder	ASD	Grove et al. 2019	Simple mode	4	30	1	6.90547e-11	3.49681e-10	TRUE	-	0.841636	FALSE	FALSE	-0.363677	22	846
CGH	Cingulum (hippocampal part)	Autism spectrum disorder	ASD	Grove et al. 2019	Simple mode (NOME)	4	30	1	8.75199e-14	4.00572e-13	TRUE	-	0.865089	FALSE	FALSE	-0.363677	22	846
CGH	Cingulum (hippocampal part)	Autism spectrum disorder	ASD	Grove et al. 2019	Weighted mode	4	30	0	0.956101	0.99998	FALSE	+	0.95184	FALSE	FALSE	0.070036	22	846
CGH	Cingulum (hippocampal part)	Autism spectrum disorder	ASD	Grove et al. 2019	Weighted mode (NOME)	4	30	1	0.887398	0.999977	FALSE	+	0.941424	FALSE	FALSE	0.070036	22	846
CGH	Cingulum (hippocampal part)	Autism spectrum disorder	ASD	Grove et al. 2019	MR-Egger	4	30	3	0.379331	0.731724	FALSE	+	0.875185	FALSE	FALSE	0.244595	22	846
CGH	Cingulum (hippocampal part)	Autism spectrum disorder	ASD	Grove et al. 2019	MR-GRIP	4	30	1	0.669992	0.834859	FALSE	+	1	TRUE	FALSE	0.0311795	22	846
CGH	Cingulum (hippocampal part)	Bipolar disorder	bip	Mullins et al. 2021	IVW (fixed effects)	4	30	4	0.761565	0.78126	FALSE	+	1	TRUE	FALSE	0.00764319	9	390
CGH	Cingulum (hippocampal part)	Bipolar disorder	bip	Mullins et al. 2021	IVW (random effects; TwoSampleMR default)	4	30	0	0.893676	0.949531	FALSE	+	1	TRUE	FALSE	0.00764319	9	390
CGH	Cingulum (hippocampal part)	Bipolar disorder	bip	Mullins et al. 2021	IVW (radial)	4	30	0	0.891713	0.943409	FALSE	+	1	TRUE	FALSE	0.00764363	9	390
CGH	Cingulum (hippocampal part)	Bipolar disorder	bip	Mullins et al. 2021	Simple median	4	30	1	0.31005	0.563296	FALSE	-	0.762334	FALSE	FALSE	-0.104167	9	390
CGH	Cingulum (hippocampal part)	Bipolar disorder	bip	Mullins et al. 2021	Weighted median	4	30	1	0.412765	0.839853	FALSE	0	0.942021	FALSE	FALSE	0.0172863	9	390
CGH	Cingulum (hippocampal part)	Bipolar disorder	bip	Mullins et al. 2021	Penalised weighted median	4	30	1	0.360778	0.645603	FALSE	0	0.946778	FALSE	FALSE	0.0155174	9	390
CGH	Cingulum (hippocampal part)	Bipolar disorder	bip	Mullins et al. 2021	Simple mode	4	30	0	0.785514	0.999958	FALSE	-	0.901999	FALSE	FALSE	-0.264362	9	390
CGH	Cingulum (hippocampal part)	Bipolar disorder	bip	Mullins et al. 2021	Simple mode (NOME)	4	30	0	0.782283	0.99186	FALSE	-	0.895008	FALSE	FALSE	-0.264362	9	390
CGH	Cingulum (hippocampal part)	Bipolar disorder	bip	Mullins et al. 2021	Weighted mode	4	30	0	0.984017	0.99998	FALSE	-	0.971845	FALSE	FALSE	-0.00962419	9	390
CGH	Cingulum (hippocampal part)	Bipolar disorder	bip	Mullins et al. 2021	Weighted mode (NOME)	4	30	0	0.977955	0.999977	FALSE	+	0.978786	FALSE	FALSE	0.0217359	9	390
CGH	Cingulum (hippocampal part)	Bipolar disorder	bip	Mullins et al. 2021	MR-Egger	4	30	1	0.484432	0.823535	FALSE	0	0.748993	FALSE	FALSE	-0.07973	9	390
CGH	Cingulum (hippocampal part)	Bipolar disorder	bip	Mullins et al. 2021	MR-GRIP	4	30	1	0.979264	0.991765	FALSE	+	0.980523	FALSE	FALSE	0.035066	9	390
CGH	Cingulum (hippocampal part)	Cognitive performance	CP	Lee et al. 2018	IVW (fixed effects)	4	30	9	0.00294746	0.00433022	TRUE	+	1	TRUE	TRUE	0.0576785	20	714
CGH	Cingulum (hippocampal part)	Cognitive performance	CP	Lee et al. 2018	IVW (random effects; TwoSampleMR default)	4	30	2	0.0694721	0.155984	FALSE	+	1	TRUE	FALSE	0.0576785	20	714
CGH	Cingulum (hippocampal part)	Cognitive performance	CP	Lee et al. 2018	IVW (radial)	4	30	2	0.0687378	0.129838	FALSE	+	1	TRUE	FALSE	0.0576787	20	714
CGH	Cingulum (hippocampal part)	Cognitive performance	CP	Lee et al. 2018	Simple median	4	30	2	0.892487	1	FALSE	+	0.852902	FALSE	FALSE	0.0427502	20	714
CGH	Cingulum (hippocampal part)	Cognitive performance	CP	Lee et al. 2018	Weighted median	4	30	3	0.0247748	0.163656	FALSE	+	0.943869	FALSE	FALSE	0.00522258	20	714
CGH	Cingulum (hippocampal part)	Cognitive performance	CP	Lee et al. 2018	Penalised weighted median	4	30	5	0.0110057	0.0595309	FALSE	0	0.829898	FALSE	FALSE	0.00121357	20	714
CGH	Cingulum (hippocampal part)	Cognitive performance	CP	Lee et al. 2018	Simple mode	4	30	1	5.99347e-24	8.91529e-23	TRUE	+	0.933989	FALSE	FALSE	0.107792	20	714
CGH	Cingulum (hippocampal part)	Cognitive performance	CP	Lee et al. 2018	Simple mode (NOME)	4	30	1	1.15573e-20	8.59577e-20	TRUE	+	0.886558	FALSE	FALSE	0.107792	20	714
CGH	Cingulum (hippocampal part)	Cognitive performance	CP	Lee et al. 2018	Weighted mode	4	30	1	0.000148666	0.000822847	TRUE	+	0.971001	FALSE	FALSE	0.0462217	20	714
CGH	Cingulum (hippocampal part)	Cognitive performance	CP	Lee et al. 2018	Weighted mode (NOME)	4	30	1	0.000850102	0.00277156	TRUE	+	0.935981	FALSE	FALSE	0.0670979	20	714
CGH	Cingulum (hippocampal part)	Cognitive performance	CP	Lee et al. 2018	MR-Egger	4	30	2	0.27434	0.627817	FALSE	+	0.707266	FALSE	FALSE	0.0673343	20	714
CGH	Cingulum (hippocampal part)	Cognitive performance	CP	Lee et al. 2018	MR-GRIP	4	30	1	0.562904	0.812478	FALSE	+	0.997573	FALSE	FALSE	0.0488292	20	714
CGH	Cingulum (hippocampal part)	Depressed affect	depressed_affect	Nagel et al. 2018	IVW (fixed effects)	4	30	11	1.55814e-05	3.63565e-05	TRUE	+	1	TRUE	TRUE	0.0460479	19	704
CGH	Cingulum (hippocampal part)	Depressed affect	depressed_affect	Nagel et al. 2018	IVW (random effects; TwoSampleMR default)	4	30	1	0.27591	0.432017	FALSE	+	1	TRUE	FALSE	0.0460479	19	704
CGH	Cingulum (hippocampal part)	Depressed affect	depressed_affect	Nagel et al. 2018	IVW (radial)	4	30	1	0.275079	0.399199	FALSE	+	1	TRUE	FALSE	0.0460435	19	704
CGH	Cingulum (hippocampal part)	Depressed affect	depressed_affect	Nagel et al. 2018	Simple median	4	30	1	0.39597	0.690652	FALSE	+	0.907762	FALSE	FALSE	0.0218803	19	704
CGH	Cingulum (hippocampal part)	Depressed affect	depressed_affect	Nagel et al. 2018	Weighted median	4	30	2	0.225392	0.58308	FALSE	+	0.920564	FALSE	FALSE	0.0266482	19	704
CGH	Cingulum (hippocampal part)	Depressed affect	depressed_affect	Nagel et al. 2018	Penalised weighted median	4	30	3	0.105986	0.242546	FALSE	+	0.873607	FALSE	FALSE	0.0531925	19	704
CGH	Cingulum (hippocampal part)	Depressed affect	depressed_affect	Nagel et al. 2018	Simple mode	4	30	1	1.84922e-26	3.66761e-25	TRUE	-	0.968429	FALSE	FALSE	-0.0267848	19	704
CGH	Cingulum (hippocampal part)	Depressed affect	depressed_affect	Nagel et al. 2018	Simple mode (NOME)	4	30	2	2.0856e-16	1.10305e-15	TRUE	-	0.957072	FALSE	FALSE	-0.0267848	19	704
CGH	Cingulum (hippocampal part)	Depressed affect	depressed_affect	Nagel et al. 2018	Weighted mode	4	30	1	9.94502e-09	1.02909e-07	TRUE	-	0.141418	FALSE	FALSE	-0.0208376	19	704
CGH	Cingulum (hippocampal part)	Depressed affect	depressed_affect	Nagel et al. 2018	Weighted mode (NOME)	4	30	1	2.36778e-10	1.87844e-09	TRUE	-	0.254873	FALSE	FALSE	-0.0172088	19	704
CGH	Cingulum (hippocampal part)	Depressed affect	depressed_affect	Nagel et al. 2018	MR-Egger	4	30	2	0.140682	0.465032	FALSE	+	0.852424	FALSE	FALSE	0.017025	19	704
CGH	Cingulum (hippocampal part)	Depressed affect	depressed_affect	Nagel et al. 2018	MR-GRIP	4	30	2	0.330106	0.610082	FALSE	+	1	TRUE	FALSE	0.0488907	19	704
CGH	Cingulum (hippocampal part)	Depression	depression	Nagel et al. 2018	IVW (fixed effects)	4	30	7	0.0164114	0.0209995	TRUE	0	1	TRUE	TRUE	-0.002741	19	704
CGH	Cingulum (hippocampal part)	Depression	depression	Nagel et al. 2018	IVW (random effects; TwoSampleMR default)	4	30	1	0.726601	0.856094	FALSE	0	1	TRUE	FALSE	-0.002741	19	704
CGH	Cingulum (hippocampal part)	Depression	depression	Nagel et al. 2018	IVW (radial)	4	30	1	0.725822	0.826534	FALSE	0	1	TRUE	FALSE	-0.00274091	19	704
CGH	Cingulum (hippocampal part)	Depression	depression	Nagel et al. 2018	Simple median	4	30	2	0.146663	0.357475	FALSE	+	0.824198	FALSE	FALSE	0.100228	19	704
CGH	Cingulum (hippocampal part)	Depression	depression	Nagel et al. 2018	Weighted median	4	30	5	0.075342	0.314586	FALSE	-	0.909193	FALSE	FALSE	-0.0362918	19	704
CGH	Cingulum (hippocampal part)	Depression	depression	Nagel et al. 2018	Penalised weighted median	4	30	4	0.0732724	0.187514	FALSE	0	0.878638	FALSE	FALSE	0.0220423	19	704
CGH	Cingulum (hippocampal part)	Depression	depression	Nagel et al. 2018	Simple mode	4	30	3	0.796762	0.999958	FALSE	-	0.799663	FALSE	FALSE	-0.0362095	19	704
CGH	Cingulum (hippocampal part)	Depression	depression	Nagel et al. 2018	Simple mode (NOME)	4	30	2	0.201518	0.386784	FALSE	-	0.829326	FALSE	FALSE	-0.0362095	19	704
CGH	Cingulum (hippocampal part)	Depression	depression	Nagel et al. 2018	Weighted mode	4	30	0	0.951993	0.99998	FALSE	0	0.891099	FALSE	FALSE	-0.00483187	19	704
CGH	Cingulum (hippocampal part)	Depression	depression	Nagel et al. 2018	Weighted mode (NOME)	4	30	0	0.894648	0.999977	FALSE	-	0.83957	FALSE	FALSE	-0.0372901	19	704
CGH	Cingulum (hippocampal part)	Depression	depression	Nagel et al. 2018	MR-Egger	4	30	2	0.423615	0.781553	FALSE	-	0.855338	FALSE	FALSE	-0.010209	19	704
CGH	Cingulum (hippocampal part)	Depression	depression	Nagel et al. 2018	MR-GRIP	4	30	2	0.837609	0.940335	FALSE	-	0.998674	FALSE	FALSE	-0.016162	19	704
CGH	Cingulum (hippocampal part)	Educational attainment	EA	Lee et al. 2018	IVW (fixed effects)	4	30	10	5.41299e-05	0.000115026	TRUE	+	1	TRUE	TRUE	0.0289273	20	714
CGH	Cingulum (hippocampal part)	Educational attainment	EA	Lee et al. 2018	IVW (random effects; TwoSampleMR default)	4	30	3	0.914089	0.958384	FALSE	+	1	TRUE	FALSE	0.0289273	20	714
CGH	Cingulum (hippocampal part)	Educational attainment	EA	Lee et al. 2018	IVW (radial)	4	30	3	0.913368	0.953428	FALSE	+	1	TRUE	FALSE	0.0289242	20	714
CGH	Cingulum (hippocampal part)	Educational attainment	EA	Lee et al. 2018	Simple median	4	30	2	0.289456	0.538208	FALSE	+	0.714509	FALSE	FALSE	0.0662786	20	714
CGH	Cingulum (hippocampal part)	Educational attainment	EA	Lee et al. 2018	Weighted median	4	30	3	0.000232149	0.00789305	TRUE	+	0.831858	FALSE	FALSE	0.0255954	20	714
CGH	Cingulum (hippocampal part)	Educational attainment	EA	Lee et al. 2018	Penalised weighted median	4	30	4	2.14055e-05	0.000844523	TRUE	+	0.820354	FALSE	FALSE	0.0310587	20	714
CGH	Cingulum (hippocampal part)	Educational attainment	EA	Lee et al. 2018	Simple mode	4	30	1	7.25202e-21	8.6299e-20	TRUE	+	0.939105	FALSE	FALSE	0.0747292	20	714
CGH	Cingulum (hippocampal part)	Educational attainment	EA	Lee et al. 2018	Simple mode (NOME)	4	30	1	7.4535e-16	3.77433e-15	TRUE	+	0.916282	FALSE	FALSE	0.0747292	20	714
CGH	Cingulum (hippocampal part)	Educational attainment	EA	Lee et al. 2018	Weighted mode	4	30	1	6.65155e-05	0.000395767	TRUE	+	0.944452	FALSE	FALSE	0.0265001	20	714
CGH	Cingulum (hippocampal part)	Educational attainment	EA	Lee et al. 2018	Weighted mode (NOME)	4	30	1	1.19364e-05	5.36012e-05	TRUE	+	0.926917	FALSE	FALSE	0.0408753	20	714
CGH	Cingulum (hippocampal part)	Educational attainment	EA	Lee et al. 2018	MR-Egger	4	30	2	0.0737438	0.307913	FALSE	-	0.958676	FALSE	FALSE	-0.0130381	20	714
CGH	Cingulum (hippocampal part)	Educational attainment	EA	Lee et al. 2018	MR-GRIP	4	30	3	0.243129	0.521304	FALSE	+	0.999397	FALSE	FALSE	0.0340558	20	714
CGH	Cingulum (hippocampal part)	Insomnia	insomnia	Watanabe et al. 2022	IVW (fixed effects)	4	30	1	0.930689	0.934616	FALSE	+	1	TRUE	FALSE	0.022872	20	792
CGH	Cingulum (hippocampal part)	Insomnia	insomnia	Watanabe et al. 2022	IVW (random effects; TwoSampleMR default)	4	30	0	0.950427	0.983485	FALSE	+	1	TRUE	FALSE	0.022872	20	792
CGH	Cingulum (hippocampal part)	Insomnia	insomnia	Watanabe et al. 2022	IVW (radial)	4	30	0	0.950433	0.975013	FALSE	+	1	TRUE	FALSE	0.0228716	20	792
CGH	Cingulum (hippocampal part)	Insomnia	insomnia	Watanabe et al. 2022	Simple median	4	30	1	1	1	FALSE	-	0.855264	FALSE	FALSE	-0.0978473	20	792
CGH	Cingulum (hippocampal part)	Insomnia	insomnia	Watanabe et al. 2022	Weighted median	4	30	0	1	1	FALSE	-	0.847166	FALSE	FALSE	-0.0565864	20	792
CGH	Cingulum (hippocampal part)	Insomnia	insomnia	Watanabe et al. 2022	Penalised weighted median	4	30	1	1	1	FALSE	-	0.804005	FALSE	FALSE	-0.0647191	20	792
CGH	Cingulum (hippocampal part)	Insomnia	insomnia	Watanabe et al. 2022	Simple mode	4	30	1	3.11375e-07	1.14011e-06	TRUE	+	0.291643	FALSE	FALSE	0.0550762	20	792
CGH	Cingulum (hippocampal part)	Insomnia	insomnia	Watanabe et al. 2022	Simple mode (NOME)	4	30	2	8.59918e-07	2.24902e-06	TRUE	+	0.430129	FALSE	FALSE	0.0550762	20	792
CGH	Cingulum (hippocampal part)	Insomnia	insomnia	Watanabe et al. 2022	Weighted mode	4	30	0	0.981563	0.99998	FALSE	0	0.524947	FALSE	FALSE	-0.00564565	20	792
CGH	Cingulum (hippocampal part)	Insomnia	insomnia	Watanabe et al. 2022	Weighted mode (NOME)	4	30	1	0.979665	0.999977	FALSE	+	0.459539	FALSE	FALSE	0.0653853	20	792
CGH	Cingulum (hippocampal part)	Insomnia	insomnia	Watanabe et al. 2022	MR-Egger	4	30	1	0.568538	0.883263	FALSE	+	0.647489	FALSE	FALSE	0.105596	20	792
CGH	Cingulum (hippocampal part)	Insomnia	insomnia	Watanabe et al. 2022	MR-GRIP	4	30	0	0.941632	0.983849	FALSE	+	0.992116	FALSE	FALSE	0.0299212	20	792
CGH	Cingulum (hippocampal part)	Intelligence	intelligence	Savage et al. 2018	IVW (fixed effects)	4	30	10	0.00285461	0.00426696	TRUE	+	1	TRUE	TRUE	0.0558497	20	726
CGH	Cingulum (hippocampal part)	Intelligence	intelligence	Savage et al. 2018	IVW (random effects; TwoSampleMR default)	4	30	2	0.0137976	0.0482916	TRUE	+	1	TRUE	TRUE	0.0558497	20	726
CGH	Cingulum (hippocampal part)	Intelligence	intelligence	Savage et al. 2018	IVW (radial)	4	30	2	0.0141383	0.037808	TRUE	+	1	TRUE	TRUE	0.0558487	20	726
CGH	Cingulum (hippocampal part)	Intelligence	intelligence	Savage et al. 2018	Simple median	4	30	2	0.0206344	0.10125	FALSE	+	0.844129	FALSE	FALSE	0.0363369	20	726
CGH	Cingulum (hippocampal part)	Intelligence	intelligence	Savage et al. 2018	Weighted median	4	30	4	0.645847	1	FALSE	+	0.869316	FALSE	FALSE	0.0425061	20	726
CGH	Cingulum (hippocampal part)	Intelligence	intelligence	Savage et al. 2018	Penalised weighted median	4	30	5	0.042119	0.131899	FALSE	+	0.77626	FALSE	FALSE	0.0439597	20	726
CGH	Cingulum (hippocampal part)	Intelligence	intelligence	Savage et al. 2018	Simple mode	4	30	0	0.964997	0.999958	FALSE	+	0.586869	FALSE	FALSE	0.0654707	20	726
CGH	Cingulum (hippocampal part)	Intelligence	intelligence	Savage et al. 2018	Simple mode (NOME)	4	30	1	0.00010151	0.000239201	TRUE	+	0.76077	FALSE	FALSE	0.0654707	20	726
CGH	Cingulum (hippocampal part)	Intelligence	intelligence	Savage et al. 2018	Weighted mode	4	30	0	0.978437	0.99998	FALSE	+	0.658127	FALSE	FALSE	0.0491865	20	726
CGH	Cingulum (hippocampal part)	Intelligence	intelligence	Savage et al. 2018	Weighted mode (NOME)	4	30	1	6.33528e-05	0.0002513	TRUE	+	0.900424	FALSE	FALSE	0.0457793	20	726
CGH	Cingulum (hippocampal part)	Intelligence	intelligence	Savage et al. 2018	MR-Egger	4	30	2	0.262567	0.612656	FALSE	+	0.775837	FALSE	FALSE	0.0610929	20	726
CGH	Cingulum (hippocampal part)	Intelligence	intelligence	Savage et al. 2018	MR-GRIP	4	30	2	0.100835	0.37355	FALSE	+	0.998011	FALSE	FALSE	0.0552316	20	726
CGH	Cingulum (hippocampal part)	Major depressive disorder	mdd	Wray et al. 2018	IVW (fixed effects)	4	30	3	0.419173	0.44143	FALSE	+	1	TRUE	FALSE	0.038564	22	834
CGH	Cingulum (hippocampal part)	Major depressive disorder	mdd	Wray et al. 2018	IVW (random effects; TwoSampleMR default)	4	30	2	0.65442	0.809614	FALSE	+	1	TRUE	FALSE	0.038564	22	834
CGH	Cingulum (hippocampal part)	Major depressive disorder	mdd	Wray et al. 2018	IVW (radial)	4	30	2	0.65174	0.783404	FALSE	+	1	TRUE	FALSE	0.0385637	22	834
CGH	Cingulum (hippocampal part)	Major depressive disorder	mdd	Wray et al. 2018	Simple median	4	30	1	0.280979	0.527967	FALSE	-	0.625076	FALSE	FALSE	-0.152357	22	834
CGH	Cingulum (hippocampal part)	Major depressive disorder	mdd	Wray et al. 2018	Weighted median	4	30	0	0.616493	1	FALSE	-	0.911048	FALSE	FALSE	-0.0199122	22	834
CGH	Cingulum (hippocampal part)	Major depressive disorder	mdd	Wray et al. 2018	Penalised weighted median	4	30	1	0.581153	0.88663	FALSE	-	0.867163	FALSE	FALSE	-0.0199122	22	834
CGH	Cingulum (hippocampal part)	Major depressive disorder	mdd	Wray et al. 2018	Simple mode	4	30	0	0.993503	0.999958	FALSE	-	0.556806	FALSE	FALSE	-0.0878726	22	834
CGH	Cingulum (hippocampal part)	Major depressive disorder	mdd	Wray et al. 2018	Simple mode (NOME)	4	30	0	0.735663	0.99186	FALSE	-	0.696033	FALSE	FALSE	-0.0878726	22	834
CGH	Cingulum (hippocampal part)	Major depressive disorder	mdd	Wray et al. 2018	Weighted mode	4	30	0	0.994415	0.99998	FALSE	+	0.742751	FALSE	FALSE	0.0564178	22	834
CGH	Cingulum (hippocampal part)	Major depressive disorder	mdd	Wray et al. 2018	Weighted mode (NOME)	4	30	0	0.921303	0.999977	FALSE	+	0.71072	FALSE	FALSE	0.0564178	22	834
CGH	Cingulum (hippocampal part)	Major depressive disorder	mdd	Wray et al. 2018	MR-Egger	4	30	2	0.256893	0.606175	FALSE	-	0.825237	FALSE	FALSE	-0.175034	22	834
CGH	Cingulum (hippocampal part)	Major depressive disorder	mdd	Wray et al. 2018	MR-GRIP	4	30	2	0.371031	0.654115	FALSE	+	0.980966	FALSE	FALSE	0.039213	22	834
CGH	Cingulum (hippocampal part)	Neuroticism	neuroticism	Nagel et al. 2018	IVW (fixed effects)	4	30	15	9.06437e-08	2.83858e-07	TRUE	+	1	TRUE	TRUE	0.032298	19	704
CGH	Cingulum (hippocampal part)	Neuroticism	neuroticism	Nagel et al. 2018	IVW (random effects; TwoSampleMR default)	4	30	1	0.245936	0.395492	FALSE	+	1	TRUE	FALSE	0.032298	19	704
CGH	Cingulum (hippocampal part)	Neuroticism	neuroticism	Nagel et al. 2018	IVW (radial)	4	30	1	0.245318	0.362644	FALSE	+	1	TRUE	FALSE	0.0323019	19	704
CGH	Cingulum (hippocampal part)	Neuroticism	neuroticism	Nagel et al. 2018	Simple median	4	30	4	0.080312	0.23455	FALSE	-	0.89323	FALSE	FALSE	-0.0109921	19	704
CGH	Cingulum (hippocampal part)	Neuroticism	neuroticism	Nagel et al. 2018	Weighted median	4	30	3	0.24913	0.617635	FALSE	+	0.833986	FALSE	FALSE	0.0509945	19	704
CGH	Cingulum (hippocampal part)	Neuroticism	neuroticism	Nagel et al. 2018	Penalised weighted median	4	30	4	0.128899	0.28145	FALSE	+	0.810759	FALSE	FALSE	0.0511625	19	704
CGH	Cingulum (hippocampal part)	Neuroticism	neuroticism	Nagel et al. 2018	Simple mode	4	30	0	0.954723	0.999958	FALSE	+	0.744217	FALSE	FALSE	0.027316	19	704
CGH	Cingulum (hippocampal part)	Neuroticism	neuroticism	Nagel et al. 2018	Simple mode (NOME)	4	30	2	0.286647	0.520778	FALSE	+	0.799883	FALSE	FALSE	0.027316	19	704
CGH	Cingulum (hippocampal part)	Neuroticism	neuroticism	Nagel et al. 2018	Weighted mode	4	30	0	0.971614	0.99998	FALSE	+	0.80462	FALSE	FALSE	0.0249777	19	704
CGH	Cingulum (hippocampal part)	Neuroticism	neuroticism	Nagel et al. 2018	Weighted mode (NOME)	4	30	0	0.906226	0.999977	FALSE	+	0.872602	FALSE	FALSE	0.0249777	19	704
CGH	Cingulum (hippocampal part)	Neuroticism	neuroticism	Nagel et al. 2018	MR-Egger	4	30	2	0.0546754	0.2718	FALSE	+	0.849909	FALSE	FALSE	0.0133745	19	704
CGH	Cingulum (hippocampal part)	Neuroticism	neuroticism	Nagel et al. 2018	MR-GRIP	4	30	1	0.23945	0.521304	FALSE	+	1	TRUE	FALSE	0.0360607	19	704
CGH	Cingulum (hippocampal part)	Schizophrenia	SCZ	Trubetskoy et al. 2022	IVW (fixed effects)	4	30	9	0.00304283	0.0044429	TRUE	-	1	TRUE	TRUE	-0.0859637	19	732
CGH	Cingulum (hippocampal part)	Schizophrenia	SCZ	Trubetskoy et al. 2022	IVW (random effects; TwoSampleMR default)	4	30	2	0.49003	0.662654	FALSE	-	1	TRUE	FALSE	-0.0859637	19	732
CGH	Cingulum (hippocampal part)	Schizophrenia	SCZ	Trubetskoy et al. 2022	IVW (radial)	4	30	2	0.489441	0.622924	FALSE	-	1	TRUE	FALSE	-0.0859659	19	732
CGH	Cingulum (hippocampal part)	Schizophrenia	SCZ	Trubetskoy et al. 2022	Simple median	4	30	3	0.000576762	0.0114391	TRUE	+	0.734794	FALSE	FALSE	0.0783241	19	732
CGH	Cingulum (hippocampal part)	Schizophrenia	SCZ	Trubetskoy et al. 2022	Weighted median	4	30	1	0.797522	1	FALSE	+	0.864189	FALSE	FALSE	0.0372037	19	732
CGH	Cingulum (hippocampal part)	Schizophrenia	SCZ	Trubetskoy et al. 2022	Penalised weighted median	4	30	2	2.48389e-05	0.000844523	TRUE	+	0.847173	FALSE	FALSE	0.0381577	19	732
CGH	Cingulum (hippocampal part)	Schizophrenia	SCZ	Trubetskoy et al. 2022	Simple mode	4	30	0	0.974651	0.999958	FALSE	+	0.601961	FALSE	FALSE	0.175258	19	732
CGH	Cingulum (hippocampal part)	Schizophrenia	SCZ	Trubetskoy et al. 2022	Simple mode (NOME)	4	30	0	0.785653	0.99186	FALSE	+	0.552921	FALSE	FALSE	0.175258	19	732
CGH	Cingulum (hippocampal part)	Schizophrenia	SCZ	Trubetskoy et al. 2022	Weighted mode	4	30	0	0.984769	0.99998	FALSE	+	0.722162	FALSE	FALSE	0.0240618	19	732
CGH	Cingulum (hippocampal part)	Schizophrenia	SCZ	Trubetskoy et al. 2022	Weighted mode (NOME)	4	30	0	0.937784	0.999977	FALSE	+	0.657397	FALSE	FALSE	0.0418495	19	732
CGH	Cingulum (hippocampal part)	Schizophrenia	SCZ	Trubetskoy et al. 2022	MR-Egger	4	30	1	0.964239	0.974238	FALSE	-	0.754209	FALSE	FALSE	-0.0627419	19	732
CGH	Cingulum (hippocampal part)	Schizophrenia	SCZ	Trubetskoy et al. 2022	MR-GRIP	4	30	2	0.956705	0.983849	FALSE	-	1	TRUE	FALSE	-0.01742	19	732
CGH	Cingulum (hippocampal part)	Worry	worry	Nagel et al. 2018	IVW (fixed effects)	4	30	5	0.000655364	0.00111412	TRUE	-	1	TRUE	TRUE	-0.00490025	19	704
CGH	Cingulum (hippocampal part)	Worry	worry	Nagel et al. 2018	IVW (random effects; TwoSampleMR default)	4	30	2	0.315403	0.481192	FALSE	-	1	TRUE	FALSE	-0.00490025	19	704
CGH	Cingulum (hippocampal part)	Worry	worry	Nagel et al. 2018	IVW (radial)	4	30	2	0.313048	0.44614	FALSE	-	1	TRUE	FALSE	-0.00490025	19	704
CGH	Cingulum (hippocampal part)	Worry	worry	Nagel et al. 2018	Simple median	4	30	2	0.441015	0.739165	FALSE	0	0.897456	FALSE	FALSE	-0.0198864	19	704
CGH	Cingulum (hippocampal part)	Worry	worry	Nagel et al. 2018	Weighted median	4	30	4	0.0558705	0.271371	FALSE	0	0.828565	FALSE	FALSE	0.00289761	19	704
CGH	Cingulum (hippocampal part)	Worry	worry	Nagel et al. 2018	Penalised weighted median	4	30	4	0.0338709	0.114267	FALSE	+	0.792355	FALSE	FALSE	0.0144261	19	704
CGH	Cingulum (hippocampal part)	Worry	worry	Nagel et al. 2018	Simple mode	4	30	1	5.85965e-22	8.20351e-21	TRUE	-	0.935056	FALSE	FALSE	-0.0212953	19	704
CGH	Cingulum (hippocampal part)	Worry	worry	Nagel et al. 2018	Simple mode (NOME)	4	30	1	1.35683e-18	8.97018e-18	TRUE	-	0.927973	FALSE	FALSE	-0.0212953	19	704
CGH	Cingulum (hippocampal part)	Worry	worry	Nagel et al. 2018	Weighted mode	4	30	1	0.984105	0.99998	FALSE	+	0.876166	FALSE	FALSE	0.024218	19	704
CGH	Cingulum (hippocampal part)	Worry	worry	Nagel et al. 2018	Weighted mode (NOME)	4	30	1	0.000235425	0.000862018	TRUE	+	0.927131	FALSE	FALSE	0.031704	19	704
CGH	Cingulum (hippocampal part)	Worry	worry	Nagel et al. 2018	MR-Egger	4	30	2	0.217899	0.557633	FALSE	-	0.7583	FALSE	FALSE	-0.0300638	19	704
CGH	Cingulum (hippocampal part)	Worry	worry	Nagel et al. 2018	MR-GRIP	4	30	2	0.394526	0.66667	FALSE	0	0.993126	FALSE	FALSE	-0.000430161	19	704
CP	Cerebral peduncle	ADHD	ADHD	Demontis et al. 2023	IVW (fixed effects)	2	55	5	0.12458	0.138552	FALSE	-	1	TRUE	FALSE	-0.0296327	56	3392
CP	Cerebral peduncle	ADHD	ADHD	Demontis et al. 2023	IVW (random effects; TwoSampleMR default)	2	55	1	0.666574	0.809614	FALSE	-	1	TRUE	FALSE	-0.0296327	56	3392
CP	Cerebral peduncle	ADHD	ADHD	Demontis et al. 2023	IVW (radial)	2	55	1	0.6666	0.784605	FALSE	-	1	TRUE	FALSE	-0.0296324	56	3392
CP	Cerebral peduncle	ADHD	ADHD	Demontis et al. 2023	Simple median	2	55	4	0.0941169	0.255616	FALSE	+	0.818161	FALSE	FALSE	0.0281893	56	3392
CP	Cerebral peduncle	ADHD	ADHD	Demontis et al. 2023	Weighted median	2	55	1	0.36657	0.793124	FALSE	+	0.892711	FALSE	FALSE	0.0184622	56	3392
CP	Cerebral peduncle	ADHD	ADHD	Demontis et al. 2023	Penalised weighted median	2	55	6	0.191195	0.37607	FALSE	+	0.887913	FALSE	FALSE	0.0719046	56	3392
CP	Cerebral peduncle	ADHD	ADHD	Demontis et al. 2023	Simple mode	2	55	1	1.3275e-06	4.7156e-06	TRUE	-	0.489811	FALSE	FALSE	-0.00508977	56	3392
CP	Cerebral peduncle	ADHD	ADHD	Demontis et al. 2023	Simple mode (NOME)	2	55	3	1.09072e-10	4.05612e-10	TRUE	-	0.457967	FALSE	FALSE	-0.00508977	56	3392
CP	Cerebral peduncle	ADHD	ADHD	Demontis et al. 2023	Weighted mode	2	55	1	0.981236	0.99998	FALSE	-	0.419147	FALSE	FALSE	-0.0735003	56	3392
CP	Cerebral peduncle	ADHD	ADHD	Demontis et al. 2023	Weighted mode (NOME)	2	55	1	0.000662074	0.00218852	TRUE	-	0.437446	FALSE	FALSE	-0.0939832	56	3392
CP	Cerebral peduncle	ADHD	ADHD	Demontis et al. 2023	MR-Egger	2	55	1	0.641386	0.89794	FALSE	-	0.861424	FALSE	FALSE	-0.0429247	56	3392
CP	Cerebral peduncle	ADHD	ADHD	Demontis et al. 2023	MR-GRIP	2	55	0	0.90575	0.979857	FALSE	-	1	TRUE	FALSE	-0.0266185	56	3392
CP	Cerebral peduncle	Alzheimer's disease	ALZ2	Wightman et al. 2021 (excluding 23andMe; APOE region removed)	IVW (fixed effects)	2	55	5	0.0710017	0.0812424	FALSE	-	1	TRUE	FALSE	-0.0144257	56	3522
CP	Cerebral peduncle	Alzheimer's disease	ALZ2	Wightman et al. 2021 (excluding 23andMe; APOE region removed)	IVW (random effects; TwoSampleMR default)	2	55	2	0.566335	0.736545	FALSE	-	1	TRUE	FALSE	-0.0144257	56	3522
CP	Cerebral peduncle	Alzheimer's disease	ALZ2	Wightman et al. 2021 (excluding 23andMe; APOE region removed)	IVW (radial)	2	55	2	0.569199	0.701914	FALSE	-	1	TRUE	FALSE	-0.0144253	56	3522
CP	Cerebral peduncle	Alzheimer's disease	ALZ2	Wightman et al. 2021 (excluding 23andMe; APOE region removed)	Simple median	2	55	1	0.631194	0.994862	FALSE	-	0.828546	FALSE	FALSE	-0.00442339	56	3522
CP	Cerebral peduncle	Alzheimer's disease	ALZ2	Wightman et al. 2021 (excluding 23andMe; APOE region removed)	Weighted median	2	55	2	0.647717	1	FALSE	-	0.778798	FALSE	FALSE	-0.00257307	56	3522
CP	Cerebral peduncle	Alzheimer's disease	ALZ2	Wightman et al. 2021 (excluding 23andMe; APOE region removed)	Penalised weighted median	2	55	3	0.50254	0.819209	FALSE	-	0.765793	FALSE	FALSE	-0.00257307	56	3522
CP	Cerebral peduncle	Alzheimer's disease	ALZ2	Wightman et al. 2021 (excluding 23andMe; APOE region removed)	Simple mode	2	55	0	0.994533	0.999958	FALSE	+	0.65332	FALSE	FALSE	0.00882701	56	3522
CP	Cerebral peduncle	Alzheimer's disease	ALZ2	Wightman et al. 2021 (excluding 23andMe; APOE region removed)	Simple mode (NOME)	2	55	0	0.855044	0.99186	FALSE	+	0.608818	FALSE	FALSE	0.00882701	56	3522
CP	Cerebral peduncle	Alzheimer's disease	ALZ2	Wightman et al. 2021 (excluding 23andMe; APOE region removed)	Weighted mode	2	55	0	0.994977	0.99998	FALSE	+	0.746504	FALSE	FALSE	0.00882701	56	3522
CP	Cerebral peduncle	Alzheimer's disease	ALZ2	Wightman et al. 2021 (excluding 23andMe; APOE region removed)	Weighted mode (NOME)	2	55	0	0.945404	0.999977	FALSE	+	0.790697	FALSE	FALSE	0.00444335	56	3522
CP	Cerebral peduncle	Alzheimer's disease	ALZ2	Wightman et al. 2021 (excluding 23andMe; APOE region removed)	MR-Egger	2	55	0	0.716948	0.919269	FALSE	+	0.88899	FALSE	FALSE	0.00122693	56	3522
CP	Cerebral peduncle	Alzheimer's disease	ALZ2	Wightman et al. 2021 (excluding 23andMe; APOE region removed)	MR-GRIP	2	55	2	0.583467	0.81572	FALSE	-	1	TRUE	FALSE	-0.0147276	56	3522
CP	Cerebral peduncle	Autism spectrum disorder	ASD	Grove et al. 2019	IVW (fixed effects)	2	55	11	0.112587	0.125802	FALSE	-	1	TRUE	FALSE	-0.0270175	65	3965
CP	Cerebral peduncle	Autism spectrum disorder	ASD	Grove et al. 2019	IVW (random effects; TwoSampleMR default)	2	55	1	0.870427	0.937383	FALSE	-	1	TRUE	FALSE	-0.0270175	65	3965
CP	Cerebral peduncle	Autism spectrum disorder	ASD	Grove et al. 2019	IVW (radial)	2	55	1	0.870454	0.929004	FALSE	-	1	TRUE	FALSE	-0.0270176	65	3965
CP	Cerebral peduncle	Autism spectrum disorder	ASD	Grove et al. 2019	Simple median	2	55	4	0.21553	0.438429	FALSE	-	0.894404	FALSE	FALSE	-0.0531427	65	3965
CP	Cerebral peduncle	Autism spectrum disorder	ASD	Grove et al. 2019	Weighted median	2	55	3	0.241015	0.603805	FALSE	-	0.865051	FALSE	FALSE	-0.0702584	65	3965
CP	Cerebral peduncle	Autism spectrum disorder	ASD	Grove et al. 2019	Penalised weighted median	2	55	5	0.13422	0.286382	FALSE	-	0.85839	FALSE	FALSE	-0.0575649	65	3965
CP	Cerebral peduncle	Autism spectrum disorder	ASD	Grove et al. 2019	Simple mode	2	55	1	9.38845e-09	3.99009e-08	TRUE	+	0.343763	FALSE	FALSE	0.0365396	65	3965
CP	Cerebral peduncle	Autism spectrum disorder	ASD	Grove et al. 2019	Simple mode (NOME)	2	55	1	1.01773e-07	3.02774e-07	TRUE	+	0.377782	FALSE	FALSE	0.0365396	65	3965
CP	Cerebral peduncle	Autism spectrum disorder	ASD	Grove et al. 2019	Weighted mode	2	55	1	1.13313e-07	8.69951e-07	TRUE	+	0.169322	FALSE	FALSE	0.00952796	65	3965
CP	Cerebral peduncle	Autism spectrum disorder	ASD	Grove et al. 2019	Weighted mode (NOME)	2	55	1	7.56538e-07	4.09218e-06	TRUE	+	0.246598	FALSE	FALSE	0.0127805	65	3965
CP	Cerebral peduncle	Autism spectrum disorder	ASD	Grove et al. 2019	MR-Egger	2	55	1	0.825641	0.95274	FALSE	-	0.914786	FALSE	FALSE	-0.0170645	65	3965
CP	Cerebral peduncle	Autism spectrum disorder	ASD	Grove et al. 2019	MR-GRIP	2	55	1	0.860319	0.956803	FALSE	-	0.999634	FALSE	FALSE	-0.0290059	65	3965
CP	Cerebral peduncle	Bipolar disorder	bip	Mullins et al. 2021	IVW (fixed effects)	2	55	12	0.00201792	0.0031186	TRUE	+	1	TRUE	TRUE	0.121959	35	2237
CP	Cerebral peduncle	Bipolar disorder	bip	Mullins et al. 2021	IVW (random effects; TwoSampleMR default)	2	55	5	0.0506353	0.125533	FALSE	+	1	TRUE	FALSE	0.121959	35	2237
CP	Cerebral peduncle	Bipolar disorder	bip	Mullins et al. 2021	IVW (radial)	2	55	5	0.0492946	0.102018	FALSE	+	1	TRUE	FALSE	0.121957	35	2237
CP	Cerebral peduncle	Bipolar disorder	bip	Mullins et al. 2021	Simple median	2	55	6	0.0630383	0.202745	FALSE	+	0.766138	FALSE	FALSE	0.0347922	35	2237
CP	Cerebral peduncle	Bipolar disorder	bip	Mullins et al. 2021	Weighted median	2	55	6	0.112846	0.389238	FALSE	+	0.949484	FALSE	FALSE	0.0532026	35	2237
CP	Cerebral peduncle	Bipolar disorder	bip	Mullins et al. 2021	Penalised weighted median	2	55	6	0.0925841	0.227165	FALSE	+	0.945841	FALSE	FALSE	0.0534814	35	2237
CP	Cerebral peduncle	Bipolar disorder	bip	Mullins et al. 2021	Simple mode	2	55	0	0.995813	0.999958	FALSE	+	0.883378	FALSE	FALSE	0.223992	35	2237
CP	Cerebral peduncle	Bipolar disorder	bip	Mullins et al. 2021	Simple mode (NOME)	2	55	1	0.568828	0.946721	FALSE	+	0.803145	FALSE	FALSE	0.223992	35	2237
CP	Cerebral peduncle	Bipolar disorder	bip	Mullins et al. 2021	Weighted mode	2	55	0	0.996018	0.99998	FALSE	+	0.949932	FALSE	FALSE	0.169899	35	2237
CP	Cerebral peduncle	Bipolar disorder	bip	Mullins et al. 2021	Weighted mode (NOME)	2	55	0	0.925904	0.999977	FALSE	+	0.846295	FALSE	FALSE	0.251002	35	2237
CP	Cerebral peduncle	Bipolar disorder	bip	Mullins et al. 2021	MR-Egger	2	55	4	0.216671	0.557633	FALSE	+	0.925427	FALSE	FALSE	0.0621704	35	2237
CP	Cerebral peduncle	Bipolar disorder	bip	Mullins et al. 2021	MR-GRIP	2	55	4	0.114631	0.379057	FALSE	+	1	TRUE	FALSE	0.112753	35	2237
CP	Cerebral peduncle	Cognitive performance	CP	Lee et al. 2018	IVW (fixed effects)	2	55	27	7.94074e-13	5.55852e-12	TRUE	-	1	TRUE	TRUE	-0.0123053	56	3470
CP	Cerebral peduncle	Cognitive performance	CP	Lee et al. 2018	IVW (random effects; TwoSampleMR default)	2	55	4	0.0109499	0.0434347	TRUE	-	1	TRUE	TRUE	-0.0123053	56	3470
CP	Cerebral peduncle	Cognitive performance	CP	Lee et al. 2018	IVW (radial)	2	55	4	0.0112648	0.0342218	TRUE	-	1	TRUE	TRUE	-0.0123058	56	3470
CP	Cerebral peduncle	Cognitive performance	CP	Lee et al. 2018	Simple median	2	55	0	0.791529	1	FALSE	+	0.719079	FALSE	FALSE	0.0315022	56	3470
CP	Cerebral peduncle	Cognitive performance	CP	Lee et al. 2018	Weighted median	2	55	4	0.0524767	0.260197	FALSE	+	0.861325	FALSE	FALSE	0.01639	56	3470
CP	Cerebral peduncle	Cognitive performance	CP	Lee et al. 2018	Penalised weighted median	2	55	5	0.0577757	0.160707	FALSE	+	0.830226	FALSE	FALSE	0.0220192	56	3470
CP	Cerebral peduncle	Cognitive performance	CP	Lee et al. 2018	Simple mode	2	55	0	0.994611	0.999958	FALSE	+	0.611811	FALSE	FALSE	0.0318666	56	3470
CP	Cerebral peduncle	Cognitive performance	CP	Lee et al. 2018	Simple mode (NOME)	2	55	0	0.96252	0.99186	FALSE	+	0.577095	FALSE	FALSE	0.0318666	56	3470
CP	Cerebral peduncle	Cognitive performance	CP	Lee et al. 2018	Weighted mode	2	55	0	0.995754	0.99998	FALSE	+	0.790275	FALSE	FALSE	0.000336529	56	3470
CP	Cerebral peduncle	Cognitive performance	CP	Lee et al. 2018	Weighted mode (NOME)	2	55	0	0.987046	0.999977	FALSE	+	0.680277	FALSE	FALSE	0.00293731	56	3470
CP	Cerebral peduncle	Cognitive performance	CP	Lee et al. 2018	MR-Egger	2	55	5	0.0289753	0.214518	FALSE	-	0.923884	FALSE	FALSE	-0.0213745	56	3470
CP	Cerebral peduncle	Cognitive performance	CP	Lee et al. 2018	MR-GRIP	2	55	4	0.0245059	0.201118	FALSE	-	0.998137	FALSE	FALSE	-0.0117521	56	3470
CP	Cerebral peduncle	Depressed affect	depressed_affect	Nagel et al. 2018	IVW (fixed effects)	2	55	26	4.0354e-10	1.68495e-09	TRUE	+	1	TRUE	TRUE	0.0181015	56	3522
CP	Cerebral peduncle	Depressed affect	depressed_affect	Nagel et al. 2018	IVW (random effects; TwoSampleMR default)	2	55	9	0.000705575	0.00699696	TRUE	+	1	TRUE	TRUE	0.0181015	56	3522
CP	Cerebral peduncle	Depressed affect	depressed_affect	Nagel et al. 2018	IVW (radial)	2	55	9	0.000716889	0.00355457	TRUE	+	1	TRUE	TRUE	0.0181008	56	3522
CP	Cerebral peduncle	Depressed affect	depressed_affect	Nagel et al. 2018	Simple median	2	55	3	0.423754	0.720382	FALSE	+	0.816527	FALSE	FALSE	0.0199712	56	3522
CP	Cerebral peduncle	Depressed affect	depressed_affect	Nagel et al. 2018	Weighted median	2	55	3	0.662827	1	FALSE	+	0.748369	FALSE	FALSE	0.0215383	56	3522
CP	Cerebral peduncle	Depressed affect	depressed_affect	Nagel et al. 2018	Penalised weighted median	2	55	3	0.290849	0.553776	FALSE	+	0.704926	FALSE	FALSE	0.0284423	56	3522
CP	Cerebral peduncle	Depressed affect	depressed_affect	Nagel et al. 2018	Simple mode	2	55	0	0.993518	0.999958	FALSE	+	0.859937	FALSE	FALSE	0.0206167	56	3522
CP	Cerebral peduncle	Depressed affect	depressed_affect	Nagel et al. 2018	Simple mode (NOME)	2	55	0	0.818098	0.99186	FALSE	+	0.812528	FALSE	FALSE	0.0206167	56	3522
CP	Cerebral peduncle	Depressed affect	depressed_affect	Nagel et al. 2018	Weighted mode	2	55	0	0.995026	0.99998	FALSE	-	0.825203	FALSE	FALSE	-0.000575677	56	3522
CP	Cerebral peduncle	Depressed affect	depressed_affect	Nagel et al. 2018	Weighted mode (NOME)	2	55	0	0.949477	0.999977	FALSE	+	0.843146	FALSE	FALSE	0.00177467	56	3522
CP	Cerebral peduncle	Depressed affect	depressed_affect	Nagel et al. 2018	MR-Egger	2	55	8	0.00153491	0.0365308	TRUE	+	0.931366	FALSE	FALSE	0.0153183	56	3522
CP	Cerebral peduncle	Depressed affect	depressed_affect	Nagel et al. 2018	MR-GRIP	2	55	9	0.00312087	0.0771139	FALSE	+	1	TRUE	FALSE	0.0196132	56	3522
CP	Cerebral peduncle	Depression	depression	Nagel et al. 2018	IVW (fixed effects)	2	55	17	2.30612e-06	5.83891e-06	TRUE	-	1	TRUE	TRUE	-0.00621066	56	3522
CP	Cerebral peduncle	Depression	depression	Nagel et al. 2018	IVW (random effects; TwoSampleMR default)	2	55	7	0.000553314	0.0057256	TRUE	-	1	TRUE	TRUE	-0.00621066	56	3522
CP	Cerebral peduncle	Depression	depression	Nagel et al. 2018	IVW (radial)	2	55	7	0.000557416	0.00282266	TRUE	-	1	TRUE	TRUE	-0.00621066	56	3522
CP	Cerebral peduncle	Depression	depression	Nagel et al. 2018	Simple median	2	55	3	0.159017	0.373679	FALSE	-	0.915738	FALSE	FALSE	-0.00252076	56	3522
CP	Cerebral peduncle	Depression	depression	Nagel et al. 2018	Weighted median	2	55	4	0.402951	0.839853	FALSE	+	0.905422	FALSE	FALSE	0.0254163	56	3522
CP	Cerebral peduncle	Depression	depression	Nagel et al. 2018	Penalised weighted median	2	55	5	0.679738	0.980702	FALSE	+	0.881295	FALSE	FALSE	0.0200653	56	3522
CP	Cerebral peduncle	Depression	depression	Nagel et al. 2018	Simple mode	2	55	0	0.99361	0.999958	FALSE	-	0.899305	FALSE	FALSE	-0.00331667	56	3522
CP	Cerebral peduncle	Depression	depression	Nagel et al. 2018	Simple mode (NOME)	2	55	0	0.876126	0.99186	FALSE	-	0.741812	FALSE	FALSE	-0.00331667	56	3522
CP	Cerebral peduncle	Depression	depression	Nagel et al. 2018	Weighted mode	2	55	0	0.994503	0.99998	FALSE	+	0.909007	FALSE	FALSE	0.0250393	56	3522
CP	Cerebral peduncle	Depression	depression	Nagel et al. 2018	Weighted mode (NOME)	2	55	0	0.924946	0.999977	FALSE	+	0.841568	FALSE	FALSE	0.0369019	56	3522
CP	Cerebral peduncle	Depression	depression	Nagel et al. 2018	MR-Egger	2	55	6	0.042406	0.258785	FALSE	+	0.943475	FALSE	FALSE	0.000930363	56	3522
CP	Cerebral peduncle	Depression	depression	Nagel et al. 2018	MR-GRIP	2	55	7	0.00227069	0.0771139	FALSE	+	0.998842	FALSE	FALSE	0.00385251	56	3522
CP	Cerebral peduncle	Educational attainment	EA	Lee et al. 2018	IVW (fixed effects)	2	55	26	3.86413e-08	1.27731e-07	TRUE	+	1	TRUE	TRUE	0.00747868	56	3470
CP	Cerebral peduncle	Educational attainment	EA	Lee et al. 2018	IVW (random effects; TwoSampleMR default)	2	55	3	0.942443	0.979482	FALSE	+	1	TRUE	FALSE	0.00747868	56	3470
CP	Cerebral peduncle	Educational attainment	EA	Lee et al. 2018	IVW (radial)	2	55	3	0.942372	0.975013	FALSE	+	1	TRUE	FALSE	0.00747927	56	3470
CP	Cerebral peduncle	Educational attainment	EA	Lee et al. 2018	Simple median	2	55	1	0.998927	1	FALSE	+	0.8301	FALSE	FALSE	1.46678e-06	56	3470
CP	Cerebral peduncle	Educational attainment	EA	Lee et al. 2018	Weighted median	2	55	4	0.0314284	0.186999	FALSE	+	0.759898	FALSE	FALSE	0.00459952	56	3470
CP	Cerebral peduncle	Educational attainment	EA	Lee et al. 2018	Penalised weighted median	2	55	7	0.0117467	0.0621273	FALSE	+	0.733629	FALSE	FALSE	0.00477656	56	3470
CP	Cerebral peduncle	Educational attainment	EA	Lee et al. 2018	Simple mode	2	55	0	0.98672	0.999958	FALSE	+	0.647649	FALSE	FALSE	0.0306457	56	3470
CP	Cerebral peduncle	Educational attainment	EA	Lee et al. 2018	Simple mode (NOME)	2	55	0	0.751361	0.99186	FALSE	+	0.667616	FALSE	FALSE	0.0306457	56	3470
CP	Cerebral peduncle	Educational attainment	EA	Lee et al. 2018	Weighted mode	2	55	0	0.988839	0.99998	FALSE	+	0.75965	FALSE	FALSE	0.0208026	56	3470
CP	Cerebral peduncle	Educational attainment	EA	Lee et al. 2018	Weighted mode (NOME)	2	55	0	0.886564	0.999977	FALSE	+	0.586501	FALSE	FALSE	0.0218358	56	3470
CP	Cerebral peduncle	Educational attainment	EA	Lee et al. 2018	MR-Egger	2	55	2	0.753183	0.919269	FALSE	+	0.862604	FALSE	FALSE	0.0207336	56	3470
CP	Cerebral peduncle	Educational attainment	EA	Lee et al. 2018	MR-GRIP	2	55	2	0.578273	0.81572	FALSE	+	0.997536	FALSE	FALSE	0.0102054	56	3470
CP	Cerebral peduncle	Insomnia	insomnia	Watanabe et al. 2022	IVW (fixed effects)	2	55	10	0.021212	0.0269971	TRUE	+	1	TRUE	TRUE	0.0311465	61	3797
CP	Cerebral peduncle	Insomnia	insomnia	Watanabe et al. 2022	IVW (random effects; TwoSampleMR default)	2	55	5	0.282444	0.439358	FALSE	+	1	TRUE	FALSE	0.0311465	61	3797
CP	Cerebral peduncle	Insomnia	insomnia	Watanabe et al. 2022	IVW (radial)	2	55	5	0.282996	0.408201	FALSE	+	1	TRUE	FALSE	0.0311475	61	3797
CP	Cerebral peduncle	Insomnia	insomnia	Watanabe et al. 2022	Simple median	2	55	0	1	1	FALSE	-	0.914375	FALSE	FALSE	0	61	3797
CP	Cerebral peduncle	Insomnia	insomnia	Watanabe et al. 2022	Weighted median	2	55	3	1	1	FALSE	-	0.914516	FALSE	FALSE	0	61	3797
CP	Cerebral peduncle	Insomnia	insomnia	Watanabe et al. 2022	Penalised weighted median	2	55	4	1	1	FALSE	-	0.913172	FALSE	FALSE	0	61	3797
CP	Cerebral peduncle	Insomnia	insomnia	Watanabe et al. 2022	Simple mode	2	55	0	0.978165	0.999958	FALSE	+	0.594974	FALSE	FALSE	0.0600265	61	3797
CP	Cerebral peduncle	Insomnia	insomnia	Watanabe et al. 2022	Simple mode (NOME)	2	55	1	4.12556e-28	4.90941e-27	TRUE	+	0.255229	FALSE	FALSE	0.0600265	61	3797
CP	Cerebral peduncle	Insomnia	insomnia	Watanabe et al. 2022	Weighted mode	2	55	0	0.985563	0.99998	FALSE	+	0.67051	FALSE	FALSE	0.0808221	61	3797
CP	Cerebral peduncle	Insomnia	insomnia	Watanabe et al. 2022	Weighted mode (NOME)	2	55	1	2.10797e-07	1.22365e-06	TRUE	+	0.351625	FALSE	FALSE	0.0711583	61	3797
CP	Cerebral peduncle	Insomnia	insomnia	Watanabe et al. 2022	MR-Egger	2	55	3	0.703217	0.919269	FALSE	+	0.82844	FALSE	FALSE	0.00950512	61	3797
CP	Cerebral peduncle	Insomnia	insomnia	Watanabe et al. 2022	MR-GRIP	2	55	5	0.381573	0.655913	FALSE	+	0.998656	FALSE	FALSE	0.0218379	61	3797
CP	Cerebral peduncle	Intelligence	intelligence	Savage et al. 2018	IVW (fixed effects)	2	55	26	4.32055e-12	2.70603e-11	TRUE	+	1	TRUE	TRUE	0.00165223	59	3635
CP	Cerebral peduncle	Intelligence	intelligence	Savage et al. 2018	IVW (random effects; TwoSampleMR default)	2	55	6	0.00174631	0.0115451	TRUE	+	1	TRUE	TRUE	0.00165223	59	3635
CP	Cerebral peduncle	Intelligence	intelligence	Savage et al. 2018	IVW (radial)	2	55	6	0.0016936	0.00683181	TRUE	+	1	TRUE	TRUE	0.00165223	59	3635
CP	Cerebral peduncle	Intelligence	intelligence	Savage et al. 2018	Simple median	2	55	2	0.44704	0.743901	FALSE	+	0.783961	FALSE	FALSE	0.0446162	59	3635
CP	Cerebral peduncle	Intelligence	intelligence	Savage et al. 2018	Weighted median	2	55	5	0.110293	0.386025	FALSE	-	0.801353	FALSE	FALSE	-0.0237068	59	3635
CP	Cerebral peduncle	Intelligence	intelligence	Savage et al. 2018	Penalised weighted median	2	55	6	0.0554201	0.160707	FALSE	-	0.767836	FALSE	FALSE	-0.00637564	59	3635
CP	Cerebral peduncle	Intelligence	intelligence	Savage et al. 2018	Simple mode	2	55	0	0.985953	0.999958	FALSE	-	0.637553	FALSE	FALSE	-0.00249633	59	3635
CP	Cerebral peduncle	Intelligence	intelligence	Savage et al. 2018	Simple mode (NOME)	2	55	5	1.20093e-39	2.59838e-38	TRUE	-	0.224424	FALSE	FALSE	-0.00249633	59	3635
CP	Cerebral peduncle	Intelligence	intelligence	Savage et al. 2018	Weighted mode	2	55	0	0.994672	0.99998	FALSE	-	0.692311	FALSE	FALSE	-0.0177948	59	3635
CP	Cerebral peduncle	Intelligence	intelligence	Savage et al. 2018	Weighted mode (NOME)	2	55	1	2.199e-10	1.8047e-09	TRUE	-	0.236177	FALSE	FALSE	-0.0228096	59	3635
CP	Cerebral peduncle	Intelligence	intelligence	Savage et al. 2018	MR-Egger	2	55	5	0.00258643	0.0512976	FALSE	-	0.94898	FALSE	FALSE	-0.0468257	59	3635
CP	Cerebral peduncle	Intelligence	intelligence	Savage et al. 2018	MR-GRIP	2	55	6	0.0062197	0.123357	FALSE	-	0.999749	FALSE	FALSE	-0.00620662	59	3635
CP	Cerebral peduncle	Major depressive disorder	mdd	Wray et al. 2018	IVW (fixed effects)	2	55	1	0.632869	0.654882	FALSE	-	1	TRUE	FALSE	-0.0489907	64	3858
CP	Cerebral peduncle	Major depressive disorder	mdd	Wray et al. 2018	IVW (random effects; TwoSampleMR default)	2	55	1	0.697903	0.834678	FALSE	-	1	TRUE	FALSE	-0.0489907	64	3858
CP	Cerebral peduncle	Major depressive disorder	mdd	Wray et al. 2018	IVW (radial)	2	55	1	0.697889	0.802404	FALSE	-	1	TRUE	FALSE	-0.0489882	64	3858
CP	Cerebral peduncle	Major depressive disorder	mdd	Wray et al. 2018	Simple median	2	55	4	0.253946	0.495402	FALSE	-	0.843336	FALSE	FALSE	-0.0965725	64	3858
CP	Cerebral peduncle	Major depressive disorder	mdd	Wray et al. 2018	Weighted median	2	55	1	0.358862	0.790827	FALSE	+	0.817588	FALSE	FALSE	0.0707583	64	3858
CP	Cerebral peduncle	Major depressive disorder	mdd	Wray et al. 2018	Penalised weighted median	2	55	1	0.316998	0.58485	FALSE	+	0.80576	FALSE	FALSE	0.0817759	64	3858
CP	Cerebral peduncle	Major depressive disorder	mdd	Wray et al. 2018	Simple mode	2	55	0	0.984065	0.999958	FALSE	+	0.825493	FALSE	FALSE	0.0121899	64	3858
CP	Cerebral peduncle	Major depressive disorder	mdd	Wray et al. 2018	Simple mode (NOME)	2	55	0	0.825803	0.99186	FALSE	+	0.88259	FALSE	FALSE	0.0121899	64	3858
CP	Cerebral peduncle	Major depressive disorder	mdd	Wray et al. 2018	Weighted mode	2	55	0	0.990746	0.99998	FALSE	-	0.887119	FALSE	FALSE	-0.0822414	64	3858
CP	Cerebral peduncle	Major depressive disorder	mdd	Wray et al. 2018	Weighted mode (NOME)	2	55	0	0.945998	0.999977	FALSE	-	0.934432	FALSE	FALSE	-0.0822414	64	3858
CP	Cerebral peduncle	Major depressive disorder	mdd	Wray et al. 2018	MR-Egger	2	55	0	0.656559	0.902725	FALSE	+	0.797052	FALSE	FALSE	0.0210572	64	3858
CP	Cerebral peduncle	Major depressive disorder	mdd	Wray et al. 2018	MR-GRIP	2	55	1	0.664157	0.834859	FALSE	-	1	TRUE	FALSE	-0.0521862	64	3858
CP	Cerebral peduncle	Neuroticism	neuroticism	Nagel et al. 2018	IVW (fixed effects)	2	55	25	2.74163e-12	1.81252e-11	TRUE	-	1	TRUE	TRUE	-0.00997565	56	3522
CP	Cerebral peduncle	Neuroticism	neuroticism	Nagel et al. 2018	IVW (random effects; TwoSampleMR default)	2	55	10	0.00425486	0.0212885	TRUE	-	1	TRUE	TRUE	-0.00997565	56	3522
CP	Cerebral peduncle	Neuroticism	neuroticism	Nagel et al. 2018	IVW (radial)	2	55	10	0.00413771	0.0151504	TRUE	-	1	TRUE	TRUE	-0.00997552	56	3522
CP	Cerebral peduncle	Neuroticism	neuroticism	Nagel et al. 2018	Simple median	2	55	3	0.0423416	0.155035	FALSE	-	0.787486	FALSE	FALSE	-0.0136057	56	3522
CP	Cerebral peduncle	Neuroticism	neuroticism	Nagel et al. 2018	Weighted median	2	55	7	0.338321	0.759626	FALSE	+	0.659185	FALSE	FALSE	0.0185337	56	3522
CP	Cerebral peduncle	Neuroticism	neuroticism	Nagel et al. 2018	Penalised weighted median	2	55	8	0.0993024	0.237454	FALSE	+	0.613877	FALSE	FALSE	0.0124679	56	3522
CP	Cerebral peduncle	Neuroticism	neuroticism	Nagel et al. 2018	Simple mode	2	55	0	0.992659	0.999958	FALSE	-	0.757676	FALSE	FALSE	-0.0100413	56	3522
CP	Cerebral peduncle	Neuroticism	neuroticism	Nagel et al. 2018	Simple mode (NOME)	2	55	0	0.71914	0.99186	FALSE	-	0.610586	FALSE	FALSE	-0.0100413	56	3522
CP	Cerebral peduncle	Neuroticism	neuroticism	Nagel et al. 2018	Weighted mode	2	55	0	0.993948	0.99998	FALSE	+	0.69897	FALSE	FALSE	0.00519435	56	3522
CP	Cerebral peduncle	Neuroticism	neuroticism	Nagel et al. 2018	Weighted mode (NOME)	2	55	0	0.931421	0.999977	FALSE	+	0.500607	FALSE	FALSE	0.00663612	56	3522
CP	Cerebral peduncle	Neuroticism	neuroticism	Nagel et al. 2018	MR-Egger	2	55	8	0.00724148	0.0861736	FALSE	+	0.942308	FALSE	FALSE	0.0113809	56	3522
CP	Cerebral peduncle	Neuroticism	neuroticism	Nagel et al. 2018	MR-GRIP	2	55	9	0.0115996	0.159449	FALSE	-	1	TRUE	FALSE	-0.00959492	56	3522
CP	Cerebral peduncle	Schizophrenia	SCZ	Trubetskoy et al. 2022	IVW (fixed effects)	2	55	28	1.68552e-13	1.29405e-12	TRUE	+	1	TRUE	TRUE	0.114689	59	3635
CP	Cerebral peduncle	Schizophrenia	SCZ	Trubetskoy et al. 2022	IVW (random effects; TwoSampleMR default)	2	55	6	0.0148136	0.0503664	FALSE	+	1	TRUE	FALSE	0.114689	59	3635
CP	Cerebral peduncle	Schizophrenia	SCZ	Trubetskoy et al. 2022	IVW (radial)	2	55	6	0.0145623	0.0385092	TRUE	+	1	TRUE	TRUE	0.114647	59	3635
CP	Cerebral peduncle	Schizophrenia	SCZ	Trubetskoy et al. 2022	Simple median	2	55	8	1	1	FALSE	-	0.672349	FALSE	FALSE	-0.0748794	59	3635
CP	Cerebral peduncle	Schizophrenia	SCZ	Trubetskoy et al. 2022	Weighted median	2	55	6	0.063498	0.285048	FALSE	+	0.766047	FALSE	FALSE	0.105151	59	3635
CP	Cerebral peduncle	Schizophrenia	SCZ	Trubetskoy et al. 2022	Penalised weighted median	2	55	6	0.0400852	0.128825	FALSE	+	0.697906	FALSE	FALSE	0.121988	59	3635
CP	Cerebral peduncle	Schizophrenia	SCZ	Trubetskoy et al. 2022	Simple mode	2	55	0	0.998846	0.999958	FALSE	-	0.624634	FALSE	FALSE	-0.137013	59	3635
CP	Cerebral peduncle	Schizophrenia	SCZ	Trubetskoy et al. 2022	Simple mode (NOME)	2	55	5	7.10442e-14	3.3154e-13	TRUE	-	0.745727	FALSE	FALSE	-0.137013	59	3635
CP	Cerebral peduncle	Schizophrenia	SCZ	Trubetskoy et al. 2022	Weighted mode	2	55	0	0.999173	0.99998	FALSE	+	0.734147	FALSE	FALSE	0.00234357	59	3635
CP	Cerebral peduncle	Schizophrenia	SCZ	Trubetskoy et al. 2022	Weighted mode (NOME)	2	55	2	0.00301438	0.00874906	TRUE	+	0.910757	FALSE	FALSE	0.0137163	59	3635
CP	Cerebral peduncle	Schizophrenia	SCZ	Trubetskoy et al. 2022	MR-Egger	2	55	7	0.199168	0.544849	FALSE	+	0.913834	FALSE	FALSE	0.0910356	59	3635
CP	Cerebral peduncle	Schizophrenia	SCZ	Trubetskoy et al. 2022	MR-GRIP	2	55	4	0.0420647	0.256703	FALSE	+	1	TRUE	FALSE	0.110287	59	3635
CP	Cerebral peduncle	Worry	worry	Nagel et al. 2018	IVW (fixed effects)	2	55	20	1.46018e-08	4.89469e-08	TRUE	+	1	TRUE	TRUE	5.35247e-05	56	3522
CP	Cerebral peduncle	Worry	worry	Nagel et al. 2018	IVW (random effects; TwoSampleMR default)	2	55	6	0.0399725	0.106164	FALSE	+	1	TRUE	FALSE	5.35247e-05	56	3522
CP	Cerebral peduncle	Worry	worry	Nagel et al. 2018	IVW (radial)	2	55	6	0.0406321	0.0887196	FALSE	+	1	TRUE	FALSE	5.35247e-05	56	3522
CP	Cerebral peduncle	Worry	worry	Nagel et al. 2018	Simple median	2	55	2	0.43989	0.739165	FALSE	+	0.786597	FALSE	FALSE	0.0140176	56	3522
CP	Cerebral peduncle	Worry	worry	Nagel et al. 2018	Weighted median	2	55	5	0.0131489	0.102936	FALSE	+	0.839004	FALSE	FALSE	0.0243812	56	3522
CP	Cerebral peduncle	Worry	worry	Nagel et al. 2018	Penalised weighted median	2	55	4	0.00210968	0.0173139	TRUE	+	0.82727	FALSE	FALSE	0.0291899	56	3522
CP	Cerebral peduncle	Worry	worry	Nagel et al. 2018	Simple mode	2	55	0	0.991761	0.999958	FALSE	-	0.815308	FALSE	FALSE	-0.0475331	56	3522
CP	Cerebral peduncle	Worry	worry	Nagel et al. 2018	Simple mode (NOME)	2	55	0	0.839352	0.99186	FALSE	-	0.858615	FALSE	FALSE	-0.0475331	56	3522
CP	Cerebral peduncle	Worry	worry	Nagel et al. 2018	Weighted mode	2	55	0	0.993385	0.99998	FALSE	+	0.732275	FALSE	FALSE	0.0185494	56	3522
CP	Cerebral peduncle	Worry	worry	Nagel et al. 2018	Weighted mode (NOME)	2	55	0	0.947992	0.999977	FALSE	+	0.856695	FALSE	FALSE	0.0185084	56	3522
CP	Cerebral peduncle	Worry	worry	Nagel et al. 2018	MR-Egger	2	55	4	0.0735912	0.307913	FALSE	+	0.941574	FALSE	FALSE	0.0284875	56	3522
CP	Cerebral peduncle	Worry	worry	Nagel et al. 2018	MR-GRIP	2	55	5	0.0333431	0.214477	FALSE	+	0.99928	FALSE	FALSE	0.00906167	56	3522
EC	External capsule	ADHD	ADHD	Demontis et al. 2023	IVW (fixed effects)	3	27	8	0.000333126	0.000600636	TRUE	-	1	TRUE	TRUE	-0.332651	40	947
EC	External capsule	ADHD	ADHD	Demontis et al. 2023	IVW (random effects; TwoSampleMR default)	3	27	1	0.0326312	0.0903049	FALSE	-	1	TRUE	FALSE	-0.332651	40	947
EC	External capsule	ADHD	ADHD	Demontis et al. 2023	IVW (radial)	3	27	1	0.0317152	0.0712096	FALSE	-	1	TRUE	FALSE	-0.332696	40	947
EC	External capsule	ADHD	ADHD	Demontis et al. 2023	Simple median	3	27	5	0.00245633	0.0254177	TRUE	-	0.759989	FALSE	FALSE	-0.174844	40	947
EC	External capsule	ADHD	ADHD	Demontis et al. 2023	Weighted median	3	27	2	0.129335	0.43974	FALSE	-	0.886651	FALSE	FALSE	-0.321679	40	947
EC	External capsule	ADHD	ADHD	Demontis et al. 2023	Penalised weighted median	3	27	3	0.0439746	0.134179	FALSE	-	0.857155	FALSE	FALSE	-0.329742	40	947
EC	External capsule	ADHD	ADHD	Demontis et al. 2023	Simple mode	3	27	1	0.965832	0.999958	FALSE	-	0.605555	FALSE	FALSE	-0.118952	40	947
EC	External capsule	ADHD	ADHD	Demontis et al. 2023	Simple mode (NOME)	3	27	1	0.764698	0.99186	FALSE	-	0.533029	FALSE	FALSE	-0.118952	40	947
EC	External capsule	ADHD	ADHD	Demontis et al. 2023	Weighted mode	3	27	0	0.968511	0.99998	FALSE	-	0.883552	FALSE	FALSE	-0.187446	40	947
EC	External capsule	ADHD	ADHD	Demontis et al. 2023	Weighted mode (NOME)	3	27	0	0.918103	0.999977	FALSE	-	0.877245	FALSE	FALSE	-0.265657	40	947
EC	External capsule	ADHD	ADHD	Demontis et al. 2023	MR-Egger	3	27	1	0.430371	0.787911	FALSE	-	0.828229	FALSE	FALSE	-0.209327	40	947
EC	External capsule	ADHD	ADHD	Demontis et al. 2023	MR-GRIP	3	27	1	0.15463	0.42301	FALSE	-	1	TRUE	FALSE	-0.302787	40	947
EC	External capsule	Alzheimer's disease	ALZ2	Wightman et al. 2021 (excluding 23andMe; APOE region removed)	IVW (fixed effects)	3	27	7	0.00687534	0.00940421	TRUE	+	1	TRUE	TRUE	0.0125972	41	940
EC	External capsule	Alzheimer's disease	ALZ2	Wightman et al. 2021 (excluding 23andMe; APOE region removed)	IVW (random effects; TwoSampleMR default)	3	27	1	0.962399	0.985072	FALSE	+	1	TRUE	FALSE	0.0125972	41	940
EC	External capsule	Alzheimer's disease	ALZ2	Wightman et al. 2021 (excluding 23andMe; APOE region removed)	IVW (radial)	3	27	1	0.962411	0.981532	FALSE	+	1	TRUE	FALSE	0.0125972	41	940
EC	External capsule	Alzheimer's disease	ALZ2	Wightman et al. 2021 (excluding 23andMe; APOE region removed)	Simple median	3	27	4	0.594039	0.955278	FALSE	+	0.909994	FALSE	FALSE	0.0281063	41	940
EC	External capsule	Alzheimer's disease	ALZ2	Wightman et al. 2021 (excluding 23andMe; APOE region removed)	Weighted median	3	27	2	0.0646748	0.285048	FALSE	+	0.835005	FALSE	FALSE	0.00287111	41	940
EC	External capsule	Alzheimer's disease	ALZ2	Wightman et al. 2021 (excluding 23andMe; APOE region removed)	Penalised weighted median	3	27	3	0.783127	1	FALSE	+	0.744689	FALSE	FALSE	0.0175673	41	940
EC	External capsule	Alzheimer's disease	ALZ2	Wightman et al. 2021 (excluding 23andMe; APOE region removed)	Simple mode	3	27	1	0.901172	0.999958	FALSE	+	0.932485	FALSE	FALSE	0.0192136	41	940
EC	External capsule	Alzheimer's disease	ALZ2	Wightman et al. 2021 (excluding 23andMe; APOE region removed)	Simple mode (NOME)	3	27	1	0.620688	0.99186	FALSE	+	0.923002	FALSE	FALSE	0.0192136	41	940
EC	External capsule	Alzheimer's disease	ALZ2	Wightman et al. 2021 (excluding 23andMe; APOE region removed)	Weighted mode	3	27	0	0.950211	0.99998	FALSE	+	0.962426	FALSE	FALSE	0.0119769	41	940
EC	External capsule	Alzheimer's disease	ALZ2	Wightman et al. 2021 (excluding 23andMe; APOE region removed)	Weighted mode (NOME)	3	27	0	0.904516	0.999977	FALSE	+	0.82478	FALSE	FALSE	0.0119769	41	940
EC	External capsule	Alzheimer's disease	ALZ2	Wightman et al. 2021 (excluding 23andMe; APOE region removed)	MR-Egger	3	27	0	0.45279	0.810256	FALSE	-	0.720884	FALSE	FALSE	-0.0251613	41	940
EC	External capsule	Alzheimer's disease	ALZ2	Wightman et al. 2021 (excluding 23andMe; APOE region removed)	MR-GRIP	3	27	2	0.743867	0.892034	FALSE	+	0.99818	FALSE	FALSE	0.0123992	41	940
EC	External capsule	Autism spectrum disorder	ASD	Grove et al. 2019	IVW (fixed effects)	3	27	10	9.1011e-05	0.000182022	TRUE	-	1	TRUE	TRUE	-0.267309	46	1050
EC	External capsule	Autism spectrum disorder	ASD	Grove et al. 2019	IVW (random effects; TwoSampleMR default)	3	27	7	0.00665343	0.0290261	TRUE	-	1	TRUE	TRUE	-0.267309	46	1050
EC	External capsule	Autism spectrum disorder	ASD	Grove et al. 2019	IVW (radial)	3	27	7	0.00645361	0.0222603	TRUE	-	1	TRUE	TRUE	-0.267408	46	1050
EC	External capsule	Autism spectrum disorder	ASD	Grove et al. 2019	Simple median	3	27	0	0.681524	1	FALSE	-	0.883089	FALSE	FALSE	-0.254421	46	1050
EC	External capsule	Autism spectrum disorder	ASD	Grove et al. 2019	Weighted median	3	27	3	0.139018	0.459533	FALSE	-	0.900273	FALSE	FALSE	-0.223573	46	1050
EC	External capsule	Autism spectrum disorder	ASD	Grove et al. 2019	Penalised weighted median	3	27	3	0.0102281	0.0566114	FALSE	-	0.897774	FALSE	FALSE	-0.175068	46	1050
EC	External capsule	Autism spectrum disorder	ASD	Grove et al. 2019	Simple mode	3	27	0	0.896547	0.999958	FALSE	-	0.822551	FALSE	FALSE	-0.114203	46	1050
EC	External capsule	Autism spectrum disorder	ASD	Grove et al. 2019	Simple mode (NOME)	3	27	0	0.797734	0.99186	FALSE	-	0.765733	FALSE	FALSE	-0.114203	46	1050
EC	External capsule	Autism spectrum disorder	ASD	Grove et al. 2019	Weighted mode	3	27	0	0.982195	0.99998	FALSE	-	0.949841	FALSE	FALSE	-0.197369	46	1050
EC	External capsule	Autism spectrum disorder	ASD	Grove et al. 2019	Weighted mode (NOME)	3	27	0	0.958291	0.999977	FALSE	-	0.941859	FALSE	FALSE	-0.227132	46	1050
EC	External capsule	Autism spectrum disorder	ASD	Grove et al. 2019	MR-Egger	3	27	4	0.156434	0.496417	FALSE	-	0.960206	FALSE	FALSE	-0.338289	46	1050
EC	External capsule	Autism spectrum disorder	ASD	Grove et al. 2019	MR-GRIP	3	27	6	0.0237832	0.201118	FALSE	-	1	TRUE	FALSE	-0.287163	46	1050
EC	External capsule	Bipolar disorder	bip	Mullins et al. 2021	IVW (fixed effects)	3	27	3	0.0265273	0.0325438	TRUE	+	1	TRUE	TRUE	0.0698043	27	661
EC	External capsule	Bipolar disorder	bip	Mullins et al. 2021	IVW (random effects; TwoSampleMR default)	3	27	1	0.0719287	0.159708	FALSE	+	1	TRUE	FALSE	0.0698043	27	661
EC	External capsule	Bipolar disorder	bip	Mullins et al. 2021	IVW (radial)	3	27	1	0.0720367	0.134998	FALSE	+	1	TRUE	FALSE	0.0698039	27	661
EC	External capsule	Bipolar disorder	bip	Mullins et al. 2021	Simple median	3	27	0	1	1	FALSE	-	0.855911	FALSE	FALSE	0	27	661
EC	External capsule	Bipolar disorder	bip	Mullins et al. 2021	Weighted median	3	27	0	0.728837	1	FALSE	-	0.921948	FALSE	FALSE	-0.0281903	27	661
EC	External capsule	Bipolar disorder	bip	Mullins et al. 2021	Penalised weighted median	3	27	0	0.652691	0.970878	FALSE	-	0.902683	FALSE	FALSE	-0.0566482	27	661
EC	External capsule	Bipolar disorder	bip	Mullins et al. 2021	Simple mode	3	27	0	0.944124	0.999958	FALSE	+	0.819485	FALSE	FALSE	0.00811653	27	661
EC	External capsule	Bipolar disorder	bip	Mullins et al. 2021	Simple mode (NOME)	3	27	0	0.859775	0.99186	FALSE	+	0.871761	FALSE	FALSE	0.00811653	27	661
EC	External capsule	Bipolar disorder	bip	Mullins et al. 2021	Weighted mode	3	27	0	0.972237	0.99998	FALSE	+	0.95554	FALSE	FALSE	0.00811653	27	661
EC	External capsule	Bipolar disorder	bip	Mullins et al. 2021	Weighted mode (NOME)	3	27	0	0.948253	0.999977	FALSE	+	0.936254	FALSE	FALSE	0.00811653	27	661
EC	External capsule	Bipolar disorder	bip	Mullins et al. 2021	MR-Egger	3	27	2	0.744052	0.919269	FALSE	-	0.858336	FALSE	FALSE	-0.0228868	27	661
EC	External capsule	Bipolar disorder	bip	Mullins et al. 2021	MR-GRIP	3	27	1	0.107226	0.37355	FALSE	+	1	TRUE	FALSE	0.0949142	27	661
EC	External capsule	Cognitive performance	CP	Lee et al. 2018	IVW (fixed effects)	3	27	10	8.55323e-07	2.34165e-06	TRUE	+	1	TRUE	TRUE	0.0833885	41	941
EC	External capsule	Cognitive performance	CP	Lee et al. 2018	IVW (random effects; TwoSampleMR default)	3	27	2	0.176295	0.304044	FALSE	+	1	TRUE	FALSE	0.0833885	41	941
EC	External capsule	Cognitive performance	CP	Lee et al. 2018	IVW (radial)	3	27	2	0.1758	0.278936	FALSE	+	1	TRUE	FALSE	0.0833925	41	941
EC	External capsule	Cognitive performance	CP	Lee et al. 2018	Simple median	3	27	1	0.739155	1	FALSE	-	0.753535	FALSE	FALSE	-0.00842393	41	941
EC	External capsule	Cognitive performance	CP	Lee et al. 2018	Weighted median	3	27	2	0.0101702	0.0929503	FALSE	+	0.856571	FALSE	FALSE	0.0498179	41	941
EC	External capsule	Cognitive performance	CP	Lee et al. 2018	Penalised weighted median	3	27	3	0.000729132	0.00867667	TRUE	+	0.823503	FALSE	FALSE	0.0829743	41	941
EC	External capsule	Cognitive performance	CP	Lee et al. 2018	Simple mode	3	27	0	0.956212	0.999958	FALSE	-	0.599144	FALSE	FALSE	-0.00433434	41	941
EC	External capsule	Cognitive performance	CP	Lee et al. 2018	Simple mode (NOME)	3	27	0	0.545296	0.927004	FALSE	-	0.668306	FALSE	FALSE	-0.00433434	41	941
EC	External capsule	Cognitive performance	CP	Lee et al. 2018	Weighted mode	3	27	0	0.980594	0.99998	FALSE	+	0.848672	FALSE	FALSE	0.0501219	41	941
EC	External capsule	Cognitive performance	CP	Lee et al. 2018	Weighted mode (NOME)	3	27	0	0.900446	0.999977	FALSE	+	0.827965	FALSE	FALSE	0.0501219	41	941
EC	External capsule	Cognitive performance	CP	Lee et al. 2018	MR-Egger	3	27	3	0.658303	0.902725	FALSE	-	0.959175	FALSE	FALSE	-0.00564624	41	941
EC	External capsule	Cognitive performance	CP	Lee et al. 2018	MR-GRIP	3	27	2	0.164018	0.440185	FALSE	+	1	TRUE	FALSE	0.0527303	41	941
EC	External capsule	Depressed affect	depressed_affect	Nagel et al. 2018	IVW (fixed effects)	3	27	12	0.000389452	0.000686589	TRUE	-	1	TRUE	TRUE	-0.0353074	42	959
EC	External capsule	Depressed affect	depressed_affect	Nagel et al. 2018	IVW (random effects; TwoSampleMR default)	3	27	2	0.382062	0.554456	FALSE	-	1	TRUE	FALSE	-0.0353074	42	959
EC	External capsule	Depressed affect	depressed_affect	Nagel et al. 2018	IVW (radial)	3	27	2	0.381093	0.517824	FALSE	-	1	TRUE	FALSE	-0.0353018	42	959
EC	External capsule	Depressed affect	depressed_affect	Nagel et al. 2018	Simple median	3	27	1	0.767664	1	FALSE	-	0.795506	FALSE	FALSE	-0.0141945	42	959
EC	External capsule	Depressed affect	depressed_affect	Nagel et al. 2018	Weighted median	3	27	3	0.624599	1	FALSE	+	0.680234	FALSE	FALSE	0.0172799	42	959
EC	External capsule	Depressed affect	depressed_affect	Nagel et al. 2018	Penalised weighted median	3	27	4	0.229047	0.439622	FALSE	+	0.640914	FALSE	FALSE	0.0258536	42	959
EC	External capsule	Depressed affect	depressed_affect	Nagel et al. 2018	Simple mode	3	27	0	0.891781	0.999958	FALSE	-	0.74761	FALSE	FALSE	-0.01946	42	959
EC	External capsule	Depressed affect	depressed_affect	Nagel et al. 2018	Simple mode (NOME)	3	27	0	0.510969	0.881236	FALSE	-	0.811713	FALSE	FALSE	-0.01946	42	959
EC	External capsule	Depressed affect	depressed_affect	Nagel et al. 2018	Weighted mode	3	27	0	0.986302	0.99998	FALSE	-	0.646897	FALSE	FALSE	-0.00296299	42	959
EC	External capsule	Depressed affect	depressed_affect	Nagel et al. 2018	Weighted mode (NOME)	3	27	0	0.963863	0.999977	FALSE	-	0.72451	FALSE	FALSE	-0.00615555	42	959
EC	External capsule	Depressed affect	depressed_affect	Nagel et al. 2018	MR-Egger	3	27	3	0.189654	0.537352	FALSE	-	0.904935	FALSE	FALSE	-0.0225321	42	959
EC	External capsule	Depressed affect	depressed_affect	Nagel et al. 2018	MR-GRIP	3	27	2	0.282902	0.570599	FALSE	-	1	TRUE	FALSE	-0.0341007	42	959
EC	External capsule	Depression	depression	Nagel et al. 2018	IVW (fixed effects)	3	27	3	0.0815097	0.0923776	FALSE	-	1	TRUE	FALSE	-0.0372344	42	959
EC	External capsule	Depression	depression	Nagel et al. 2018	IVW (random effects; TwoSampleMR default)	3	27	1	0.462622	0.646245	FALSE	-	1	TRUE	FALSE	-0.0372344	42	959
EC	External capsule	Depression	depression	Nagel et al. 2018	IVW (radial)	3	27	1	0.462566	0.601588	FALSE	-	1	TRUE	FALSE	-0.0372357	42	959
EC	External capsule	Depression	depression	Nagel et al. 2018	Simple median	3	27	1	0.826841	1	FALSE	-	0.509733	FALSE	FALSE	-0.00328901	42	959
EC	External capsule	Depression	depression	Nagel et al. 2018	Weighted median	3	27	1	0.755145	1	FALSE	-	0.827356	FALSE	FALSE	-0.0234323	42	959
EC	External capsule	Depression	depression	Nagel et al. 2018	Penalised weighted median	3	27	0	0.794742	1	FALSE	-	0.73207	FALSE	FALSE	-0.00356885	42	959
EC	External capsule	Depression	depression	Nagel et al. 2018	Simple mode	3	27	0	0.968771	0.999958	FALSE	-	0.377354	FALSE	FALSE	-0.0142898	42	959
EC	External capsule	Depression	depression	Nagel et al. 2018	Simple mode (NOME)	3	27	1	0.669079	0.99186	FALSE	-	0.447297	FALSE	FALSE	-0.0142898	42	959
EC	External capsule	Depression	depression	Nagel et al. 2018	Weighted mode	3	27	0	0.985346	0.99998	FALSE	-	0.751604	FALSE	FALSE	-0.0210313	42	959
EC	External capsule	Depression	depression	Nagel et al. 2018	Weighted mode (NOME)	3	27	0	0.96801	0.999977	FALSE	-	0.794634	FALSE	FALSE	-0.0210313	42	959
EC	External capsule	Depression	depression	Nagel et al. 2018	MR-Egger	3	27	3	0.91219	0.958495	FALSE	+	0.850446	FALSE	FALSE	0.00575205	42	959
EC	External capsule	Depression	depression	Nagel et al. 2018	MR-GRIP	3	27	0	0.606625	0.816667	FALSE	-	0.986993	FALSE	FALSE	-0.00364832	42	959
EC	External capsule	Educational attainment	EA	Lee et al. 2018	IVW (fixed effects)	3	27	5	0.000760502	0.00125694	TRUE	+	1	TRUE	TRUE	0.0048691	41	941
EC	External capsule	Educational attainment	EA	Lee et al. 2018	IVW (random effects; TwoSampleMR default)	3	27	0	0.830237	0.906406	FALSE	+	1	TRUE	FALSE	0.0048691	41	941
EC	External capsule	Educational attainment	EA	Lee et al. 2018	IVW (radial)	3	27	0	0.830297	0.902332	FALSE	+	1	TRUE	FALSE	0.00486907	41	941
EC	External capsule	Educational attainment	EA	Lee et al. 2018	Simple median	3	27	0	0.673956	1	FALSE	-	0.699859	FALSE	FALSE	-0.0304336	41	941
EC	External capsule	Educational attainment	EA	Lee et al. 2018	Weighted median	3	27	1	0.0997939	0.371109	FALSE	+	0.396125	FALSE	FALSE	0.0222878	41	941
EC	External capsule	Educational attainment	EA	Lee et al. 2018	Penalised weighted median	3	27	2	0.0161389	0.0768212	FALSE	+	0.292134	FALSE	FALSE	0.00164161	41	941
EC	External capsule	Educational attainment	EA	Lee et al. 2018	Simple mode	3	27	0	0.959927	0.999958	FALSE	+	0.580714	FALSE	FALSE	0.0189747	41	941
EC	External capsule	Educational attainment	EA	Lee et al. 2018	Simple mode (NOME)	3	27	0	0.879605	0.99186	FALSE	+	0.646865	FALSE	FALSE	0.0189747	41	941
EC	External capsule	Educational attainment	EA	Lee et al. 2018	Weighted mode	3	27	0	0.990954	0.99998	FALSE	-	0.432748	FALSE	FALSE	-0.000283542	41	941
EC	External capsule	Educational attainment	EA	Lee et al. 2018	Weighted mode (NOME)	3	27	0	0.949024	0.999977	FALSE	+	0.562306	FALSE	FALSE	0.0426908	41	941
EC	External capsule	Educational attainment	EA	Lee et al. 2018	MR-Egger	3	27	1	0.401823	0.753022	FALSE	+	0.68915	FALSE	FALSE	0.0868753	41	941
EC	External capsule	Educational attainment	EA	Lee et al. 2018	MR-GRIP	3	27	0	0.945414	0.983849	FALSE	+	0.981854	FALSE	FALSE	0.0156421	41	941
EC	External capsule	Insomnia	insomnia	Watanabe et al. 2022	IVW (fixed effects)	3	27	4	0.108242	0.121518	FALSE	-	1	TRUE	FALSE	-0.00285132	44	1031
EC	External capsule	Insomnia	insomnia	Watanabe et al. 2022	IVW (random effects; TwoSampleMR default)	3	27	4	0.364553	0.538904	FALSE	-	1	TRUE	FALSE	-0.00285132	44	1031
EC	External capsule	Insomnia	insomnia	Watanabe et al. 2022	IVW (radial)	3	27	4	0.364774	0.505702	FALSE	-	1	TRUE	FALSE	-0.00285132	44	1031
EC	External capsule	Insomnia	insomnia	Watanabe et al. 2022	Simple median	3	27	0	1	1	FALSE	-	0.803804	FALSE	FALSE	0	44	1031
EC	External capsule	Insomnia	insomnia	Watanabe et al. 2022	Weighted median	3	27	3	0.282609	0.672418	FALSE	+	0.931653	FALSE	FALSE	0.000178643	44	1031
EC	External capsule	Insomnia	insomnia	Watanabe et al. 2022	Penalised weighted median	3	27	3	0.74675	1	FALSE	+	0.925209	FALSE	FALSE	0.000178643	44	1031
EC	External capsule	Insomnia	insomnia	Watanabe et al. 2022	Simple mode	3	27	0	0.936202	0.999958	FALSE	-	0.859002	FALSE	FALSE	-0.0762411	44	1031
EC	External capsule	Insomnia	insomnia	Watanabe et al. 2022	Simple mode (NOME)	3	27	0	0.815777	0.99186	FALSE	-	0.890351	FALSE	FALSE	-0.0762411	44	1031
EC	External capsule	Insomnia	insomnia	Watanabe et al. 2022	Weighted mode	3	27	0	0.9593	0.99998	FALSE	-	0.921788	FALSE	FALSE	-0.00750565	44	1031
EC	External capsule	Insomnia	insomnia	Watanabe et al. 2022	Weighted mode (NOME)	3	27	0	0.937836	0.999977	FALSE	-	0.919865	FALSE	FALSE	-0.00750565	44	1031
EC	External capsule	Insomnia	insomnia	Watanabe et al. 2022	MR-Egger	3	27	2	0.777031	0.938748	FALSE	+	0.876242	FALSE	FALSE	0.00100371	44	1031
EC	External capsule	Insomnia	insomnia	Watanabe et al. 2022	MR-GRIP	3	27	2	0.252315	0.526762	FALSE	+	0.994085	FALSE	FALSE	0.0256996	44	1031
EC	External capsule	Intelligence	intelligence	Savage et al. 2018	IVW (fixed effects)	3	27	11	2.40372e-07	7.2416e-07	TRUE	+	1	TRUE	TRUE	0.0424113	43	977
EC	External capsule	Intelligence	intelligence	Savage et al. 2018	IVW (random effects; TwoSampleMR default)	3	27	2	0.112534	0.21775	FALSE	+	1	TRUE	FALSE	0.0424113	43	977
EC	External capsule	Intelligence	intelligence	Savage et al. 2018	IVW (radial)	3	27	3	0.109038	0.185716	FALSE	+	1	TRUE	FALSE	0.0424047	43	977
EC	External capsule	Intelligence	intelligence	Savage et al. 2018	Simple median	3	27	1	0.0535292	0.182632	FALSE	+	0.812557	FALSE	FALSE	0.043255	43	977
EC	External capsule	Intelligence	intelligence	Savage et al. 2018	Weighted median	3	27	4	0.0261299	0.163656	FALSE	+	0.803298	FALSE	FALSE	0.0629651	43	977
EC	External capsule	Intelligence	intelligence	Savage et al. 2018	Penalised weighted median	3	27	6	4.59856e-06	0.000218891	TRUE	+	0.802345	FALSE	FALSE	0.0639679	43	977
EC	External capsule	Intelligence	intelligence	Savage et al. 2018	Simple mode	3	27	0	0.926321	0.999958	FALSE	+	0.622281	FALSE	FALSE	0.0447288	43	977
EC	External capsule	Intelligence	intelligence	Savage et al. 2018	Simple mode (NOME)	3	27	3	0.783119	0.99186	FALSE	+	0.671849	FALSE	FALSE	0.0447288	43	977
EC	External capsule	Intelligence	intelligence	Savage et al. 2018	Weighted mode	3	27	0	0.983031	0.99998	FALSE	+	0.855827	FALSE	FALSE	0.0447288	43	977
EC	External capsule	Intelligence	intelligence	Savage et al. 2018	Weighted mode (NOME)	3	27	0	0.958972	0.999977	FALSE	+	0.902915	FALSE	FALSE	0.0197416	43	977
EC	External capsule	Intelligence	intelligence	Savage et al. 2018	MR-Egger	3	27	2	0.590877	0.883263	FALSE	+	0.917473	FALSE	FALSE	0.0622111	43	977
EC	External capsule	Intelligence	intelligence	Savage et al. 2018	MR-GRIP	3	27	3	0.947634	0.983849	FALSE	+	0.998196	FALSE	FALSE	0.0335662	43	977
EC	External capsule	Major depressive disorder	mdd	Wray et al. 2018	IVW (fixed effects)	3	27	3	0.0749171	0.0853123	FALSE	-	1	TRUE	FALSE	-0.116292	45	1041
EC	External capsule	Major depressive disorder	mdd	Wray et al. 2018	IVW (random effects; TwoSampleMR default)	3	27	2	0.762251	0.868017	FALSE	-	1	TRUE	FALSE	-0.116292	45	1041
EC	External capsule	Major depressive disorder	mdd	Wray et al. 2018	IVW (radial)	3	27	2	0.765876	0.855767	FALSE	-	1	TRUE	FALSE	-0.116271	45	1041
EC	External capsule	Major depressive disorder	mdd	Wray et al. 2018	Simple median	3	27	2	0.522468	0.857568	FALSE	-	0.856637	FALSE	FALSE	-0.112997	45	1041
EC	External capsule	Major depressive disorder	mdd	Wray et al. 2018	Weighted median	3	27	2	0.165898	0.482827	FALSE	-	0.83591	FALSE	FALSE	-0.142854	45	1041
EC	External capsule	Major depressive disorder	mdd	Wray et al. 2018	Penalised weighted median	3	27	4	0.142171	0.299439	FALSE	-	0.833454	FALSE	FALSE	-0.171703	45	1041
EC	External capsule	Major depressive disorder	mdd	Wray et al. 2018	Simple mode	3	27	0	0.946642	0.999958	FALSE	+	0.823904	FALSE	FALSE	0.0275648	45	1041
EC	External capsule	Major depressive disorder	mdd	Wray et al. 2018	Simple mode (NOME)	3	27	0	0.868942	0.99186	FALSE	+	0.870418	FALSE	FALSE	0.0275648	45	1041
EC	External capsule	Major depressive disorder	mdd	Wray et al. 2018	Weighted mode	3	27	0	0.979421	0.99998	FALSE	+	0.904287	FALSE	FALSE	0.0189537	45	1041
EC	External capsule	Major depressive disorder	mdd	Wray et al. 2018	Weighted mode (NOME)	3	27	0	0.955581	0.999977	FALSE	+	0.886647	FALSE	FALSE	0.0189537	45	1041
EC	External capsule	Major depressive disorder	mdd	Wray et al. 2018	MR-Egger	3	27	2	0.193663	0.542255	FALSE	-	0.833676	FALSE	FALSE	-0.192957	45	1041
EC	External capsule	Major depressive disorder	mdd	Wray et al. 2018	MR-GRIP	3	27	2	0.96262	0.983849	FALSE	-	0.986552	FALSE	FALSE	-0.112278	45	1041
EC	External capsule	Neuroticism	neuroticism	Nagel et al. 2018	IVW (fixed effects)	3	27	17	1.11539e-08	3.83357e-08	TRUE	-	1	TRUE	TRUE	-0.0679067	42	959
EC	External capsule	Neuroticism	neuroticism	Nagel et al. 2018	IVW (random effects; TwoSampleMR default)	3	27	2	0.148198	0.263225	FALSE	-	1	TRUE	FALSE	-0.0679067	42	959
EC	External capsule	Neuroticism	neuroticism	Nagel et al. 2018	IVW (radial)	3	27	2	0.144778	0.234402	FALSE	-	1	TRUE	FALSE	-0.0678781	42	959
EC	External capsule	Neuroticism	neuroticism	Nagel et al. 2018	Simple median	3	27	3	0.160148	0.373679	FALSE	-	0.818196	FALSE	FALSE	-0.0462839	42	959
EC	External capsule	Neuroticism	neuroticism	Nagel et al. 2018	Weighted median	3	27	4	0.0625167	0.285048	FALSE	+	0.658065	FALSE	FALSE	0.01363	42	959
EC	External capsule	Neuroticism	neuroticism	Nagel et al. 2018	Penalised weighted median	3	27	5	0.0476399	0.142475	FALSE	+	0.640313	FALSE	FALSE	0.0146438	42	959
EC	External capsule	Neuroticism	neuroticism	Nagel et al. 2018	Simple mode	3	27	1	0.861064	0.999958	FALSE	-	0.598707	FALSE	FALSE	-0.0345874	42	959
EC	External capsule	Neuroticism	neuroticism	Nagel et al. 2018	Simple mode (NOME)	3	27	1	0.338338	0.605448	FALSE	-	0.642083	FALSE	FALSE	-0.0345874	42	959
EC	External capsule	Neuroticism	neuroticism	Nagel et al. 2018	Weighted mode	3	27	0	0.964246	0.99998	FALSE	-	0.632486	FALSE	FALSE	-0.0196811	42	959
EC	External capsule	Neuroticism	neuroticism	Nagel et al. 2018	Weighted mode (NOME)	3	27	0	0.912532	0.999977	FALSE	-	0.711801	FALSE	FALSE	-0.0196811	42	959
EC	External capsule	Neuroticism	neuroticism	Nagel et al. 2018	MR-Egger	3	27	3	0.0660322	0.307913	FALSE	+	0.928932	FALSE	FALSE	0.0348865	42	959
EC	External capsule	Neuroticism	neuroticism	Nagel et al. 2018	MR-GRIP	3	27	2	0.113821	0.379057	FALSE	-	0.984571	FALSE	FALSE	-0.0430546	42	959
EC	External capsule	Schizophrenia	SCZ	Trubetskoy et al. 2022	IVW (fixed effects)	3	27	11	6.20256e-05	0.000130638	TRUE	-	1	TRUE	TRUE	-0.111246	43	986
EC	External capsule	Schizophrenia	SCZ	Trubetskoy et al. 2022	IVW (random effects; TwoSampleMR default)	3	27	0	0.446468	0.628753	FALSE	-	1	TRUE	FALSE	-0.111246	43	986
EC	External capsule	Schizophrenia	SCZ	Trubetskoy et al. 2022	IVW (radial)	3	27	0	0.444789	0.58811	FALSE	-	1	TRUE	FALSE	-0.11133	43	986
EC	External capsule	Schizophrenia	SCZ	Trubetskoy et al. 2022	Simple median	3	27	3	0.0704046	0.217614	FALSE	+	0.727134	FALSE	FALSE	0.0276539	43	986
EC	External capsule	Schizophrenia	SCZ	Trubetskoy et al. 2022	Weighted median	3	27	3	0.0492058	0.259287	FALSE	+	0.611322	FALSE	FALSE	0.113696	43	986
EC	External capsule	Schizophrenia	SCZ	Trubetskoy et al. 2022	Penalised weighted median	3	27	4	0.00989658	0.0566114	FALSE	+	0.580221	FALSE	FALSE	0.125941	43	986
EC	External capsule	Schizophrenia	SCZ	Trubetskoy et al. 2022	Simple mode	3	27	0	0.903994	0.999958	FALSE	+	0.640245	FALSE	FALSE	0.195978	43	986
EC	External capsule	Schizophrenia	SCZ	Trubetskoy et al. 2022	Simple mode (NOME)	3	27	1	0.715416	0.99186	FALSE	+	0.72577	FALSE	FALSE	0.195978	43	986
EC	External capsule	Schizophrenia	SCZ	Trubetskoy et al. 2022	Weighted mode	3	27	0	0.975059	0.99998	FALSE	+	0.605299	FALSE	FALSE	0.0410694	43	986
EC	External capsule	Schizophrenia	SCZ	Trubetskoy et al. 2022	Weighted mode (NOME)	3	27	0	0.930468	0.999977	FALSE	+	0.637637	FALSE	FALSE	0.0770559	43	986
EC	External capsule	Schizophrenia	SCZ	Trubetskoy et al. 2022	MR-Egger	3	27	0	0.615876	0.883263	FALSE	-	0.948657	FALSE	FALSE	-0.0936165	43	986
EC	External capsule	Schizophrenia	SCZ	Trubetskoy et al. 2022	MR-GRIP	3	27	0	0.49068	0.766273	FALSE	-	1	TRUE	FALSE	-0.102569	43	986
EC	External capsule	Worry	worry	Nagel et al. 2018	IVW (fixed effects)	3	27	12	7.41497e-05	0.000152135	TRUE	-	1	TRUE	TRUE	-0.0368774	42	959
EC	External capsule	Worry	worry	Nagel et al. 2018	IVW (random effects; TwoSampleMR default)	3	27	4	0.206749	0.344099	FALSE	-	1	TRUE	FALSE	-0.0368774	42	959
EC	External capsule	Worry	worry	Nagel et al. 2018	IVW (radial)	3	27	4	0.204917	0.314647	FALSE	-	1	TRUE	FALSE	-0.036875	42	959
EC	External capsule	Worry	worry	Nagel et al. 2018	Simple median	3	27	4	0.939408	1	FALSE	-	0.886971	FALSE	FALSE	-0.0429137	42	959
EC	External capsule	Worry	worry	Nagel et al. 2018	Weighted median	3	27	4	0.147265	0.471059	FALSE	+	0.844023	FALSE	FALSE	0.01565	42	959
EC	External capsule	Worry	worry	Nagel et al. 2018	Penalised weighted median	3	27	4	0.470726	0.783446	FALSE	+	0.742323	FALSE	FALSE	0.0160056	42	959
EC	External capsule	Worry	worry	Nagel et al. 2018	Simple mode	3	27	0	0.891112	0.999958	FALSE	-	0.753924	FALSE	FALSE	-0.0377711	42	959
EC	External capsule	Worry	worry	Nagel et al. 2018	Simple mode (NOME)	3	27	0	0.527937	0.90395	FALSE	-	0.817321	FALSE	FALSE	-0.0377711	42	959
EC	External capsule	Worry	worry	Nagel et al. 2018	Weighted mode	3	27	0	0.980457	0.99998	FALSE	+	0.787903	FALSE	FALSE	0.00153206	42	959
EC	External capsule	Worry	worry	Nagel et al. 2018	Weighted mode (NOME)	3	27	0	0.945723	0.999977	FALSE	-	0.754843	FALSE	FALSE	-0.00453788	42	959
EC	External capsule	Worry	worry	Nagel et al. 2018	MR-Egger	3	27	4	0.127389	0.433123	FALSE	+	0.934442	FALSE	FALSE	0.0322245	42	959
EC	External capsule	Worry	worry	Nagel et al. 2018	MR-GRIP	3	27	1	0.188643	0.477628	FALSE	-	0.998585	FALSE	FALSE	-0.0257281	42	959
FX	Fornix	ADHD	ADHD	Demontis et al. 2023	IVW (fixed effects)	4	55	12	3.27199e-06	8.19719e-06	TRUE	-	1	TRUE	TRUE	-0.207861	47	2266
FX	Fornix	ADHD	ADHD	Demontis et al. 2023	IVW (random effects; TwoSampleMR default)	4	55	4	0.012722	0.0465821	TRUE	-	1	TRUE	TRUE	-0.207861	47	2266
FX	Fornix	ADHD	ADHD	Demontis et al. 2023	IVW (radial)	4	55	4	0.0136409	0.0369407	TRUE	-	1	TRUE	TRUE	-0.20784	47	2266
FX	Fornix	ADHD	ADHD	Demontis et al. 2023	Simple median	4	55	5	0.00328894	0.0301065	TRUE	-	0.862105	FALSE	FALSE	-0.268575	47	2266
FX	Fornix	ADHD	ADHD	Demontis et al. 2023	Weighted median	4	55	7	0.176718	0.500701	FALSE	-	0.745287	FALSE	FALSE	-0.313326	47	2266
FX	Fornix	ADHD	ADHD	Demontis et al. 2023	Penalised weighted median	4	55	8	0.115219	0.253908	FALSE	-	0.686137	FALSE	FALSE	-0.369898	47	2266
FX	Fornix	ADHD	ADHD	Demontis et al. 2023	Simple mode	4	55	4	0.988929	0.999958	FALSE	-	0.895497	FALSE	FALSE	-0.296547	47	2266
FX	Fornix	ADHD	ADHD	Demontis et al. 2023	Simple mode (NOME)	4	55	5	0.0877381	0.174014	FALSE	-	0.850469	FALSE	FALSE	-0.296547	47	2266
FX	Fornix	ADHD	ADHD	Demontis et al. 2023	Weighted mode	4	55	0	0.991381	0.99998	FALSE	-	0.786343	FALSE	FALSE	-0.273219	47	2266
FX	Fornix	ADHD	ADHD	Demontis et al. 2023	Weighted mode (NOME)	4	55	0	0.961019	0.999977	FALSE	-	0.719624	FALSE	FALSE	-0.0921656	47	2266
FX	Fornix	ADHD	ADHD	Demontis et al. 2023	MR-Egger	4	55	4	0.254635	0.606175	FALSE	-	0.804347	FALSE	FALSE	-0.02376	47	2266
FX	Fornix	ADHD	ADHD	Demontis et al. 2023	MR-GRIP	4	55	3	0.0380312	0.238195	FALSE	-	0.999055	FALSE	FALSE	-0.0987676	47	2266
FX	Fornix	Alzheimer's disease	ALZ2	Wightman et al. 2021 (excluding 23andMe; APOE region removed)	IVW (fixed effects)	4	55	7	0.0988381	0.111486	FALSE	+	1	TRUE	FALSE	0.0122608	47	2333
FX	Fornix	Alzheimer's disease	ALZ2	Wightman et al. 2021 (excluding 23andMe; APOE region removed)	IVW (random effects; TwoSampleMR default)	4	55	3	0.515224	0.689895	FALSE	+	1	TRUE	FALSE	0.0122608	47	2333
FX	Fornix	Alzheimer's disease	ALZ2	Wightman et al. 2021 (excluding 23andMe; APOE region removed)	IVW (radial)	4	55	3	0.515202	0.652224	FALSE	+	1	TRUE	FALSE	0.0122601	47	2333
FX	Fornix	Alzheimer's disease	ALZ2	Wightman et al. 2021 (excluding 23andMe; APOE region removed)	Simple median	4	55	2	0.776889	1	FALSE	+	0.849795	FALSE	FALSE	0.0189478	47	2333
FX	Fornix	Alzheimer's disease	ALZ2	Wightman et al. 2021 (excluding 23andMe; APOE region removed)	Weighted median	4	55	1	0.448916	0.890351	FALSE	+	0.872493	FALSE	FALSE	0.0102713	47	2333
FX	Fornix	Alzheimer's disease	ALZ2	Wightman et al. 2021 (excluding 23andMe; APOE region removed)	Penalised weighted median	4	55	2	0.527162	0.831066	FALSE	+	0.855981	FALSE	FALSE	0.00970367	47	2333
FX	Fornix	Alzheimer's disease	ALZ2	Wightman et al. 2021 (excluding 23andMe; APOE region removed)	Simple mode	4	55	0	0.991965	0.999958	FALSE	+	0.786604	FALSE	FALSE	0.0117796	47	2333
FX	Fornix	Alzheimer's disease	ALZ2	Wightman et al. 2021 (excluding 23andMe; APOE region removed)	Simple mode (NOME)	4	55	1	0.59792	0.981413	FALSE	+	0.752367	FALSE	FALSE	0.0117796	47	2333
FX	Fornix	Alzheimer's disease	ALZ2	Wightman et al. 2021 (excluding 23andMe; APOE region removed)	Weighted mode	4	55	0	0.992504	0.99998	FALSE	-	0.822596	FALSE	FALSE	-0.0407972	47	2333
FX	Fornix	Alzheimer's disease	ALZ2	Wightman et al. 2021 (excluding 23andMe; APOE region removed)	Weighted mode (NOME)	4	55	0	0.949999	0.999977	FALSE	-	0.669352	FALSE	FALSE	-0.0407972	47	2333
FX	Fornix	Alzheimer's disease	ALZ2	Wightman et al. 2021 (excluding 23andMe; APOE region removed)	MR-Egger	4	55	2	0.470793	0.823535	FALSE	-	0.84472	FALSE	FALSE	-0.0133451	47	2333
FX	Fornix	Alzheimer's disease	ALZ2	Wightman et al. 2021 (excluding 23andMe; APOE region removed)	MR-GRIP	4	55	3	0.622417	0.83222	FALSE	+	0.988837	FALSE	FALSE	0.0125195	47	2333
FX	Fornix	Autism spectrum disorder	ASD	Grove et al. 2019	IVW (fixed effects)	4	55	13	0.00367924	0.00530703	TRUE	+	1	TRUE	TRUE	0.00462553	50	2467
FX	Fornix	Autism spectrum disorder	ASD	Grove et al. 2019	IVW (random effects; TwoSampleMR default)	4	55	5	0.800054	0.896411	FALSE	+	1	TRUE	FALSE	0.00462553	50	2467
FX	Fornix	Autism spectrum disorder	ASD	Grove et al. 2019	IVW (radial)	4	55	5	0.802019	0.887816	FALSE	+	1	TRUE	FALSE	0.00462554	50	2467
FX	Fornix	Autism spectrum disorder	ASD	Grove et al. 2019	Simple median	4	55	3	0.88588	1	FALSE	+	0.872016	FALSE	FALSE	0.380171	50	2467
FX	Fornix	Autism spectrum disorder	ASD	Grove et al. 2019	Weighted median	4	55	3	0.898113	1	FALSE	-	0.851877	FALSE	FALSE	-0.123973	50	2467
FX	Fornix	Autism spectrum disorder	ASD	Grove et al. 2019	Penalised weighted median	4	55	4	0.316483	0.58485	FALSE	-	0.857363	FALSE	FALSE	-0.133484	50	2467
FX	Fornix	Autism spectrum disorder	ASD	Grove et al. 2019	Simple mode	4	55	0	0.976226	0.999958	FALSE	+	0.863179	FALSE	FALSE	0.214124	50	2467
FX	Fornix	Autism spectrum disorder	ASD	Grove et al. 2019	Simple mode (NOME)	4	55	1	0.902861	0.99186	FALSE	+	0.912009	FALSE	FALSE	0.214124	50	2467
FX	Fornix	Autism spectrum disorder	ASD	Grove et al. 2019	Weighted mode	4	55	0	0.981534	0.99998	FALSE	-	0.836744	FALSE	FALSE	-0.142076	50	2467
FX	Fornix	Autism spectrum disorder	ASD	Grove et al. 2019	Weighted mode (NOME)	4	55	0	0.955087	0.999977	FALSE	-	0.873714	FALSE	FALSE	-0.142076	50	2467
FX	Fornix	Autism spectrum disorder	ASD	Grove et al. 2019	MR-Egger	4	55	3	0.416836	0.775054	FALSE	-	0.904931	FALSE	FALSE	-0.154472	50	2467
FX	Fornix	Autism spectrum disorder	ASD	Grove et al. 2019	MR-GRIP	4	55	4	0.324748	0.610082	FALSE	-	0.999171	FALSE	FALSE	-0.0562062	50	2467
FX	Fornix	Bipolar disorder	bip	Mullins et al. 2021	IVW (fixed effects)	4	55	15	0.000692072	0.00116818	TRUE	+	1	TRUE	TRUE	0.38514	29	1430
FX	Fornix	Bipolar disorder	bip	Mullins et al. 2021	IVW (random effects; TwoSampleMR default)	4	55	4	0.0964449	0.19289	FALSE	+	1	TRUE	FALSE	0.38514	29	1430
FX	Fornix	Bipolar disorder	bip	Mullins et al. 2021	IVW (radial)	4	55	4	0.09645	0.167555	FALSE	+	1	TRUE	FALSE	0.385512	29	1430
FX	Fornix	Bipolar disorder	bip	Mullins et al. 2021	Simple median	4	55	9	0.0453455	0.163415	FALSE	+	0.802635	FALSE	FALSE	0.615391	29	1430
FX	Fornix	Bipolar disorder	bip	Mullins et al. 2021	Weighted median	4	55	5	0.0326276	0.189399	FALSE	+	0.937298	FALSE	FALSE	0.373159	29	1430
FX	Fornix	Bipolar disorder	bip	Mullins et al. 2021	Penalised weighted median	4	55	7	0.0090602	0.0552905	FALSE	+	0.938708	FALSE	FALSE	0.352888	29	1430
FX	Fornix	Bipolar disorder	bip	Mullins et al. 2021	Simple mode	4	55	0	0.969586	0.999958	FALSE	-	0.776991	FALSE	FALSE	-0.0149982	29	1430
FX	Fornix	Bipolar disorder	bip	Mullins et al. 2021	Simple mode (NOME)	4	55	2	0.848129	0.99186	FALSE	-	0.805585	FALSE	FALSE	-0.0149982	29	1430
FX	Fornix	Bipolar disorder	bip	Mullins et al. 2021	Weighted mode	4	55	0	0.998599	0.99998	FALSE	+	0.959492	FALSE	FALSE	0.130686	29	1430
FX	Fornix	Bipolar disorder	bip	Mullins et al. 2021	Weighted mode (NOME)	4	55	0	0.983206	0.999977	FALSE	+	0.939478	FALSE	FALSE	0.145976	29	1430
FX	Fornix	Bipolar disorder	bip	Mullins et al. 2021	MR-Egger	4	55	2	0.969621	0.974238	FALSE	+	0.845423	FALSE	FALSE	0.279426	29	1430
FX	Fornix	Bipolar disorder	bip	Mullins et al. 2021	MR-GRIP	4	55	3	0.139758	0.416531	FALSE	+	1	TRUE	FALSE	0.378621	29	1430
FX	Fornix	Cognitive performance	CP	Lee et al. 2018	IVW (fixed effects)	4	55	21	0.000604342	0.00103477	TRUE	-	1	TRUE	TRUE	-0.0248447	48	2331
FX	Fornix	Cognitive performance	CP	Lee et al. 2018	IVW (random effects; TwoSampleMR default)	4	55	1	0.582944	0.74995	FALSE	-	1	TRUE	FALSE	-0.0248447	48	2331
FX	Fornix	Cognitive performance	CP	Lee et al. 2018	IVW (radial)	4	55	1	0.582016	0.71402	FALSE	-	1	TRUE	FALSE	-0.0248438	48	2331
FX	Fornix	Cognitive performance	CP	Lee et al. 2018	Simple median	4	55	8	1	1	FALSE	-	0.87369	FALSE	FALSE	-0.0324612	48	2331
FX	Fornix	Cognitive performance	CP	Lee et al. 2018	Weighted median	4	55	7	0.192764	0.533464	FALSE	-	0.894767	FALSE	FALSE	-0.0157939	48	2331
FX	Fornix	Cognitive performance	CP	Lee et al. 2018	Penalised weighted median	4	55	10	0.0532827	0.156559	FALSE	-	0.854153	FALSE	FALSE	-0.00264598	48	2331
FX	Fornix	Cognitive performance	CP	Lee et al. 2018	Simple mode	4	55	1	0.982451	0.999958	FALSE	+	0.675495	FALSE	FALSE	0.0106905	48	2331
FX	Fornix	Cognitive performance	CP	Lee et al. 2018	Simple mode (NOME)	4	55	2	0.262655	0.480861	FALSE	+	0.747975	FALSE	FALSE	0.0106905	48	2331
FX	Fornix	Cognitive performance	CP	Lee et al. 2018	Weighted mode	4	55	0	0.983369	0.99998	FALSE	-	0.844647	FALSE	FALSE	-0.0179218	48	2331
FX	Fornix	Cognitive performance	CP	Lee et al. 2018	Weighted mode (NOME)	4	55	0	0.906955	0.999977	FALSE	-	0.849113	FALSE	FALSE	-0.0396921	48	2331
FX	Fornix	Cognitive performance	CP	Lee et al. 2018	MR-Egger	4	55	0	0.66099	0.902725	FALSE	+	0.906707	FALSE	FALSE	0.0421964	48	2331
FX	Fornix	Cognitive performance	CP	Lee et al. 2018	MR-GRIP	4	55	0	0.63451	0.834859	FALSE	-	0.998701	FALSE	FALSE	-0.0247322	48	2331
FX	Fornix	Depressed affect	depressed_affect	Nagel et al. 2018	IVW (fixed effects)	4	55	20	1.20165e-10	5.60771e-10	TRUE	-	1	TRUE	TRUE	-0.031048	47	2333
FX	Fornix	Depressed affect	depressed_affect	Nagel et al. 2018	IVW (random effects; TwoSampleMR default)	4	55	5	0.0281932	0.0808433	FALSE	-	1	TRUE	FALSE	-0.031048	47	2333
FX	Fornix	Depressed affect	depressed_affect	Nagel et al. 2018	IVW (radial)	4	55	5	0.0282323	0.0652358	FALSE	-	1	TRUE	FALSE	-0.0310449	47	2333
FX	Fornix	Depressed affect	depressed_affect	Nagel et al. 2018	Simple median	4	55	3	0.187852	0.406444	FALSE	-	0.804971	FALSE	FALSE	-0.00548557	47	2333
FX	Fornix	Depressed affect	depressed_affect	Nagel et al. 2018	Weighted median	4	55	7	0.0872282	0.349019	FALSE	-	0.71303	FALSE	FALSE	-0.0060616	47	2333
FX	Fornix	Depressed affect	depressed_affect	Nagel et al. 2018	Penalised weighted median	4	55	8	0.0287975	0.111015	FALSE	-	0.701421	FALSE	FALSE	-0.00604066	47	2333
FX	Fornix	Depressed affect	depressed_affect	Nagel et al. 2018	Simple mode	4	55	0	0.990798	0.999958	FALSE	-	0.488641	FALSE	FALSE	-0.0155334	47	2333
FX	Fornix	Depressed affect	depressed_affect	Nagel et al. 2018	Simple mode (NOME)	4	55	0	0.765074	0.99186	FALSE	-	0.628884	FALSE	FALSE	-0.0155334	47	2333
FX	Fornix	Depressed affect	depressed_affect	Nagel et al. 2018	Weighted mode	4	55	0	0.991406	0.99998	FALSE	-	0.675	FALSE	FALSE	-0.00958773	47	2333
FX	Fornix	Depressed affect	depressed_affect	Nagel et al. 2018	Weighted mode (NOME)	4	55	0	0.94348	0.999977	FALSE	+	0.723604	FALSE	FALSE	0.0198205	47	2333
FX	Fornix	Depressed affect	depressed_affect	Nagel et al. 2018	MR-Egger	4	55	2	0.518205	0.844744	FALSE	-	0.776969	FALSE	FALSE	-0.0668792	47	2333
FX	Fornix	Depressed affect	depressed_affect	Nagel et al. 2018	MR-GRIP	4	55	5	0.0607907	0.290616	FALSE	+	0.993849	FALSE	FALSE	0.00319377	47	2333
FX	Fornix	Depression	depression	Nagel et al. 2018	IVW (fixed effects)	4	55	14	0.000879843	0.00143427	TRUE	+	1	TRUE	TRUE	0.00448842	47	2333
FX	Fornix	Depression	depression	Nagel et al. 2018	IVW (random effects; TwoSampleMR default)	4	55	6	0.0797295	0.170326	FALSE	+	1	TRUE	FALSE	0.00448842	47	2333
FX	Fornix	Depression	depression	Nagel et al. 2018	IVW (radial)	4	55	6	0.0798949	0.145153	FALSE	+	1	TRUE	FALSE	0.00448842	47	2333
FX	Fornix	Depression	depression	Nagel et al. 2018	Simple median	4	55	7	0.0808115	0.23455	FALSE	-	0.846936	FALSE	FALSE	-0.0352393	47	2333
FX	Fornix	Depression	depression	Nagel et al. 2018	Weighted median	4	55	3	0.264344	0.641979	FALSE	-	0.937348	FALSE	FALSE	-0.00332273	47	2333
FX	Fornix	Depression	depression	Nagel et al. 2018	Penalised weighted median	4	55	3	0.668636	0.97629	FALSE	+	0.918095	FALSE	FALSE	0.00150556	47	2333
FX	Fornix	Depression	depression	Nagel et al. 2018	Simple mode	4	55	1	0.986284	0.999958	FALSE	-	0.793913	FALSE	FALSE	-0.000934233	47	2333
FX	Fornix	Depression	depression	Nagel et al. 2018	Simple mode (NOME)	4	55	1	0.510736	0.881236	FALSE	-	0.807417	FALSE	FALSE	-0.000934233	47	2333
FX	Fornix	Depression	depression	Nagel et al. 2018	Weighted mode	4	55	0	0.988972	0.99998	FALSE	+	0.775623	FALSE	FALSE	0.0227767	47	2333
FX	Fornix	Depression	depression	Nagel et al. 2018	Weighted mode (NOME)	4	55	0	0.941221	0.999977	FALSE	+	0.80163	FALSE	FALSE	0.023802	47	2333
FX	Fornix	Depression	depression	Nagel et al. 2018	MR-Egger	4	55	2	0.898094	0.958495	FALSE	+	0.797302	FALSE	FALSE	0.00181062	47	2333
FX	Fornix	Depression	depression	Nagel et al. 2018	MR-GRIP	4	55	3	0.39496	0.66667	FALSE	+	0.986733	FALSE	FALSE	0.0302324	47	2333
FX	Fornix	Educational attainment	EA	Lee et al. 2018	IVW (fixed effects)	4	55	23	5.29289e-08	1.70231e-07	TRUE	+	1	TRUE	TRUE	0.0695329	48	2331
FX	Fornix	Educational attainment	EA	Lee et al. 2018	IVW (random effects; TwoSampleMR default)	4	55	8	0.174393	0.30296	FALSE	+	1	TRUE	FALSE	0.0695329	48	2331
FX	Fornix	Educational attainment	EA	Lee et al. 2018	IVW (radial)	4	55	8	0.178013	0.280577	FALSE	+	1	TRUE	FALSE	0.0695339	48	2331
FX	Fornix	Educational attainment	EA	Lee et al. 2018	Simple median	4	55	4	0.233111	0.458516	FALSE	+	0.717024	FALSE	FALSE	0.00437269	48	2331
FX	Fornix	Educational attainment	EA	Lee et al. 2018	Weighted median	4	55	4	0.0665993	0.288193	FALSE	+	0.877216	FALSE	FALSE	0.0206703	48	2331
FX	Fornix	Educational attainment	EA	Lee et al. 2018	Penalised weighted median	4	55	8	0.0816116	0.204861	FALSE	+	0.856771	FALSE	FALSE	0.0162821	48	2331
FX	Fornix	Educational attainment	EA	Lee et al. 2018	Simple mode	4	55	1	0.986895	0.999958	FALSE	-	0.52333	FALSE	FALSE	-0.0131719	48	2331
FX	Fornix	Educational attainment	EA	Lee et al. 2018	Simple mode (NOME)	4	55	4	0.147194	0.287148	FALSE	-	0.662766	FALSE	FALSE	-0.0131719	48	2331
FX	Fornix	Educational attainment	EA	Lee et al. 2018	Weighted mode	4	55	1	0.996734	0.99998	FALSE	+	0.511492	FALSE	FALSE	0.0509823	48	2331
FX	Fornix	Educational attainment	EA	Lee et al. 2018	Weighted mode (NOME)	4	55	1	0.981436	0.999977	FALSE	+	0.619458	FALSE	FALSE	0.0741714	48	2331
FX	Fornix	Educational attainment	EA	Lee et al. 2018	MR-Egger	4	55	5	0.0703428	0.307913	FALSE	+	0.947532	FALSE	FALSE	0.0750602	48	2331
FX	Fornix	Educational attainment	EA	Lee et al. 2018	MR-GRIP	4	55	7	0.190989	0.478477	FALSE	+	0.991948	FALSE	FALSE	0.0460255	48	2331
FX	Fornix	Insomnia	insomnia	Watanabe et al. 2022	IVW (fixed effects)	4	55	5	0.227901	0.245432	FALSE	-	1	TRUE	FALSE	-0.0262638	48	2388
FX	Fornix	Insomnia	insomnia	Watanabe et al. 2022	IVW (random effects; TwoSampleMR default)	4	55	0	0.712307	0.847646	FALSE	-	1	TRUE	FALSE	-0.0262638	48	2388
FX	Fornix	Insomnia	insomnia	Watanabe et al. 2022	IVW (radial)	4	55	0	0.712305	0.815041	FALSE	-	1	TRUE	FALSE	-0.0262636	48	2388
FX	Fornix	Insomnia	insomnia	Watanabe et al. 2022	Simple median	4	55	2	1	1	FALSE	-	0.920476	FALSE	FALSE	0	48	2388
FX	Fornix	Insomnia	insomnia	Watanabe et al. 2022	Weighted median	4	55	1	1	1	FALSE	-	0.846664	FALSE	FALSE	-0.0303059	48	2388
FX	Fornix	Insomnia	insomnia	Watanabe et al. 2022	Penalised weighted median	4	55	1	1	1	FALSE	-	0.845195	FALSE	FALSE	-0.0273927	48	2388
FX	Fornix	Insomnia	insomnia	Watanabe et al. 2022	Simple mode	4	55	0	0.929413	0.999958	FALSE	+	0.754485	FALSE	FALSE	0.109577	48	2388
FX	Fornix	Insomnia	insomnia	Watanabe et al. 2022	Simple mode (NOME)	4	55	0	0.913091	0.99186	FALSE	+	0.75105	FALSE	FALSE	0.109577	48	2388
FX	Fornix	Insomnia	insomnia	Watanabe et al. 2022	Weighted mode	4	55	0	0.98935	0.99998	FALSE	-	0.786027	FALSE	FALSE	-0.041739	48	2388
FX	Fornix	Insomnia	insomnia	Watanabe et al. 2022	Weighted mode (NOME)	4	55	0	0.986245	0.999977	FALSE	-	0.842932	FALSE	FALSE	-0.0146936	48	2388
FX	Fornix	Insomnia	insomnia	Watanabe et al. 2022	MR-Egger	4	55	1	0.322624	0.666832	FALSE	-	0.741548	FALSE	FALSE	-0.0775488	48	2388
FX	Fornix	Insomnia	insomnia	Watanabe et al. 2022	MR-GRIP	4	55	0	0.756851	0.900652	FALSE	-	0.978577	FALSE	FALSE	-0.0436315	48	2388
FX	Fornix	Intelligence	intelligence	Savage et al. 2018	IVW (fixed effects)	4	55	20	0.000110965	0.000212981	TRUE	-	1	TRUE	TRUE	-0.0187953	48	2335
FX	Fornix	Intelligence	intelligence	Savage et al. 2018	IVW (random effects; TwoSampleMR default)	4	55	1	0.670143	0.809614	FALSE	-	1	TRUE	FALSE	-0.0187953	48	2335
FX	Fornix	Intelligence	intelligence	Savage et al. 2018	IVW (radial)	4	55	1	0.671049	0.784605	FALSE	-	1	TRUE	FALSE	-0.0187959	48	2335
FX	Fornix	Intelligence	intelligence	Savage et al. 2018	Simple median	4	55	5	0.301228	0.555313	FALSE	-	0.832949	FALSE	FALSE	-0.00727953	48	2335
FX	Fornix	Intelligence	intelligence	Savage et al. 2018	Weighted median	4	55	8	0.148443	0.471059	FALSE	-	0.779421	FALSE	FALSE	-0.0109229	48	2335
FX	Fornix	Intelligence	intelligence	Savage et al. 2018	Penalised weighted median	4	55	13	0.0317185	0.111015	FALSE	+	0.745183	FALSE	FALSE	0.0305896	48	2335
FX	Fornix	Intelligence	intelligence	Savage et al. 2018	Simple mode	4	55	3	0.328758	0.798413	FALSE	-	0.678327	FALSE	FALSE	-0.0978894	48	2335
FX	Fornix	Intelligence	intelligence	Savage et al. 2018	Simple mode (NOME)	4	55	3	0.0256397	0.0517139	FALSE	-	0.708509	FALSE	FALSE	-0.0978894	48	2335
FX	Fornix	Intelligence	intelligence	Savage et al. 2018	Weighted mode	4	55	1	0.972667	0.99998	FALSE	+	0.741749	FALSE	FALSE	0.0274536	48	2335
FX	Fornix	Intelligence	intelligence	Savage et al. 2018	Weighted mode (NOME)	4	55	1	0.968689	0.999977	FALSE	+	0.799416	FALSE	FALSE	0.0055312	48	2335
FX	Fornix	Intelligence	intelligence	Savage et al. 2018	MR-Egger	4	55	1	0.88543	0.958495	FALSE	+	0.851343	FALSE	FALSE	0.0181299	48	2335
FX	Fornix	Intelligence	intelligence	Savage et al. 2018	MR-GRIP	4	55	1	0.587712	0.81572	FALSE	-	0.988809	FALSE	FALSE	-0.0190856	48	2335
FX	Fornix	Major depressive disorder	mdd	Wray et al. 2018	IVW (fixed effects)	4	55	5	0.868895	0.879987	FALSE	+	1	TRUE	FALSE	0.00215099	51	2476
FX	Fornix	Major depressive disorder	mdd	Wray et al. 2018	IVW (random effects; TwoSampleMR default)	4	55	2	0.912019	0.958384	FALSE	+	1	TRUE	FALSE	0.00215099	51	2476
FX	Fornix	Major depressive disorder	mdd	Wray et al. 2018	IVW (radial)	4	55	2	0.900642	0.948464	FALSE	+	1	TRUE	FALSE	0.00215099	51	2476
FX	Fornix	Major depressive disorder	mdd	Wray et al. 2018	Simple median	4	55	3	1	1	FALSE	+	0.841511	FALSE	FALSE	0.0743521	51	2476
FX	Fornix	Major depressive disorder	mdd	Wray et al. 2018	Weighted median	4	55	2	0.400317	0.839853	FALSE	-	0.883472	FALSE	FALSE	-0.0457701	51	2476
FX	Fornix	Major depressive disorder	mdd	Wray et al. 2018	Penalised weighted median	4	55	2	0.382793	0.674849	FALSE	-	0.876744	FALSE	FALSE	-0.0457701	51	2476
FX	Fornix	Major depressive disorder	mdd	Wray et al. 2018	Simple mode	4	55	0	0.99041	0.999958	FALSE	+	0.764489	FALSE	FALSE	0.151566	51	2476
FX	Fornix	Major depressive disorder	mdd	Wray et al. 2018	Simple mode (NOME)	4	55	0	0.845547	0.99186	FALSE	+	0.787484	FALSE	FALSE	0.151566	51	2476
FX	Fornix	Major depressive disorder	mdd	Wray et al. 2018	Weighted mode	4	55	0	0.991629	0.99998	FALSE	+	0.91042	FALSE	FALSE	0.069293	51	2476
FX	Fornix	Major depressive disorder	mdd	Wray et al. 2018	Weighted mode (NOME)	4	55	0	0.929008	0.999977	FALSE	+	0.874346	FALSE	FALSE	0.129889	51	2476
FX	Fornix	Major depressive disorder	mdd	Wray et al. 2018	MR-Egger	4	55	6	0.858078	0.958495	FALSE	-	0.918967	FALSE	FALSE	-0.0309663	51	2476
FX	Fornix	Major depressive disorder	mdd	Wray et al. 2018	MR-GRIP	4	55	3	0.383075	0.655913	FALSE	-	0.996031	FALSE	FALSE	-0.0267948	51	2476
FX	Fornix	Neuroticism	neuroticism	Nagel et al. 2018	IVW (fixed effects)	4	55	26	5.09393e-10	2.09027e-09	TRUE	-	1	TRUE	TRUE	-0.0694177	47	2333
FX	Fornix	Neuroticism	neuroticism	Nagel et al. 2018	IVW (random effects; TwoSampleMR default)	4	55	5	0.131471	0.240692	FALSE	-	1	TRUE	FALSE	-0.0694177	47	2333
FX	Fornix	Neuroticism	neuroticism	Nagel et al. 2018	IVW (radial)	4	55	5	0.127224	0.210273	FALSE	-	1	TRUE	FALSE	-0.0694019	47	2333
FX	Fornix	Neuroticism	neuroticism	Nagel et al. 2018	Simple median	4	55	5	0.151958	0.363103	FALSE	-	0.772008	FALSE	FALSE	-0.00905519	47	2333
FX	Fornix	Neuroticism	neuroticism	Nagel et al. 2018	Weighted median	4	55	5	0.14398	0.469413	FALSE	+	0.699649	FALSE	FALSE	0.0348612	47	2333
FX	Fornix	Neuroticism	neuroticism	Nagel et al. 2018	Penalised weighted median	4	55	5	0.109523	0.246047	FALSE	+	0.678343	FALSE	FALSE	0.0316321	47	2333
FX	Fornix	Neuroticism	neuroticism	Nagel et al. 2018	Simple mode	4	55	1	0.984252	0.999958	FALSE	+	0.566441	FALSE	FALSE	0.0431146	47	2333
FX	Fornix	Neuroticism	neuroticism	Nagel et al. 2018	Simple mode (NOME)	4	55	0	0.798504	0.99186	FALSE	+	0.688877	FALSE	FALSE	0.0431146	47	2333
FX	Fornix	Neuroticism	neuroticism	Nagel et al. 2018	Weighted mode	4	55	0	0.989696	0.99998	FALSE	+	0.706712	FALSE	FALSE	0.054311	47	2333
FX	Fornix	Neuroticism	neuroticism	Nagel et al. 2018	Weighted mode (NOME)	4	55	0	0.955639	0.999977	FALSE	+	0.70146	FALSE	FALSE	0.0584182	47	2333
FX	Fornix	Neuroticism	neuroticism	Nagel et al. 2018	MR-Egger	4	55	0	0.899193	0.958495	FALSE	-	0.777059	FALSE	FALSE	-0.0794438	47	2333
FX	Fornix	Neuroticism	neuroticism	Nagel et al. 2018	MR-GRIP	4	55	4	0.294231	0.583559	FALSE	-	0.994139	FALSE	FALSE	-0.0432679	47	2333
FX	Fornix	Schizophrenia	SCZ	Trubetskoy et al. 2022	IVW (fixed effects)	4	55	18	1.20883e-05	2.87702e-05	TRUE	+	1	TRUE	TRUE	0.0631891	49	2393
FX	Fornix	Schizophrenia	SCZ	Trubetskoy et al. 2022	IVW (random effects; TwoSampleMR default)	4	55	3	0.734957	0.857449	FALSE	+	1	TRUE	FALSE	0.0631891	49	2393
FX	Fornix	Schizophrenia	SCZ	Trubetskoy et al. 2022	IVW (radial)	4	55	3	0.731441	0.828967	FALSE	+	1	TRUE	FALSE	0.0631888	49	2393
FX	Fornix	Schizophrenia	SCZ	Trubetskoy et al. 2022	Simple median	4	55	2	0.322311	0.581136	FALSE	-	0.717147	FALSE	FALSE	-0.145721	49	2393
FX	Fornix	Schizophrenia	SCZ	Trubetskoy et al. 2022	Weighted median	4	55	5	0.93976	1	FALSE	-	0.629991	FALSE	FALSE	-0.0281412	49	2393
FX	Fornix	Schizophrenia	SCZ	Trubetskoy et al. 2022	Penalised weighted median	4	55	6	0.0340881	0.114267	FALSE	-	0.590525	FALSE	FALSE	-0.126827	49	2393
FX	Fornix	Schizophrenia	SCZ	Trubetskoy et al. 2022	Simple mode	4	55	0	0.985748	0.999958	FALSE	+	0.577977	FALSE	FALSE	0.0408084	49	2393
FX	Fornix	Schizophrenia	SCZ	Trubetskoy et al. 2022	Simple mode (NOME)	4	55	5	0.984583	0.997098	FALSE	+	0.675447	FALSE	FALSE	0.0408084	49	2393
FX	Fornix	Schizophrenia	SCZ	Trubetskoy et al. 2022	Weighted mode	4	55	0	0.989949	0.99998	FALSE	-	0.694679	FALSE	FALSE	-0.133557	49	2393
FX	Fornix	Schizophrenia	SCZ	Trubetskoy et al. 2022	Weighted mode (NOME)	4	55	0	0.994773	0.999977	FALSE	-	0.869334	FALSE	FALSE	-0.0689231	49	2393
FX	Fornix	Schizophrenia	SCZ	Trubetskoy et al. 2022	MR-Egger	4	55	4	0.366605	0.71518	FALSE	+	0.868979	FALSE	FALSE	0.141413	49	2393
FX	Fornix	Schizophrenia	SCZ	Trubetskoy et al. 2022	MR-GRIP	4	55	3	0.797126	0.928881	FALSE	+	0.993574	FALSE	FALSE	0.0869684	49	2393
FX	Fornix	Worry	worry	Nagel et al. 2018	IVW (fixed effects)	4	55	20	0.000228764	0.000418813	TRUE	-	1	TRUE	TRUE	-0.0519086	47	2333
FX	Fornix	Worry	worry	Nagel et al. 2018	IVW (random effects; TwoSampleMR default)	4	55	4	0.343737	0.514525	FALSE	-	1	TRUE	FALSE	-0.0519086	47	2333
FX	Fornix	Worry	worry	Nagel et al. 2018	IVW (radial)	4	55	4	0.343428	0.483644	FALSE	-	1	TRUE	FALSE	-0.0519023	47	2333
FX	Fornix	Worry	worry	Nagel et al. 2018	Simple median	4	55	0	0.328056	0.583356	FALSE	+	0.665279	FALSE	FALSE	0.0450069	47	2333
FX	Fornix	Worry	worry	Nagel et al. 2018	Weighted median	4	55	2	0.528026	0.989529	FALSE	+	0.719079	FALSE	FALSE	0.030656	47	2333
FX	Fornix	Worry	worry	Nagel et al. 2018	Penalised weighted median	4	55	3	0.549505	0.850764	FALSE	+	0.673186	FALSE	FALSE	0.0242378	47	2333
FX	Fornix	Worry	worry	Nagel et al. 2018	Simple mode	4	55	0	0.99543	0.999958	FALSE	+	0.529886	FALSE	FALSE	0.0809716	47	2333
FX	Fornix	Worry	worry	Nagel et al. 2018	Simple mode (NOME)	4	55	0	0.742067	0.99186	FALSE	+	0.540451	FALSE	FALSE	0.0809716	47	2333
FX	Fornix	Worry	worry	Nagel et al. 2018	Weighted mode	4	55	0	0.996553	0.99998	FALSE	+	0.672701	FALSE	FALSE	0.00773954	47	2333
FX	Fornix	Worry	worry	Nagel et al. 2018	Weighted mode (NOME)	4	55	0	0.978824	0.999977	FALSE	+	0.732574	FALSE	FALSE	0.00323065	47	2333
FX	Fornix	Worry	worry	Nagel et al. 2018	MR-Egger	4	55	1	0.901276	0.958495	FALSE	-	0.840817	FALSE	FALSE	-0.0663892	47	2333
FX	Fornix	Worry	worry	Nagel et al. 2018	MR-GRIP	4	55	3	0.652888	0.834859	FALSE	-	0.999155	FALSE	FALSE	-0.0361066	47	2333
GCC	Genu of corpus callosum	ADHD	ADHD	Demontis et al. 2023	IVW (fixed effects)	6	207	35	0.0253497	0.031423	TRUE	+	1	TRUE	TRUE	0.000846811	66	12120
GCC	Genu of corpus callosum	ADHD	ADHD	Demontis et al. 2023	IVW (random effects; TwoSampleMR default)	6	207	10	0.481642	0.655034	FALSE	+	1	TRUE	FALSE	0.000846811	66	12120
GCC	Genu of corpus callosum	ADHD	ADHD	Demontis et al. 2023	IVW (radial)	6	207	10	0.479575	0.61365	FALSE	+	1	TRUE	FALSE	0.00084681	66	12120
GCC	Genu of corpus callosum	ADHD	ADHD	Demontis et al. 2023	Simple median	6	207	14	0.817035	1	FALSE	+	0.845101	FALSE	FALSE	0.0157133	66	12120
GCC	Genu of corpus callosum	ADHD	ADHD	Demontis et al. 2023	Weighted median	6	207	13	0.961714	1	FALSE	-	0.88296	FALSE	FALSE	-0.0267994	66	12120
GCC	Genu of corpus callosum	ADHD	ADHD	Demontis et al. 2023	Penalised weighted median	6	207	14	0.962187	1	FALSE	-	0.862139	FALSE	FALSE	-0.0256985	66	12120
GCC	Genu of corpus callosum	ADHD	ADHD	Demontis et al. 2023	Simple mode	6	207	2	0.000921653	0.00255062	TRUE	+	0.64635	FALSE	FALSE	0.0571473	66	12120
GCC	Genu of corpus callosum	ADHD	ADHD	Demontis et al. 2023	Simple mode (NOME)	6	207	2	0.00990597	0.0206809	TRUE	+	0.725967	FALSE	FALSE	0.0571473	66	12120
GCC	Genu of corpus callosum	ADHD	ADHD	Demontis et al. 2023	Weighted mode	6	207	2	0.0283342	0.12488	FALSE	-	0.62756	FALSE	FALSE	-0.00380471	66	12120
GCC	Genu of corpus callosum	ADHD	ADHD	Demontis et al. 2023	Weighted mode (NOME)	6	207	2	0.0136037	0.0372148	TRUE	-	0.717143	FALSE	FALSE	-0.0043786	66	12120
GCC	Genu of corpus callosum	ADHD	ADHD	Demontis et al. 2023	MR-Egger	6	207	11	0.640434	0.89794	FALSE	+	0.828214	FALSE	FALSE	0.0120118	66	12120
GCC	Genu of corpus callosum	ADHD	ADHD	Demontis et al. 2023	MR-GRIP	6	207	12	0.445821	0.716928	FALSE	-	0.997099	FALSE	FALSE	-0.0133817	66	12120
GCC	Genu of corpus callosum	Alzheimer's disease	ALZ2	Wightman et al. 2021 (excluding 23andMe; APOE region removed)	IVW (fixed effects)	6	207	50	0.000571084	0.000984913	TRUE	+	1	TRUE	TRUE	0.00320327	67	12722
GCC	Genu of corpus callosum	Alzheimer's disease	ALZ2	Wightman et al. 2021 (excluding 23andMe; APOE region removed)	IVW (random effects; TwoSampleMR default)	6	207	11	0.263213	0.414865	FALSE	+	1	TRUE	FALSE	0.00320327	67	12722
GCC	Genu of corpus callosum	Alzheimer's disease	ALZ2	Wightman et al. 2021 (excluding 23andMe; APOE region removed)	IVW (radial)	6	207	10	0.2734	0.399198	FALSE	+	1	TRUE	FALSE	0.0032034	67	12722
GCC	Genu of corpus callosum	Alzheimer's disease	ALZ2	Wightman et al. 2021 (excluding 23andMe; APOE region removed)	Simple median	6	207	13	0.224036	0.444339	FALSE	+	0.874513	FALSE	FALSE	0.0038224	67	12722
GCC	Genu of corpus callosum	Alzheimer's disease	ALZ2	Wightman et al. 2021 (excluding 23andMe; APOE region removed)	Weighted median	6	207	13	0.273116	0.656581	FALSE	-	0.849437	FALSE	FALSE	-0.00367334	67	12722
GCC	Genu of corpus callosum	Alzheimer's disease	ALZ2	Wightman et al. 2021 (excluding 23andMe; APOE region removed)	Penalised weighted median	6	207	15	0.0579949	0.160707	FALSE	+	0.852339	FALSE	FALSE	0.00475011	67	12722
GCC	Genu of corpus callosum	Alzheimer's disease	ALZ2	Wightman et al. 2021 (excluding 23andMe; APOE region removed)	Simple mode	6	207	1	0.991698	0.999958	FALSE	+	0.783379	FALSE	FALSE	0.0260888	67	12722
GCC	Genu of corpus callosum	Alzheimer's disease	ALZ2	Wightman et al. 2021 (excluding 23andMe; APOE region removed)	Simple mode (NOME)	6	207	4	0.000296559	0.000672199	TRUE	+	0.7257	FALSE	FALSE	0.0260888	67	12722
GCC	Genu of corpus callosum	Alzheimer's disease	ALZ2	Wightman et al. 2021 (excluding 23andMe; APOE region removed)	Weighted mode	6	207	0	0.993895	0.99998	FALSE	+	0.836049	FALSE	FALSE	0.0133127	67	12722
GCC	Genu of corpus callosum	Alzheimer's disease	ALZ2	Wightman et al. 2021 (excluding 23andMe; APOE region removed)	Weighted mode (NOME)	6	207	1	0.133126	0.356	FALSE	+	0.727299	FALSE	FALSE	0.00822289	67	12722
GCC	Genu of corpus callosum	Alzheimer's disease	ALZ2	Wightman et al. 2021 (excluding 23andMe; APOE region removed)	MR-Egger	6	207	16	0.216637	0.557633	FALSE	+	0.814296	FALSE	FALSE	0.00103401	67	12722
GCC	Genu of corpus callosum	Alzheimer's disease	ALZ2	Wightman et al. 2021 (excluding 23andMe; APOE region removed)	MR-GRIP	6	207	10	0.442501	0.716429	FALSE	+	0.999101	FALSE	FALSE	0.00371531	67	12722
GCC	Genu of corpus callosum	Autism spectrum disorder	ASD	Grove et al. 2019	IVW (fixed effects)	6	207	23	0.0286962	0.0350241	TRUE	-	1	TRUE	TRUE	-0.122856	79	14775
GCC	Genu of corpus callosum	Autism spectrum disorder	ASD	Grove et al. 2019	IVW (random effects; TwoSampleMR default)	6	207	9	0.853028	0.922822	FALSE	-	1	TRUE	FALSE	-0.122856	79	14775
GCC	Genu of corpus callosum	Autism spectrum disorder	ASD	Grove et al. 2019	IVW (radial)	6	207	9	0.852511	0.918089	FALSE	-	1	TRUE	FALSE	-0.122843	79	14775
GCC	Genu of corpus callosum	Autism spectrum disorder	ASD	Grove et al. 2019	Simple median	6	207	11	0.0664126	0.207976	FALSE	-	0.791118	FALSE	FALSE	-0.123161	79	14775
GCC	Genu of corpus callosum	Autism spectrum disorder	ASD	Grove et al. 2019	Weighted median	6	207	6	0.629562	1	FALSE	+	0.843369	FALSE	FALSE	0.0643778	79	14775
GCC	Genu of corpus callosum	Autism spectrum disorder	ASD	Grove et al. 2019	Penalised weighted median	6	207	7	0.714182	0.99187	FALSE	+	0.826278	FALSE	FALSE	0.0554626	79	14775
GCC	Genu of corpus callosum	Autism spectrum disorder	ASD	Grove et al. 2019	Simple mode	6	207	0	0.998059	0.999958	FALSE	-	0.765567	FALSE	FALSE	-0.0111909	79	14775
GCC	Genu of corpus callosum	Autism spectrum disorder	ASD	Grove et al. 2019	Simple mode (NOME)	6	207	3	0.79336	0.99186	FALSE	-	0.741689	FALSE	FALSE	-0.0111909	79	14775
GCC	Genu of corpus callosum	Autism spectrum disorder	ASD	Grove et al. 2019	Weighted mode	6	207	0	0.998443	0.99998	FALSE	-	0.83163	FALSE	FALSE	-0.0764321	79	14775
GCC	Genu of corpus callosum	Autism spectrum disorder	ASD	Grove et al. 2019	Weighted mode (NOME)	6	207	0	0.986812	0.999977	FALSE	-	0.745597	FALSE	FALSE	-0.0555838	79	14775
GCC	Genu of corpus callosum	Autism spectrum disorder	ASD	Grove et al. 2019	MR-Egger	6	207	14	0.917795	0.958495	FALSE	-	0.87377	FALSE	FALSE	-0.0554305	79	14775
GCC	Genu of corpus callosum	Autism spectrum disorder	ASD	Grove et al. 2019	MR-GRIP	6	207	10	0.810635	0.936559	FALSE	-	0.995581	FALSE	FALSE	-0.102322	79	14775
GCC	Genu of corpus callosum	Bipolar disorder	bip	Mullins et al. 2021	IVW (fixed effects)	6	207	64	0.000105479	0.000205771	TRUE	+	1	TRUE	TRUE	0.00918192	44	8527
GCC	Genu of corpus callosum	Bipolar disorder	bip	Mullins et al. 2021	IVW (random effects; TwoSampleMR default)	6	207	20	0.123449	0.233812	FALSE	+	1	TRUE	FALSE	0.00918192	44	8527
GCC	Genu of corpus callosum	Bipolar disorder	bip	Mullins et al. 2021	IVW (radial)	6	207	20	0.125404	0.208715	FALSE	+	1	TRUE	FALSE	0.00918202	44	8527
GCC	Genu of corpus callosum	Bipolar disorder	bip	Mullins et al. 2021	Simple median	6	207	31	0.00134799	0.0178867	TRUE	-	0.789531	FALSE	FALSE	-0.026983	44	8527
GCC	Genu of corpus callosum	Bipolar disorder	bip	Mullins et al. 2021	Weighted median	6	207	11	0.0117581	0.0964979	FALSE	-	0.818005	FALSE	FALSE	-0.0316709	44	8527
GCC	Genu of corpus callosum	Bipolar disorder	bip	Mullins et al. 2021	Penalised weighted median	6	207	15	0.00314176	0.0241206	TRUE	-	0.787563	FALSE	FALSE	-0.0366423	44	8527
GCC	Genu of corpus callosum	Bipolar disorder	bip	Mullins et al. 2021	Simple mode	6	207	3	0.0717923	0.179859	FALSE	-	0.806358	FALSE	FALSE	-0.0636297	44	8527
GCC	Genu of corpus callosum	Bipolar disorder	bip	Mullins et al. 2021	Simple mode (NOME)	6	207	7	1.98666e-06	5.08415e-06	TRUE	-	0.765003	FALSE	FALSE	-0.0636297	44	8527
GCC	Genu of corpus callosum	Bipolar disorder	bip	Mullins et al. 2021	Weighted mode	6	207	1	0.987538	0.99998	FALSE	-	0.834511	FALSE	FALSE	-0.01377	44	8527
GCC	Genu of corpus callosum	Bipolar disorder	bip	Mullins et al. 2021	Weighted mode (NOME)	6	207	3	0.00140254	0.00427956	TRUE	-	0.785978	FALSE	FALSE	-0.00430339	44	8527
GCC	Genu of corpus callosum	Bipolar disorder	bip	Mullins et al. 2021	MR-Egger	6	207	12	0.290679	0.652657	FALSE	-	0.874814	FALSE	FALSE	-0.00460134	44	8527
GCC	Genu of corpus callosum	Bipolar disorder	bip	Mullins et al. 2021	MR-GRIP	6	207	21	0.963635	0.983849	FALSE	-	0.994707	FALSE	FALSE	-0.000335131	44	8527
GCC	Genu of corpus callosum	Cognitive performance	CP	Lee et al. 2018	IVW (fixed effects)	6	207	62	6.17784e-12	3.58616e-11	TRUE	+	1	TRUE	TRUE	0.00780927	66	12508
GCC	Genu of corpus callosum	Cognitive performance	CP	Lee et al. 2018	IVW (random effects; TwoSampleMR default)	6	207	13	0.0895105	0.186873	FALSE	+	1	TRUE	FALSE	0.00780927	66	12508
GCC	Genu of corpus callosum	Cognitive performance	CP	Lee et al. 2018	IVW (radial)	6	207	13	0.0758504	0.138865	FALSE	+	1	TRUE	FALSE	0.00780949	66	12508
GCC	Genu of corpus callosum	Cognitive performance	CP	Lee et al. 2018	Simple median	6	207	20	0.197345	0.419358	FALSE	+	0.839116	FALSE	FALSE	0.0092854	66	12508
GCC	Genu of corpus callosum	Cognitive performance	CP	Lee et al. 2018	Weighted median	6	207	13	0.212703	0.562702	FALSE	+	0.863704	FALSE	FALSE	0.00336338	66	12508
GCC	Genu of corpus callosum	Cognitive performance	CP	Lee et al. 2018	Penalised weighted median	6	207	18	0.0310364	0.111015	FALSE	+	0.863921	FALSE	FALSE	0.00251803	66	12508
GCC	Genu of corpus callosum	Cognitive performance	CP	Lee et al. 2018	Simple mode	6	207	2	0.000917135	0.00255062	TRUE	-	0.653643	FALSE	FALSE	-0.0505973	66	12508
GCC	Genu of corpus callosum	Cognitive performance	CP	Lee et al. 2018	Simple mode (NOME)	6	207	5	0.0351748	0.0703496	FALSE	-	0.715447	FALSE	FALSE	-0.0505973	66	12508
GCC	Genu of corpus callosum	Cognitive performance	CP	Lee et al. 2018	Weighted mode	6	207	2	0.985466	0.99998	FALSE	-	0.757817	FALSE	FALSE	-0.0549502	66	12508
GCC	Genu of corpus callosum	Cognitive performance	CP	Lee et al. 2018	Weighted mode (NOME)	6	207	2	0.940168	0.999977	FALSE	-	0.747587	FALSE	FALSE	-0.0474882	66	12508
GCC	Genu of corpus callosum	Cognitive performance	CP	Lee et al. 2018	MR-Egger	6	207	15	0.336621	0.673241	FALSE	-	0.824949	FALSE	FALSE	-0.0449141	66	12508
GCC	Genu of corpus callosum	Cognitive performance	CP	Lee et al. 2018	MR-GRIP	6	207	13	0.345319	0.624659	FALSE	-	0.99545	FALSE	FALSE	-0.000528853	66	12508
GCC	Genu of corpus callosum	Depressed affect	depressed_affect	Nagel et al. 2018	IVW (fixed effects)	6	207	92	4.83227e-07	1.38564e-06	TRUE	-	1	TRUE	TRUE	-0.0424662	67	12722
GCC	Genu of corpus callosum	Depressed affect	depressed_affect	Nagel et al. 2018	IVW (random effects; TwoSampleMR default)	6	207	17	0.123783	0.233812	FALSE	-	1	TRUE	FALSE	-0.0424662	67	12722
GCC	Genu of corpus callosum	Depressed affect	depressed_affect	Nagel et al. 2018	IVW (radial)	6	207	17	0.125116	0.208715	FALSE	-	1	TRUE	FALSE	-0.042468	67	12722
GCC	Genu of corpus callosum	Depressed affect	depressed_affect	Nagel et al. 2018	Simple median	6	207	30	0.0845552	0.239573	FALSE	-	0.844792	FALSE	FALSE	-0.0579598	67	12722
GCC	Genu of corpus callosum	Depressed affect	depressed_affect	Nagel et al. 2018	Weighted median	6	207	19	0.347204	0.772286	FALSE	-	0.781503	FALSE	FALSE	-0.00155895	67	12722
GCC	Genu of corpus callosum	Depressed affect	depressed_affect	Nagel et al. 2018	Penalised weighted median	6	207	23	0.918914	1	FALSE	-	0.758507	FALSE	FALSE	-0.0029604	67	12722
GCC	Genu of corpus callosum	Depressed affect	depressed_affect	Nagel et al. 2018	Simple mode	6	207	3	0.993491	0.999958	FALSE	+	0.690512	FALSE	FALSE	0.011026	67	12722
GCC	Genu of corpus callosum	Depressed affect	depressed_affect	Nagel et al. 2018	Simple mode (NOME)	6	207	14	0.549453	0.927446	FALSE	+	0.738129	FALSE	FALSE	0.011026	67	12722
GCC	Genu of corpus callosum	Depressed affect	depressed_affect	Nagel et al. 2018	Weighted mode	6	207	0	0.995222	0.99998	FALSE	-	0.687736	FALSE	FALSE	-0.000929054	67	12722
GCC	Genu of corpus callosum	Depressed affect	depressed_affect	Nagel et al. 2018	Weighted mode (NOME)	6	207	0	0.914258	0.999977	FALSE	-	0.740398	FALSE	FALSE	-0.0144646	67	12722
GCC	Genu of corpus callosum	Depressed affect	depressed_affect	Nagel et al. 2018	MR-Egger	6	207	15	0.976027	0.976027	FALSE	-	0.90028	FALSE	FALSE	-0.0264527	67	12722
GCC	Genu of corpus callosum	Depressed affect	depressed_affect	Nagel et al. 2018	MR-GRIP	6	207	17	0.223916	0.52033	FALSE	-	0.999912	FALSE	FALSE	-0.0442184	67	12722
GCC	Genu of corpus callosum	Depression	depression	Nagel et al. 2018	IVW (fixed effects)	6	207	47	0.000451205	0.000789609	TRUE	-	1	TRUE	TRUE	-0.0244369	67	12722
GCC	Genu of corpus callosum	Depression	depression	Nagel et al. 2018	IVW (random effects; TwoSampleMR default)	6	207	14	0.044974	0.115095	FALSE	-	1	TRUE	FALSE	-0.0244369	67	12722
GCC	Genu of corpus callosum	Depression	depression	Nagel et al. 2018	IVW (radial)	6	207	14	0.0456424	0.09699	FALSE	-	1	TRUE	FALSE	-0.0244375	67	12722
GCC	Genu of corpus callosum	Depression	depression	Nagel et al. 2018	Simple median	6	207	16	0.0107363	0.0711331	FALSE	-	0.822064	FALSE	FALSE	-0.0352613	67	12722
GCC	Genu of corpus callosum	Depression	depression	Nagel et al. 2018	Weighted median	6	207	10	0.294403	0.686941	FALSE	-	0.852613	FALSE	FALSE	-0.0189681	67	12722
GCC	Genu of corpus callosum	Depression	depression	Nagel et al. 2018	Penalised weighted median	6	207	11	0.189592	0.376023	FALSE	-	0.83324	FALSE	FALSE	-0.0141091	67	12722
GCC	Genu of corpus callosum	Depression	depression	Nagel et al. 2018	Simple mode	6	207	3	0.995336	0.999958	FALSE	-	0.7275	FALSE	FALSE	-0.0066851	67	12722
GCC	Genu of corpus callosum	Depression	depression	Nagel et al. 2018	Simple mode (NOME)	6	207	7	0.25992	0.480861	FALSE	-	0.739511	FALSE	FALSE	-0.0066851	67	12722
GCC	Genu of corpus callosum	Depression	depression	Nagel et al. 2018	Weighted mode	6	207	0	0.997756	0.99998	FALSE	+	0.714517	FALSE	FALSE	0.000828575	67	12722
GCC	Genu of corpus callosum	Depression	depression	Nagel et al. 2018	Weighted mode (NOME)	6	207	1	0.988035	0.999977	FALSE	+	0.809424	FALSE	FALSE	0.000828575	67	12722
GCC	Genu of corpus callosum	Depression	depression	Nagel et al. 2018	MR-Egger	6	207	14	0.440349	0.793962	FALSE	-	0.873672	FALSE	FALSE	-0.0134801	67	12722
GCC	Genu of corpus callosum	Depression	depression	Nagel et al. 2018	MR-GRIP	6	207	16	0.138201	0.416531	FALSE	-	0.999199	FALSE	FALSE	-0.0261233	67	12722
GCC	Genu of corpus callosum	Educational attainment	EA	Lee et al. 2018	IVW (fixed effects)	6	207	56	2.02705e-07	6.18509e-07	TRUE	+	1	TRUE	TRUE	0.00804399	66	12508
GCC	Genu of corpus callosum	Educational attainment	EA	Lee et al. 2018	IVW (random effects; TwoSampleMR default)	6	207	9	0.746216	0.866338	FALSE	+	1	TRUE	FALSE	0.00804399	66	12508
GCC	Genu of corpus callosum	Educational attainment	EA	Lee et al. 2018	IVW (radial)	6	207	9	0.74666	0.839031	FALSE	+	1	TRUE	FALSE	0.0080446	66	12508
GCC	Genu of corpus callosum	Educational attainment	EA	Lee et al. 2018	Simple median	6	207	24	0.109784	0.284006	FALSE	+	0.815098	FALSE	FALSE	0.00562937	66	12508
GCC	Genu of corpus callosum	Educational attainment	EA	Lee et al. 2018	Weighted median	6	207	9	0.797791	1	FALSE	-	0.832018	FALSE	FALSE	-0.0104162	66	12508
GCC	Genu of corpus callosum	Educational attainment	EA	Lee et al. 2018	Penalised weighted median	6	207	9	0.000486466	0.00748959	TRUE	-	0.829414	FALSE	FALSE	-0.0109594	66	12508
GCC	Genu of corpus callosum	Educational attainment	EA	Lee et al. 2018	Simple mode	6	207	7	2.83609e-06	9.78246e-06	TRUE	+	0.606678	FALSE	FALSE	0.027387	66	12508
GCC	Genu of corpus callosum	Educational attainment	EA	Lee et al. 2018	Simple mode (NOME)	6	207	11	3.40194e-09	1.14037e-08	TRUE	+	0.676508	FALSE	FALSE	0.027387	66	12508
GCC	Genu of corpus callosum	Educational attainment	EA	Lee et al. 2018	Weighted mode	6	207	1	0.994641	0.99998	FALSE	+	0.533506	FALSE	FALSE	0.00322216	66	12508
GCC	Genu of corpus callosum	Educational attainment	EA	Lee et al. 2018	Weighted mode (NOME)	6	207	3	0.00155769	0.00469279	TRUE	+	0.599021	FALSE	FALSE	0.0054821	66	12508
GCC	Genu of corpus callosum	Educational attainment	EA	Lee et al. 2018	MR-Egger	6	207	4	0.844495	0.958495	FALSE	+	0.760556	FALSE	FALSE	0.00537394	66	12508
GCC	Genu of corpus callosum	Educational attainment	EA	Lee et al. 2018	MR-GRIP	6	207	8	0.836412	0.940335	FALSE	+	0.998072	FALSE	FALSE	0.00489783	66	12508
GCC	Genu of corpus callosum	Insomnia	insomnia	Watanabe et al. 2022	IVW (fixed effects)	6	207	38	0.00377249	0.00537636	TRUE	-	1	TRUE	TRUE	-0.0099331	76	14395
GCC	Genu of corpus callosum	Insomnia	insomnia	Watanabe et al. 2022	IVW (random effects; TwoSampleMR default)	6	207	18	0.0419244	0.109649	FALSE	-	1	TRUE	FALSE	-0.0099331	76	14395
GCC	Genu of corpus callosum	Insomnia	insomnia	Watanabe et al. 2022	IVW (radial)	6	207	18	0.0422397	0.0913913	FALSE	-	1	TRUE	FALSE	-0.00993305	76	14395
GCC	Genu of corpus callosum	Insomnia	insomnia	Watanabe et al. 2022	Simple median	6	207	7	1	1	FALSE	-	0.876529	FALSE	FALSE	0	76	14395
GCC	Genu of corpus callosum	Insomnia	insomnia	Watanabe et al. 2022	Weighted median	6	207	9	1	1	FALSE	-	0.866076	FALSE	FALSE	0	76	14395
GCC	Genu of corpus callosum	Insomnia	insomnia	Watanabe et al. 2022	Penalised weighted median	6	207	9	1	1	FALSE	-	0.850297	FALSE	FALSE	0	76	14395
GCC	Genu of corpus callosum	Insomnia	insomnia	Watanabe et al. 2022	Simple mode	6	207	4	1.68655e-12	9.79021e-12	TRUE	-	0.817915	FALSE	FALSE	-0.0148309	76	14395
GCC	Genu of corpus callosum	Insomnia	insomnia	Watanabe et al. 2022	Simple mode (NOME)	6	207	5	9.52266e-16	4.72165e-15	TRUE	-	0.839738	FALSE	FALSE	-0.0148309	76	14395
GCC	Genu of corpus callosum	Insomnia	insomnia	Watanabe et al. 2022	Weighted mode	6	207	1	0.213761	0.908483	FALSE	-	0.844864	FALSE	FALSE	-0.017072	76	14395
GCC	Genu of corpus callosum	Insomnia	insomnia	Watanabe et al. 2022	Weighted mode (NOME)	6	207	4	3.20529e-05	0.000133835	TRUE	-	0.898464	FALSE	FALSE	-0.017072	76	14395
GCC	Genu of corpus callosum	Insomnia	insomnia	Watanabe et al. 2022	MR-Egger	6	207	20	0.161328	0.505213	FALSE	+	0.855812	FALSE	FALSE	0.0356181	76	14395
GCC	Genu of corpus callosum	Insomnia	insomnia	Watanabe et al. 2022	MR-GRIP	6	207	17	0.0858534	0.346324	FALSE	+	0.998558	FALSE	FALSE	0.00183041	76	14395
GCC	Genu of corpus callosum	Intelligence	intelligence	Savage et al. 2018	IVW (fixed effects)	6	207	53	4.80826e-12	2.93427e-11	TRUE	+	1	TRUE	TRUE	0.0280777	69	13019
GCC	Genu of corpus callosum	Intelligence	intelligence	Savage et al. 2018	IVW (random effects; TwoSampleMR default)	6	207	10	0.138099	0.250898	FALSE	+	1	TRUE	FALSE	0.0280777	69	13019
GCC	Genu of corpus callosum	Intelligence	intelligence	Savage et al. 2018	IVW (radial)	6	207	10	0.168228	0.268713	FALSE	+	1	TRUE	FALSE	0.0280608	69	13019
GCC	Genu of corpus callosum	Intelligence	intelligence	Savage et al. 2018	Simple median	6	207	14	0.0715284	0.218253	FALSE	+	0.819393	FALSE	FALSE	0.0205724	69	13019
GCC	Genu of corpus callosum	Intelligence	intelligence	Savage et al. 2018	Weighted median	6	207	7	0.824833	1	FALSE	-	0.784329	FALSE	FALSE	-0.00171966	69	13019
GCC	Genu of corpus callosum	Intelligence	intelligence	Savage et al. 2018	Penalised weighted median	6	207	7	0.388506	0.679886	FALSE	-	0.752054	FALSE	FALSE	-0.00569717	69	13019
GCC	Genu of corpus callosum	Intelligence	intelligence	Savage et al. 2018	Simple mode	6	207	0	0.986376	0.999958	FALSE	+	0.715888	FALSE	FALSE	0.0376753	69	13019
GCC	Genu of corpus callosum	Intelligence	intelligence	Savage et al. 2018	Simple mode (NOME)	6	207	8	0.000227797	0.000521306	TRUE	+	0.696042	FALSE	FALSE	0.0376753	69	13019
GCC	Genu of corpus callosum	Intelligence	intelligence	Savage et al. 2018	Weighted mode	6	207	0	0.99418	0.99998	FALSE	+	0.760116	FALSE	FALSE	0.0101275	69	13019
GCC	Genu of corpus callosum	Intelligence	intelligence	Savage et al. 2018	Weighted mode (NOME)	6	207	2	0.938166	0.999977	FALSE	+	0.792389	FALSE	FALSE	0.00432051	69	13019
GCC	Genu of corpus callosum	Intelligence	intelligence	Savage et al. 2018	MR-Egger	6	207	11	0.559537	0.883263	FALSE	-	0.824642	FALSE	FALSE	-0.0259211	69	13019
GCC	Genu of corpus callosum	Intelligence	intelligence	Savage et al. 2018	MR-GRIP	6	207	9	0.596367	0.81572	FALSE	+	0.995956	FALSE	FALSE	0.0233341	69	13019
GCC	Genu of corpus callosum	Major depressive disorder	mdd	Wray et al. 2018	IVW (fixed effects)	6	207	22	0.00137562	0.00218265	TRUE	-	1	TRUE	TRUE	-0.0426112	76	14370
GCC	Genu of corpus callosum	Major depressive disorder	mdd	Wray et al. 2018	IVW (random effects; TwoSampleMR default)	6	207	12	0.0256795	0.0754534	FALSE	-	1	TRUE	FALSE	-0.0426112	76	14370
GCC	Genu of corpus callosum	Major depressive disorder	mdd	Wray et al. 2018	IVW (radial)	6	207	12	0.0278574	0.0650005	FALSE	-	1	TRUE	FALSE	-0.0426028	76	14370
GCC	Genu of corpus callosum	Major depressive disorder	mdd	Wray et al. 2018	Simple median	6	207	12	1	1	FALSE	-	0.80811	FALSE	FALSE	-0.0483474	76	14370
GCC	Genu of corpus callosum	Major depressive disorder	mdd	Wray et al. 2018	Weighted median	6	207	5	0.932517	1	FALSE	-	0.807791	FALSE	FALSE	-0.0516697	76	14370
GCC	Genu of corpus callosum	Major depressive disorder	mdd	Wray et al. 2018	Penalised weighted median	6	207	5	0.931845	1	FALSE	-	0.806517	FALSE	FALSE	-0.0523477	76	14370
GCC	Genu of corpus callosum	Major depressive disorder	mdd	Wray et al. 2018	Simple mode	6	207	0	0.994034	0.999958	FALSE	+	0.742381	FALSE	FALSE	0.0483952	76	14370
GCC	Genu of corpus callosum	Major depressive disorder	mdd	Wray et al. 2018	Simple mode (NOME)	6	207	1	0.690606	0.99186	FALSE	+	0.720839	FALSE	FALSE	0.0483952	76	14370
GCC	Genu of corpus callosum	Major depressive disorder	mdd	Wray et al. 2018	Weighted mode	6	207	0	0.995021	0.99998	FALSE	-	0.797701	FALSE	FALSE	-0.063186	76	14370
GCC	Genu of corpus callosum	Major depressive disorder	mdd	Wray et al. 2018	Weighted mode (NOME)	6	207	0	0.960029	0.999977	FALSE	-	0.799871	FALSE	FALSE	-0.0724028	76	14370
GCC	Genu of corpus callosum	Major depressive disorder	mdd	Wray et al. 2018	MR-Egger	6	207	9	0.915254	0.958495	FALSE	+	0.779621	FALSE	FALSE	0.0400071	76	14370
GCC	Genu of corpus callosum	Major depressive disorder	mdd	Wray et al. 2018	MR-GRIP	6	207	12	0.057529	0.289665	FALSE	-	0.993673	FALSE	FALSE	-0.0385326	76	14370
GCC	Genu of corpus callosum	Neuroticism	neuroticism	Nagel et al. 2018	IVW (fixed effects)	6	207	106	5.58872e-09	1.95605e-08	TRUE	-	1	TRUE	TRUE	-0.0501927	67	12722
GCC	Genu of corpus callosum	Neuroticism	neuroticism	Nagel et al. 2018	IVW (random effects; TwoSampleMR default)	6	207	21	0.105818	0.208138	FALSE	-	1	TRUE	FALSE	-0.0501927	67	12722
GCC	Genu of corpus callosum	Neuroticism	neuroticism	Nagel et al. 2018	IVW (radial)	6	207	21	0.103485	0.178475	FALSE	-	1	TRUE	FALSE	-0.0501951	67	12722
GCC	Genu of corpus callosum	Neuroticism	neuroticism	Nagel et al. 2018	Simple median	6	207	15	0.199333	0.419835	FALSE	-	0.756596	FALSE	FALSE	-0.0269708	67	12722
GCC	Genu of corpus callosum	Neuroticism	neuroticism	Nagel et al. 2018	Weighted median	6	207	5	0.849414	1	FALSE	+	0.639736	FALSE	FALSE	0.00210986	67	12722
GCC	Genu of corpus callosum	Neuroticism	neuroticism	Nagel et al. 2018	Penalised weighted median	6	207	8	0.709709	0.99187	FALSE	+	0.603496	FALSE	FALSE	0.00162471	67	12722
GCC	Genu of corpus callosum	Neuroticism	neuroticism	Nagel et al. 2018	Simple mode	6	207	1	0.996466	0.999958	FALSE	-	0.674467	FALSE	FALSE	-0.0124361	67	12722
GCC	Genu of corpus callosum	Neuroticism	neuroticism	Nagel et al. 2018	Simple mode (NOME)	6	207	2	0.909313	0.99186	FALSE	-	0.632889	FALSE	FALSE	-0.0124361	67	12722
GCC	Genu of corpus callosum	Neuroticism	neuroticism	Nagel et al. 2018	Weighted mode	6	207	0	0.996629	0.99998	FALSE	-	0.693935	FALSE	FALSE	-0.00687374	67	12722
GCC	Genu of corpus callosum	Neuroticism	neuroticism	Nagel et al. 2018	Weighted mode (NOME)	6	207	0	0.94429	0.999977	FALSE	-	0.708712	FALSE	FALSE	-0.00365496	67	12722
GCC	Genu of corpus callosum	Neuroticism	neuroticism	Nagel et al. 2018	MR-Egger	6	207	15	0.873523	0.958495	FALSE	-	0.901252	FALSE	FALSE	-0.0226608	67	12722
GCC	Genu of corpus callosum	Neuroticism	neuroticism	Nagel et al. 2018	MR-GRIP	6	207	20	0.137745	0.416531	FALSE	-	0.999491	FALSE	FALSE	-0.0497642	67	12722
GCC	Genu of corpus callosum	Schizophrenia	SCZ	Trubetskoy et al. 2022	IVW (fixed effects)	6	207	62	1.14134e-06	2.99057e-06	TRUE	-	1	TRUE	TRUE	-0.0399758	69	13092
GCC	Genu of corpus callosum	Schizophrenia	SCZ	Trubetskoy et al. 2022	IVW (random effects; TwoSampleMR default)	6	207	6	0.580935	0.74995	FALSE	-	1	TRUE	FALSE	-0.0399758	69	13092
GCC	Genu of corpus callosum	Schizophrenia	SCZ	Trubetskoy et al. 2022	IVW (radial)	6	207	6	0.564087	0.699233	FALSE	-	1	TRUE	FALSE	-0.0399796	69	13092
GCC	Genu of corpus callosum	Schizophrenia	SCZ	Trubetskoy et al. 2022	Simple median	6	207	23	0.0460033	0.163415	FALSE	-	0.688292	FALSE	FALSE	-0.206375	69	13092
GCC	Genu of corpus callosum	Schizophrenia	SCZ	Trubetskoy et al. 2022	Weighted median	6	207	12	0.257664	0.632206	FALSE	-	0.673268	FALSE	FALSE	-0.0792424	69	13092
GCC	Genu of corpus callosum	Schizophrenia	SCZ	Trubetskoy et al. 2022	Penalised weighted median	6	207	11	0.226072	0.437441	FALSE	-	0.647125	FALSE	FALSE	-0.0659122	69	13092
GCC	Genu of corpus callosum	Schizophrenia	SCZ	Trubetskoy et al. 2022	Simple mode	6	207	0	0.99714	0.999958	FALSE	-	0.679224	FALSE	FALSE	-0.0768131	69	13092
GCC	Genu of corpus callosum	Schizophrenia	SCZ	Trubetskoy et al. 2022	Simple mode (NOME)	6	207	12	0.594404	0.981413	FALSE	-	0.673952	FALSE	FALSE	-0.0768131	69	13092
GCC	Genu of corpus callosum	Schizophrenia	SCZ	Trubetskoy et al. 2022	Weighted mode	6	207	0	0.997806	0.99998	FALSE	-	0.650356	FALSE	FALSE	-0.0148115	69	13092
GCC	Genu of corpus callosum	Schizophrenia	SCZ	Trubetskoy et al. 2022	Weighted mode (NOME)	6	207	1	0.975971	0.999977	FALSE	-	0.716866	FALSE	FALSE	-0.0148115	69	13092
GCC	Genu of corpus callosum	Schizophrenia	SCZ	Trubetskoy et al. 2022	MR-Egger	6	207	12	0.385687	0.731724	FALSE	-	0.807184	FALSE	FALSE	-0.0707822	69	13092
GCC	Genu of corpus callosum	Schizophrenia	SCZ	Trubetskoy et al. 2022	MR-GRIP	6	207	5	0.662198	0.834859	FALSE	-	0.994218	FALSE	FALSE	-0.0383702	69	13092
GCC	Genu of corpus callosum	Worry	worry	Nagel et al. 2018	IVW (fixed effects)	6	207	78	8.50851e-05	0.000173079	TRUE	-	1	TRUE	TRUE	-0.0415211	67	12722
GCC	Genu of corpus callosum	Worry	worry	Nagel et al. 2018	IVW (random effects; TwoSampleMR default)	6	207	18	0.976794	0.985072	FALSE	-	1	TRUE	FALSE	-0.0415211	67	12722
GCC	Genu of corpus callosum	Worry	worry	Nagel et al. 2018	IVW (radial)	6	207	18	0.976802	0.98508	FALSE	-	1	TRUE	FALSE	-0.0415185	67	12722
GCC	Genu of corpus callosum	Worry	worry	Nagel et al. 2018	Simple median	6	207	19	0.136341	0.341569	FALSE	-	0.789238	FALSE	FALSE	-0.0475963	67	12722
GCC	Genu of corpus callosum	Worry	worry	Nagel et al. 2018	Weighted median	6	207	6	0.905253	1	FALSE	-	0.659476	FALSE	FALSE	-0.000503937	67	12722
GCC	Genu of corpus callosum	Worry	worry	Nagel et al. 2018	Penalised weighted median	6	207	8	0.330965	0.601295	FALSE	+	0.608794	FALSE	FALSE	0.00803667	67	12722
GCC	Genu of corpus callosum	Worry	worry	Nagel et al. 2018	Simple mode	6	207	0	0.995334	0.999958	FALSE	-	0.616071	FALSE	FALSE	-0.0225405	67	12722
GCC	Genu of corpus callosum	Worry	worry	Nagel et al. 2018	Simple mode (NOME)	6	207	4	0.737425	0.99186	FALSE	-	0.65319	FALSE	FALSE	-0.0225405	67	12722
GCC	Genu of corpus callosum	Worry	worry	Nagel et al. 2018	Weighted mode	6	207	0	0.995361	0.99998	FALSE	+	0.664035	FALSE	FALSE	0.00390392	67	12722
GCC	Genu of corpus callosum	Worry	worry	Nagel et al. 2018	Weighted mode (NOME)	6	207	0	0.94341	0.999977	FALSE	-	0.678745	FALSE	FALSE	-0.00484357	67	12722
GCC	Genu of corpus callosum	Worry	worry	Nagel et al. 2018	MR-Egger	6	207	12	0.173685	0.529963	FALSE	+	0.891321	FALSE	FALSE	0.000568673	67	12722
GCC	Genu of corpus callosum	Worry	worry	Nagel et al. 2018	MR-GRIP	6	207	16	0.280153	0.569884	FALSE	-	0.998485	FALSE	FALSE	-0.0362903	67	12722
IFO	Inferior fronto-occipital fasciculus	ADHD	ADHD	Demontis et al. 2023	IVW (fixed effects)	5	94	16	0.0158549	0.0203972	TRUE	-	1	TRUE	TRUE	-0.0818959	20	1712
IFO	Inferior fronto-occipital fasciculus	ADHD	ADHD	Demontis et al. 2023	IVW (random effects; TwoSampleMR default)	5	94	7	0.964909	0.985072	FALSE	-	1	TRUE	FALSE	-0.0818959	20	1712
IFO	Inferior fronto-occipital fasciculus	ADHD	ADHD	Demontis et al. 2023	IVW (radial)	5	94	7	0.965036	0.981532	FALSE	-	1	TRUE	FALSE	-0.0819327	20	1712
IFO	Inferior fronto-occipital fasciculus	ADHD	ADHD	Demontis et al. 2023	Simple median	5	94	4	0.00434818	0.0369596	TRUE	-	0.745521	FALSE	FALSE	-0.0823401	20	1712
IFO	Inferior fronto-occipital fasciculus	ADHD	ADHD	Demontis et al. 2023	Weighted median	5	94	5	0.220834	0.577567	FALSE	-	0.857995	FALSE	FALSE	-0.220486	20	1712
IFO	Inferior fronto-occipital fasciculus	ADHD	ADHD	Demontis et al. 2023	Penalised weighted median	5	94	6	0.144241	0.301135	FALSE	-	0.854616	FALSE	FALSE	-0.223411	20	1712
IFO	Inferior fronto-occipital fasciculus	ADHD	ADHD	Demontis et al. 2023	Simple mode	5	94	0	0.939284	0.999958	FALSE	-	0.685806	FALSE	FALSE	-0.0538588	20	1712
IFO	Inferior fronto-occipital fasciculus	ADHD	ADHD	Demontis et al. 2023	Simple mode (NOME)	5	94	0	0.899986	0.99186	FALSE	-	0.644948	FALSE	FALSE	-0.0538588	20	1712
IFO	Inferior fronto-occipital fasciculus	ADHD	ADHD	Demontis et al. 2023	Weighted mode	5	94	0	0.964637	0.99998	FALSE	-	0.769149	FALSE	FALSE	-0.15612	20	1712
IFO	Inferior fronto-occipital fasciculus	ADHD	ADHD	Demontis et al. 2023	Weighted mode (NOME)	5	94	0	0.955399	0.999977	FALSE	-	0.848304	FALSE	FALSE	-0.116323	20	1712
IFO	Inferior fronto-occipital fasciculus	ADHD	ADHD	Demontis et al. 2023	MR-Egger	5	94	5	0.154263	0.496142	FALSE	-	0.812602	FALSE	FALSE	-0.152203	20	1712
IFO	Inferior fronto-occipital fasciculus	ADHD	ADHD	Demontis et al. 2023	MR-GRIP	5	94	5	0.466154	0.743878	FALSE	-	0.98839	FALSE	FALSE	-0.105102	20	1712
IFO	Inferior fronto-occipital fasciculus	Alzheimer's disease	ALZ2	Wightman et al. 2021 (excluding 23andMe; APOE region removed)	IVW (fixed effects)	5	94	15	0.00508491	0.0071357	TRUE	+	1	TRUE	TRUE	0.0131428	23	1888
IFO	Inferior fronto-occipital fasciculus	Alzheimer's disease	ALZ2	Wightman et al. 2021 (excluding 23andMe; APOE region removed)	IVW (random effects; TwoSampleMR default)	5	94	7	0.258673	0.410427	FALSE	+	1	TRUE	FALSE	0.0131428	23	1888
IFO	Inferior fronto-occipital fasciculus	Alzheimer's disease	ALZ2	Wightman et al. 2021 (excluding 23andMe; APOE region removed)	IVW (radial)	5	94	10	4.89224e-05	0.00036386	TRUE	+	1	TRUE	TRUE	0.0131407	23	1888
IFO	Inferior fronto-occipital fasciculus	Alzheimer's disease	ALZ2	Wightman et al. 2021 (excluding 23andMe; APOE region removed)	Simple median	5	94	5	0.653159	1	FALSE	+	0.849727	FALSE	FALSE	0.0152466	23	1888
IFO	Inferior fronto-occipital fasciculus	Alzheimer's disease	ALZ2	Wightman et al. 2021 (excluding 23andMe; APOE region removed)	Weighted median	5	94	3	0.412869	0.839853	FALSE	-	0.822414	FALSE	FALSE	-0.00802052	23	1888
IFO	Inferior fronto-occipital fasciculus	Alzheimer's disease	ALZ2	Wightman et al. 2021 (excluding 23andMe; APOE region removed)	Penalised weighted median	5	94	3	0.834291	1	FALSE	-	0.818858	FALSE	FALSE	-0.00807151	23	1888
IFO	Inferior fronto-occipital fasciculus	Alzheimer's disease	ALZ2	Wightman et al. 2021 (excluding 23andMe; APOE region removed)	Simple mode	5	94	0	0.966285	0.999958	FALSE	+	0.759937	FALSE	FALSE	0.00769464	23	1888
IFO	Inferior fronto-occipital fasciculus	Alzheimer's disease	ALZ2	Wightman et al. 2021 (excluding 23andMe; APOE region removed)	Simple mode (NOME)	5	94	0	0.939447	0.99186	FALSE	+	0.772228	FALSE	FALSE	0.00769464	23	1888
IFO	Inferior fronto-occipital fasciculus	Alzheimer's disease	ALZ2	Wightman et al. 2021 (excluding 23andMe; APOE region removed)	Weighted mode	5	94	0	0.984966	0.99998	FALSE	-	0.819449	FALSE	FALSE	-0.0126964	23	1888
IFO	Inferior fronto-occipital fasciculus	Alzheimer's disease	ALZ2	Wightman et al. 2021 (excluding 23andMe; APOE region removed)	Weighted mode (NOME)	5	94	0	0.956306	0.999977	FALSE	-	0.871041	FALSE	FALSE	-0.00677213	23	1888
IFO	Inferior fronto-occipital fasciculus	Alzheimer's disease	ALZ2	Wightman et al. 2021 (excluding 23andMe; APOE region removed)	MR-Egger	5	94	6	0.00701606	0.0861736	FALSE	+	0.851982	FALSE	FALSE	0.0269548	23	1888
IFO	Inferior fronto-occipital fasciculus	Alzheimer's disease	ALZ2	Wightman et al. 2021 (excluding 23andMe; APOE region removed)	MR-GRIP	5	94	8	0.143511	0.416531	FALSE	+	0.99239	FALSE	FALSE	0.0182717	23	1888
IFO	Inferior fronto-occipital fasciculus	Autism spectrum disorder	ASD	Grove et al. 2019	IVW (fixed effects)	5	94	19	0.00191822	0.00298389	TRUE	-	1	TRUE	TRUE	-0.388009	26	2094
IFO	Inferior fronto-occipital fasciculus	Autism spectrum disorder	ASD	Grove et al. 2019	IVW (random effects; TwoSampleMR default)	5	94	12	0.00670772	0.0290261	TRUE	-	1	TRUE	TRUE	-0.388009	26	2094
IFO	Inferior fronto-occipital fasciculus	Autism spectrum disorder	ASD	Grove et al. 2019	IVW (radial)	5	94	12	0.00690559	0.0228268	TRUE	-	1	TRUE	TRUE	-0.388062	26	2094
IFO	Inferior fronto-occipital fasciculus	Autism spectrum disorder	ASD	Grove et al. 2019	Simple median	5	94	0	0.847857	1	FALSE	-	0.775139	FALSE	FALSE	-0.117004	26	2094
IFO	Inferior fronto-occipital fasciculus	Autism spectrum disorder	ASD	Grove et al. 2019	Weighted median	5	94	3	0.735795	1	FALSE	-	0.834272	FALSE	FALSE	-0.134826	26	2094
IFO	Inferior fronto-occipital fasciculus	Autism spectrum disorder	ASD	Grove et al. 2019	Penalised weighted median	5	94	3	0.780874	1	FALSE	-	0.812247	FALSE	FALSE	-0.122084	26	2094
IFO	Inferior fronto-occipital fasciculus	Autism spectrum disorder	ASD	Grove et al. 2019	Simple mode	5	94	0	0.94233	0.999958	FALSE	-	0.703223	FALSE	FALSE	-0.0458419	26	2094
IFO	Inferior fronto-occipital fasciculus	Autism spectrum disorder	ASD	Grove et al. 2019	Simple mode (NOME)	5	94	0	0.906106	0.99186	FALSE	-	0.70474	FALSE	FALSE	-0.0458419	26	2094
IFO	Inferior fronto-occipital fasciculus	Autism spectrum disorder	ASD	Grove et al. 2019	Weighted mode	5	94	0	0.969365	0.99998	FALSE	-	0.793483	FALSE	FALSE	-0.0889128	26	2094
IFO	Inferior fronto-occipital fasciculus	Autism spectrum disorder	ASD	Grove et al. 2019	Weighted mode (NOME)	5	94	0	0.938549	0.999977	FALSE	-	0.78289	FALSE	FALSE	-0.106066	26	2094
IFO	Inferior fronto-occipital fasciculus	Autism spectrum disorder	ASD	Grove et al. 2019	MR-Egger	5	94	7	0.103243	0.37694	FALSE	-	0.865791	FALSE	FALSE	-0.119685	26	2094
IFO	Inferior fronto-occipital fasciculus	Autism spectrum disorder	ASD	Grove et al. 2019	MR-GRIP	5	94	9	0.0652218	0.297289	FALSE	-	0.988774	FALSE	FALSE	-0.301242	26	2094
IFO	Inferior fronto-occipital fasciculus	Bipolar disorder	bip	Mullins et al. 2021	IVW (fixed effects)	4	82	21	0.00475372	0.00673443	TRUE	-	1	TRUE	TRUE	-0.0757433	14	1150
IFO	Inferior fronto-occipital fasciculus	Bipolar disorder	bip	Mullins et al. 2021	IVW (random effects; TwoSampleMR default)	4	82	12	0.0524846	0.128777	FALSE	-	1	TRUE	FALSE	-0.0757433	14	1150
IFO	Inferior fronto-occipital fasciculus	Bipolar disorder	bip	Mullins et al. 2021	IVW (radial)	4	82	11	0.0276545	0.0650005	FALSE	-	1	TRUE	FALSE	-0.0757392	14	1150
IFO	Inferior fronto-occipital fasciculus	Bipolar disorder	bip	Mullins et al. 2021	Simple median	4	82	4	0.212082	0.435135	FALSE	-	0.873179	FALSE	FALSE	-0.0610324	14	1150
IFO	Inferior fronto-occipital fasciculus	Bipolar disorder	bip	Mullins et al. 2021	Weighted median	4	82	4	0.43714	0.88169	FALSE	-	0.950307	FALSE	FALSE	-0.257186	14	1150
IFO	Inferior fronto-occipital fasciculus	Bipolar disorder	bip	Mullins et al. 2021	Penalised weighted median	4	82	6	0.393956	0.68439	FALSE	-	0.949368	FALSE	FALSE	-0.292749	14	1150
IFO	Inferior fronto-occipital fasciculus	Bipolar disorder	bip	Mullins et al. 2021	Simple mode	4	82	0	0.828305	0.999958	FALSE	-	0.88317	FALSE	FALSE	-0.120457	14	1150
IFO	Inferior fronto-occipital fasciculus	Bipolar disorder	bip	Mullins et al. 2021	Simple mode (NOME)	4	82	1	0.771264	0.99186	FALSE	-	0.85992	FALSE	FALSE	-0.120457	14	1150
IFO	Inferior fronto-occipital fasciculus	Bipolar disorder	bip	Mullins et al. 2021	Weighted mode	4	82	0	0.943432	0.99998	FALSE	-	0.934122	FALSE	FALSE	-0.0810147	14	1150
IFO	Inferior fronto-occipital fasciculus	Bipolar disorder	bip	Mullins et al. 2021	Weighted mode (NOME)	4	82	0	0.925362	0.999977	FALSE	-	0.967979	FALSE	FALSE	-0.125043	14	1150
IFO	Inferior fronto-occipital fasciculus	Bipolar disorder	bip	Mullins et al. 2021	MR-Egger	4	82	6	0.597469	0.883263	FALSE	+	0.857664	FALSE	FALSE	0.0155546	14	1150
IFO	Inferior fronto-occipital fasciculus	Bipolar disorder	bip	Mullins et al. 2021	MR-GRIP	4	82	8	0.181801	0.470312	FALSE	-	0.99403	FALSE	FALSE	-0.0987108	14	1150
IFO	Inferior fronto-occipital fasciculus	Cognitive performance	CP	Lee et al. 2018	IVW (fixed effects)	5	94	34	1.48277e-07	4.58311e-07	TRUE	-	1	TRUE	TRUE	-0.0535068	21	1738
IFO	Inferior fronto-occipital fasciculus	Cognitive performance	CP	Lee et al. 2018	IVW (random effects; TwoSampleMR default)	5	94	7	0.0199192	0.0632102	FALSE	-	1	TRUE	FALSE	-0.0535068	21	1738
IFO	Inferior fronto-occipital fasciculus	Cognitive performance	CP	Lee et al. 2018	IVW (radial)	5	94	7	0.0194505	0.0492469	TRUE	-	1	TRUE	TRUE	-0.0535063	21	1738
IFO	Inferior fronto-occipital fasciculus	Cognitive performance	CP	Lee et al. 2018	Simple median	5	94	10	0.0651887	0.206866	FALSE	+	0.798524	FALSE	FALSE	0.0594021	21	1738
IFO	Inferior fronto-occipital fasciculus	Cognitive performance	CP	Lee et al. 2018	Weighted median	5	94	16	0.0420674	0.232838	FALSE	-	0.86927	FALSE	FALSE	-0.0852694	21	1738
IFO	Inferior fronto-occipital fasciculus	Cognitive performance	CP	Lee et al. 2018	Penalised weighted median	5	94	18	0.0270798	0.107416	FALSE	-	0.852573	FALSE	FALSE	-0.0903528	21	1738
IFO	Inferior fronto-occipital fasciculus	Cognitive performance	CP	Lee et al. 2018	Simple mode	5	94	0	0.962215	0.999958	FALSE	-	0.773941	FALSE	FALSE	-0.0487472	21	1738
IFO	Inferior fronto-occipital fasciculus	Cognitive performance	CP	Lee et al. 2018	Simple mode (NOME)	5	94	0	0.811259	0.99186	FALSE	-	0.784996	FALSE	FALSE	-0.0487472	21	1738
IFO	Inferior fronto-occipital fasciculus	Cognitive performance	CP	Lee et al. 2018	Weighted mode	5	94	0	0.995549	0.99998	FALSE	-	0.888302	FALSE	FALSE	-0.06316	21	1738
IFO	Inferior fronto-occipital fasciculus	Cognitive performance	CP	Lee et al. 2018	Weighted mode (NOME)	5	94	0	0.973588	0.999977	FALSE	-	0.893973	FALSE	FALSE	-0.0713994	21	1738
IFO	Inferior fronto-occipital fasciculus	Cognitive performance	CP	Lee et al. 2018	MR-Egger	5	94	5	0.0707105	0.307913	FALSE	-	0.859367	FALSE	FALSE	-0.0223784	21	1738
IFO	Inferior fronto-occipital fasciculus	Cognitive performance	CP	Lee et al. 2018	MR-GRIP	5	94	7	0.0893116	0.348462	FALSE	-	0.99196	FALSE	FALSE	-0.0355613	21	1738
IFO	Inferior fronto-occipital fasciculus	Depressed affect	depressed_affect	Nagel et al. 2018	IVW (fixed effects)	5	94	52	5.47197e-32	2.60466e-30	TRUE	-	1	TRUE	TRUE	-0.0547853	24	1940
IFO	Inferior fronto-occipital fasciculus	Depressed affect	depressed_affect	Nagel et al. 2018	IVW (random effects; TwoSampleMR default)	5	94	20	2.04382e-08	2.43215e-06	TRUE	-	1	TRUE	TRUE	-0.0547853	24	1940
IFO	Inferior fronto-occipital fasciculus	Depressed affect	depressed_affect	Nagel et al. 2018	IVW (radial)	5	94	20	2.4741e-08	5.30365e-07	TRUE	-	1	TRUE	TRUE	-0.0547949	24	1940
IFO	Inferior fronto-occipital fasciculus	Depressed affect	depressed_affect	Nagel et al. 2018	Simple median	5	94	10	0.00135277	0.0178867	TRUE	-	0.737829	FALSE	FALSE	-0.015444	24	1940
IFO	Inferior fronto-occipital fasciculus	Depressed affect	depressed_affect	Nagel et al. 2018	Weighted median	5	94	6	1.84889e-05	0.00146679	TRUE	-	0.791443	FALSE	FALSE	-0.015415	24	1940
IFO	Inferior fronto-occipital fasciculus	Depressed affect	depressed_affect	Nagel et al. 2018	Penalised weighted median	5	94	8	1.34668e-09	3.20509e-07	TRUE	-	0.776456	FALSE	FALSE	-0.00834524	24	1940
IFO	Inferior fronto-occipital fasciculus	Depressed affect	depressed_affect	Nagel et al. 2018	Simple mode	5	94	2	0.969403	0.999958	FALSE	+	0.555513	FALSE	FALSE	0.0261506	24	1940
IFO	Inferior fronto-occipital fasciculus	Depressed affect	depressed_affect	Nagel et al. 2018	Simple mode (NOME)	5	94	2	0.972128	0.993365	FALSE	+	0.543446	FALSE	FALSE	0.0261506	24	1940
IFO	Inferior fronto-occipital fasciculus	Depressed affect	depressed_affect	Nagel et al. 2018	Weighted mode	5	94	0	0.991086	0.99998	FALSE	+	0.771905	FALSE	FALSE	0.00457714	24	1940
IFO	Inferior fronto-occipital fasciculus	Depressed affect	depressed_affect	Nagel et al. 2018	Weighted mode (NOME)	5	94	0	0.982534	0.999977	FALSE	-	0.818441	FALSE	FALSE	-0.0134751	24	1940
IFO	Inferior fronto-occipital fasciculus	Depressed affect	depressed_affect	Nagel et al. 2018	MR-Egger	5	94	14	1.91255e-05	0.00113797	TRUE	-	0.875527	FALSE	FALSE	-0.192418	24	1940
IFO	Inferior fronto-occipital fasciculus	Depressed affect	depressed_affect	Nagel et al. 2018	MR-GRIP	5	94	17	0.000604142	0.0287572	TRUE	-	0.994906	FALSE	FALSE	-0.0572039	24	1940
IFO	Inferior fronto-occipital fasciculus	Depression	depression	Nagel et al. 2018	IVW (fixed effects)	5	94	35	3.57296e-07	1.06296e-06	TRUE	-	1	TRUE	TRUE	-0.0618601	24	1940
IFO	Inferior fronto-occipital fasciculus	Depression	depression	Nagel et al. 2018	IVW (random effects; TwoSampleMR default)	5	94	14	6.02088e-05	0.00110228	TRUE	-	1	TRUE	TRUE	-0.0618601	24	1940
IFO	Inferior fronto-occipital fasciculus	Depression	depression	Nagel et al. 2018	IVW (radial)	5	94	15	5.92609e-05	0.000427396	TRUE	-	1	TRUE	TRUE	-0.0618631	24	1940
IFO	Inferior fronto-occipital fasciculus	Depression	depression	Nagel et al. 2018	Simple median	5	94	6	0.699118	1	FALSE	-	0.820523	FALSE	FALSE	-0.0352267	24	1940
IFO	Inferior fronto-occipital fasciculus	Depression	depression	Nagel et al. 2018	Weighted median	5	94	9	0.000170477	0.00743503	TRUE	-	0.890344	FALSE	FALSE	-0.0422595	24	1940
IFO	Inferior fronto-occipital fasciculus	Depression	depression	Nagel et al. 2018	Penalised weighted median	5	94	9	0.000169231	0.00309823	TRUE	-	0.890982	FALSE	FALSE	-0.037796	24	1940
IFO	Inferior fronto-occipital fasciculus	Depression	depression	Nagel et al. 2018	Simple mode	5	94	0	0.92585	0.999958	FALSE	-	0.706995	FALSE	FALSE	-0.00988301	24	1940
IFO	Inferior fronto-occipital fasciculus	Depression	depression	Nagel et al. 2018	Simple mode (NOME)	5	94	0	0.929085	0.99186	FALSE	-	0.732594	FALSE	FALSE	-0.00988301	24	1940
IFO	Inferior fronto-occipital fasciculus	Depression	depression	Nagel et al. 2018	Weighted mode	5	94	0	0.970692	0.99998	FALSE	-	0.868307	FALSE	FALSE	-0.0490468	24	1940
IFO	Inferior fronto-occipital fasciculus	Depression	depression	Nagel et al. 2018	Weighted mode (NOME)	5	94	0	0.970398	0.999977	FALSE	-	0.869969	FALSE	FALSE	-0.0593906	24	1940
IFO	Inferior fronto-occipital fasciculus	Depression	depression	Nagel et al. 2018	MR-Egger	5	94	12	0.00496736	0.0788154	FALSE	-	0.874826	FALSE	FALSE	-0.0715181	24	1940
IFO	Inferior fronto-occipital fasciculus	Depression	depression	Nagel et al. 2018	MR-GRIP	5	94	13	0.00780756	0.132729	FALSE	-	0.995798	FALSE	FALSE	-0.0526421	24	1940
IFO	Inferior fronto-occipital fasciculus	Educational attainment	EA	Lee et al. 2018	IVW (fixed effects)	5	94	26	0.00230231	0.0035125	TRUE	-	1	TRUE	TRUE	-0.0413694	21	1738
IFO	Inferior fronto-occipital fasciculus	Educational attainment	EA	Lee et al. 2018	IVW (random effects; TwoSampleMR default)	5	94	10	0.0362369	0.0991309	FALSE	-	1	TRUE	FALSE	-0.0413694	21	1738
IFO	Inferior fronto-occipital fasciculus	Educational attainment	EA	Lee et al. 2018	IVW (radial)	5	94	10	8.84536e-05	0.000601484	TRUE	-	1	TRUE	TRUE	-0.0413665	21	1738
IFO	Inferior fronto-occipital fasciculus	Educational attainment	EA	Lee et al. 2018	Simple median	5	94	2	1	1	FALSE	+	0.897122	FALSE	FALSE	9.25363e-17	21	1738
IFO	Inferior fronto-occipital fasciculus	Educational attainment	EA	Lee et al. 2018	Weighted median	5	94	7	0.322448	0.730883	FALSE	+	0.896964	FALSE	FALSE	0.00695182	21	1738
IFO	Inferior fronto-occipital fasciculus	Educational attainment	EA	Lee et al. 2018	Penalised weighted median	5	94	8	0.376332	0.668411	FALSE	+	0.880906	FALSE	FALSE	0.00771708	21	1738
IFO	Inferior fronto-occipital fasciculus	Educational attainment	EA	Lee et al. 2018	Simple mode	5	94	0	0.960408	0.999958	FALSE	-	0.853731	FALSE	FALSE	-0.0194585	21	1738
IFO	Inferior fronto-occipital fasciculus	Educational attainment	EA	Lee et al. 2018	Simple mode (NOME)	5	94	1	0.86915	0.99186	FALSE	-	0.862798	FALSE	FALSE	-0.0194585	21	1738
IFO	Inferior fronto-occipital fasciculus	Educational attainment	EA	Lee et al. 2018	Weighted mode	5	94	0	0.98387	0.99998	FALSE	-	0.860733	FALSE	FALSE	-0.00279333	21	1738
IFO	Inferior fronto-occipital fasciculus	Educational attainment	EA	Lee et al. 2018	Weighted mode (NOME)	5	94	0	0.963329	0.999977	FALSE	-	0.894768	FALSE	FALSE	-0.00348768	21	1738
IFO	Inferior fronto-occipital fasciculus	Educational attainment	EA	Lee et al. 2018	MR-Egger	5	94	5	0.300409	0.662013	FALSE	-	0.894294	FALSE	FALSE	-0.024279	21	1738
IFO	Inferior fronto-occipital fasciculus	Educational attainment	EA	Lee et al. 2018	MR-GRIP	5	94	8	0.0782942	0.324773	FALSE	-	0.996486	FALSE	FALSE	-0.0367262	21	1738
IFO	Inferior fronto-occipital fasciculus	Insomnia	insomnia	Watanabe et al. 2022	IVW (fixed effects)	5	94	15	0.00375488	0.00537636	TRUE	+	1	TRUE	TRUE	0.0820884	26	2080
IFO	Inferior fronto-occipital fasciculus	Insomnia	insomnia	Watanabe et al. 2022	IVW (random effects; TwoSampleMR default)	5	94	6	0.0748872	0.162029	FALSE	+	1	TRUE	FALSE	0.0820884	26	2080
IFO	Inferior fronto-occipital fasciculus	Insomnia	insomnia	Watanabe et al. 2022	IVW (radial)	5	94	7	0.0537941	0.109427	FALSE	+	1	TRUE	FALSE	0.0821055	26	2080
IFO	Inferior fronto-occipital fasciculus	Insomnia	insomnia	Watanabe et al. 2022	Simple median	5	94	2	1	1	FALSE	+	0.79613	FALSE	FALSE	0.0436938	26	2080
IFO	Inferior fronto-occipital fasciculus	Insomnia	insomnia	Watanabe et al. 2022	Weighted median	5	94	7	0.0945316	0.357119	FALSE	+	0.912281	FALSE	FALSE	0.00837767	26	2080
IFO	Inferior fronto-occipital fasciculus	Insomnia	insomnia	Watanabe et al. 2022	Penalised weighted median	5	94	7	0.976656	1	FALSE	+	0.90444	FALSE	FALSE	0.00594414	26	2080
IFO	Inferior fronto-occipital fasciculus	Insomnia	insomnia	Watanabe et al. 2022	Simple mode	5	94	0	0.953883	0.999958	FALSE	+	0.812492	FALSE	FALSE	0.0439383	26	2080
IFO	Inferior fronto-occipital fasciculus	Insomnia	insomnia	Watanabe et al. 2022	Simple mode (NOME)	5	94	2	0.934712	0.99186	FALSE	+	0.833338	FALSE	FALSE	0.0439383	26	2080
IFO	Inferior fronto-occipital fasciculus	Insomnia	insomnia	Watanabe et al. 2022	Weighted mode	5	94	0	0.983378	0.99998	FALSE	+	0.881679	FALSE	FALSE	0.0387571	26	2080
IFO	Inferior fronto-occipital fasciculus	Insomnia	insomnia	Watanabe et al. 2022	Weighted mode (NOME)	5	94	0	0.95601	0.999977	FALSE	+	0.924943	FALSE	FALSE	0.0439383	26	2080
IFO	Inferior fronto-occipital fasciculus	Insomnia	insomnia	Watanabe et al. 2022	MR-Egger	5	94	6	0.06577	0.307913	FALSE	+	0.908259	FALSE	FALSE	0.0883174	26	2080
IFO	Inferior fronto-occipital fasciculus	Insomnia	insomnia	Watanabe et al. 2022	MR-GRIP	5	94	5	0.0882496	0.348462	FALSE	+	0.995518	FALSE	FALSE	0.0969707	26	2080
IFO	Inferior fronto-occipital fasciculus	Intelligence	intelligence	Savage et al. 2018	IVW (fixed effects)	5	94	39	3.05575e-12	1.96559e-11	TRUE	+	1	TRUE	TRUE	0.0397928	24	1940
IFO	Inferior fronto-occipital fasciculus	Intelligence	intelligence	Savage et al. 2018	IVW (random effects; TwoSampleMR default)	5	94	14	0.00122543	0.0104162	TRUE	+	1	TRUE	TRUE	0.0397928	24	1940
IFO	Inferior fronto-occipital fasciculus	Intelligence	intelligence	Savage et al. 2018	IVW (radial)	5	94	14	0.000883825	0.00412452	TRUE	+	1	TRUE	TRUE	0.0398105	24	1940
IFO	Inferior fronto-occipital fasciculus	Intelligence	intelligence	Savage et al. 2018	Simple median	5	94	11	0.168845	0.380136	FALSE	+	0.742777	FALSE	FALSE	0.0547319	24	1940
IFO	Inferior fronto-occipital fasciculus	Intelligence	intelligence	Savage et al. 2018	Weighted median	5	94	18	5.54763e-05	0.00330084	TRUE	-	0.880468	FALSE	FALSE	-0.0528656	24	1940
IFO	Inferior fronto-occipital fasciculus	Intelligence	intelligence	Savage et al. 2018	Penalised weighted median	5	94	20	0.000117643	0.00279989	TRUE	-	0.822467	FALSE	FALSE	-0.0723142	24	1940
IFO	Inferior fronto-occipital fasciculus	Intelligence	intelligence	Savage et al. 2018	Simple mode	5	94	2	0.920442	0.999958	FALSE	0	0.724652	FALSE	FALSE	0.00427939	24	1940
IFO	Inferior fronto-occipital fasciculus	Intelligence	intelligence	Savage et al. 2018	Simple mode (NOME)	5	94	2	0.919278	0.99186	FALSE	0	0.765889	FALSE	FALSE	0.00427939	24	1940
IFO	Inferior fronto-occipital fasciculus	Intelligence	intelligence	Savage et al. 2018	Weighted mode	5	94	0	0.980001	0.99998	FALSE	-	0.854416	FALSE	FALSE	-0.0243506	24	1940
IFO	Inferior fronto-occipital fasciculus	Intelligence	intelligence	Savage et al. 2018	Weighted mode (NOME)	5	94	0	0.961309	0.999977	FALSE	0	0.895567	FALSE	FALSE	0.00710067	24	1940
IFO	Inferior fronto-occipital fasciculus	Intelligence	intelligence	Savage et al. 2018	MR-Egger	5	94	9	0.0860532	0.336564	FALSE	+	0.883938	FALSE	FALSE	0.0374334	24	1940
IFO	Inferior fronto-occipital fasciculus	Intelligence	intelligence	Savage et al. 2018	MR-GRIP	5	94	10	0.0224096	0.201118	FALSE	+	0.995796	FALSE	FALSE	0.0145922	24	1940
IFO	Inferior fronto-occipital fasciculus	Major depressive disorder	mdd	Wray et al. 2018	IVW (fixed effects)	5	94	5	0.242007	0.259448	FALSE	+	1	TRUE	FALSE	0.0735648	26	2094
IFO	Inferior fronto-occipital fasciculus	Major depressive disorder	mdd	Wray et al. 2018	IVW (random effects; TwoSampleMR default)	5	94	4	0.340554	0.512986	FALSE	+	1	TRUE	FALSE	0.0735648	26	2094
IFO	Inferior fronto-occipital fasciculus	Major depressive disorder	mdd	Wray et al. 2018	IVW (radial)	5	94	4	0.0814633	0.146881	FALSE	+	1	TRUE	FALSE	0.0735564	26	2094
IFO	Inferior fronto-occipital fasciculus	Major depressive disorder	mdd	Wray et al. 2018	Simple median	5	94	2	0.541925	0.881399	FALSE	+	0.809936	FALSE	FALSE	0.210819	26	2094
IFO	Inferior fronto-occipital fasciculus	Major depressive disorder	mdd	Wray et al. 2018	Weighted median	5	94	4	0.408501	0.839853	FALSE	-	0.840735	FALSE	FALSE	-0.111253	26	2094
IFO	Inferior fronto-occipital fasciculus	Major depressive disorder	mdd	Wray et al. 2018	Penalised weighted median	5	94	4	0.413017	0.712304	FALSE	-	0.843354	FALSE	FALSE	-0.111253	26	2094
IFO	Inferior fronto-occipital fasciculus	Major depressive disorder	mdd	Wray et al. 2018	Simple mode	5	94	0	0.898566	0.999958	FALSE	+	0.780199	FALSE	FALSE	0.0601426	26	2094
IFO	Inferior fronto-occipital fasciculus	Major depressive disorder	mdd	Wray et al. 2018	Simple mode (NOME)	5	94	0	0.832439	0.99186	FALSE	+	0.750066	FALSE	FALSE	0.0601426	26	2094
IFO	Inferior fronto-occipital fasciculus	Major depressive disorder	mdd	Wray et al. 2018	Weighted mode	5	94	0	0.964924	0.99998	FALSE	-	0.80131	FALSE	FALSE	-0.0413842	26	2094
IFO	Inferior fronto-occipital fasciculus	Major depressive disorder	mdd	Wray et al. 2018	Weighted mode (NOME)	5	94	0	0.938501	0.999977	FALSE	-	0.796462	FALSE	FALSE	-0.0259973	26	2094
IFO	Inferior fronto-occipital fasciculus	Major depressive disorder	mdd	Wray et al. 2018	MR-Egger	5	94	2	0.824456	0.95274	FALSE	+	0.860052	FALSE	FALSE	0.02641	26	2094
IFO	Inferior fronto-occipital fasciculus	Major depressive disorder	mdd	Wray et al. 2018	MR-GRIP	5	94	4	0.302537	0.589348	FALSE	+	0.99392	FALSE	FALSE	0.0971496	26	2094
IFO	Inferior fronto-occipital fasciculus	Neuroticism	neuroticism	Nagel et al. 2018	IVW (fixed effects)	5	94	56	6.35771e-45	1.51314e-42	TRUE	-	1	TRUE	TRUE	-0.0498704	24	1940
IFO	Inferior fronto-occipital fasciculus	Neuroticism	neuroticism	Nagel et al. 2018	IVW (random effects; TwoSampleMR default)	5	94	21	1.12739e-10	2.68319e-08	TRUE	-	1	TRUE	TRUE	-0.0498704	24	1940
IFO	Inferior fronto-occipital fasciculus	Neuroticism	neuroticism	Nagel et al. 2018	IVW (radial)	5	94	21	7.57767e-11	3.00581e-09	TRUE	-	1	TRUE	TRUE	-0.049871	24	1940
IFO	Inferior fronto-occipital fasciculus	Neuroticism	neuroticism	Nagel et al. 2018	Simple median	5	94	4	0.405505	0.699349	FALSE	-	0.795521	FALSE	FALSE	-0.00981735	24	1940
IFO	Inferior fronto-occipital fasciculus	Neuroticism	neuroticism	Nagel et al. 2018	Weighted median	5	94	5	0.000187438	0.00743503	TRUE	-	0.695452	FALSE	FALSE	-0.00332145	24	1940
IFO	Inferior fronto-occipital fasciculus	Neuroticism	neuroticism	Nagel et al. 2018	Penalised weighted median	5	94	4	0.000133163	0.00288117	TRUE	0	0.668078	FALSE	FALSE	-0.00166245	24	1940
IFO	Inferior fronto-occipital fasciculus	Neuroticism	neuroticism	Nagel et al. 2018	Simple mode	5	94	0	0.896781	0.999958	FALSE	+	0.594949	FALSE	FALSE	0.0278131	24	1940
IFO	Inferior fronto-occipital fasciculus	Neuroticism	neuroticism	Nagel et al. 2018	Simple mode (NOME)	5	94	0	0.900865	0.99186	FALSE	+	0.587254	FALSE	FALSE	0.0278131	24	1940
IFO	Inferior fronto-occipital fasciculus	Neuroticism	neuroticism	Nagel et al. 2018	Weighted mode	5	94	0	0.957154	0.99998	FALSE	+	0.636472	FALSE	FALSE	0.019676	24	1940
IFO	Inferior fronto-occipital fasciculus	Neuroticism	neuroticism	Nagel et al. 2018	Weighted mode (NOME)	5	94	1	0.905914	0.999977	FALSE	-	0.805522	FALSE	FALSE	-0.019373	24	1940
IFO	Inferior fronto-occipital fasciculus	Neuroticism	neuroticism	Nagel et al. 2018	MR-Egger	5	94	16	4.51233e-06	0.000536967	TRUE	-	0.876429	FALSE	FALSE	-0.154251	24	1940
IFO	Inferior fronto-occipital fasciculus	Neuroticism	neuroticism	Nagel et al. 2018	MR-GRIP	5	94	18	0.000171454	0.013602	TRUE	-	0.996037	FALSE	FALSE	-0.0396811	24	1940
IFO	Inferior fronto-occipital fasciculus	Schizophrenia	SCZ	Trubetskoy et al. 2022	IVW (fixed effects)	5	94	41	1.06878e-13	8.78829e-13	TRUE	+	1	TRUE	TRUE	0.387212	24	1928
IFO	Inferior fronto-occipital fasciculus	Schizophrenia	SCZ	Trubetskoy et al. 2022	IVW (random effects; TwoSampleMR default)	5	94	16	0.000381187	0.00453613	TRUE	+	1	TRUE	TRUE	0.387212	24	1928
IFO	Inferior fronto-occipital fasciculus	Schizophrenia	SCZ	Trubetskoy et al. 2022	IVW (radial)	5	94	16	0.000293261	0.00170234	TRUE	+	1	TRUE	TRUE	0.38767	24	1928
IFO	Inferior fronto-occipital fasciculus	Schizophrenia	SCZ	Trubetskoy et al. 2022	Simple median	5	94	6	0.922254	1	FALSE	+	0.794016	FALSE	FALSE	0.090587	24	1928
IFO	Inferior fronto-occipital fasciculus	Schizophrenia	SCZ	Trubetskoy et al. 2022	Weighted median	5	94	9	1.0657e-05	0.00126818	TRUE	+	0.85044	FALSE	FALSE	0.0982828	24	1928
IFO	Inferior fronto-occipital fasciculus	Schizophrenia	SCZ	Trubetskoy et al. 2022	Penalised weighted median	5	94	10	9.44521e-07	7.4932e-05	TRUE	+	0.83418	FALSE	FALSE	0.0893438	24	1928
IFO	Inferior fronto-occipital fasciculus	Schizophrenia	SCZ	Trubetskoy et al. 2022	Simple mode	5	94	0	0.936339	0.999958	FALSE	+	0.716051	FALSE	FALSE	0.15569	24	1928
IFO	Inferior fronto-occipital fasciculus	Schizophrenia	SCZ	Trubetskoy et al. 2022	Simple mode (NOME)	5	94	0	0.926536	0.99186	FALSE	+	0.729148	FALSE	FALSE	0.15569	24	1928
IFO	Inferior fronto-occipital fasciculus	Schizophrenia	SCZ	Trubetskoy et al. 2022	Weighted mode	5	94	0	0.983353	0.99998	FALSE	+	0.854932	FALSE	FALSE	0.117512	24	1928
IFO	Inferior fronto-occipital fasciculus	Schizophrenia	SCZ	Trubetskoy et al. 2022	Weighted mode (NOME)	5	94	1	0.971255	0.999977	FALSE	+	0.87792	FALSE	FALSE	0.126406	24	1928
IFO	Inferior fronto-occipital fasciculus	Schizophrenia	SCZ	Trubetskoy et al. 2022	MR-Egger	5	94	13	0.000185102	0.00734237	TRUE	+	0.861774	FALSE	FALSE	0.738114	24	1928
IFO	Inferior fronto-occipital fasciculus	Schizophrenia	SCZ	Trubetskoy et al. 2022	MR-GRIP	5	94	15	0.0142095	0.16576	FALSE	+	0.992842	FALSE	FALSE	0.367535	24	1928
IFO	Inferior fronto-occipital fasciculus	Worry	worry	Nagel et al. 2018	IVW (fixed effects)	5	94	49	5.08766e-19	6.72702e-18	TRUE	-	1	TRUE	TRUE	-0.0693234	24	1940
IFO	Inferior fronto-occipital fasciculus	Worry	worry	Nagel et al. 2018	IVW (random effects; TwoSampleMR default)	5	94	19	3.21711e-08	2.55224e-06	TRUE	-	1	TRUE	TRUE	-0.0693234	24	1940
IFO	Inferior fronto-occipital fasciculus	Worry	worry	Nagel et al. 2018	IVW (radial)	5	94	19	3.64842e-08	6.67942e-07	TRUE	-	1	TRUE	TRUE	-0.0693253	24	1940
IFO	Inferior fronto-occipital fasciculus	Worry	worry	Nagel et al. 2018	Simple median	5	94	6	0.00295499	0.0293036	TRUE	-	0.898505	FALSE	FALSE	-0.0132145	24	1940
IFO	Inferior fronto-occipital fasciculus	Worry	worry	Nagel et al. 2018	Weighted median	5	94	5	1.53729e-06	0.000365875	TRUE	-	0.850495	FALSE	FALSE	-0.00549613	24	1940
IFO	Inferior fronto-occipital fasciculus	Worry	worry	Nagel et al. 2018	Penalised weighted median	5	94	5	2.86256e-07	3.40645e-05	TRUE	+	0.833224	FALSE	FALSE	0.01499	24	1940
IFO	Inferior fronto-occipital fasciculus	Worry	worry	Nagel et al. 2018	Simple mode	5	94	0	0.946507	0.999958	FALSE	0	0.661263	FALSE	FALSE	-0.00145374	24	1940
IFO	Inferior fronto-occipital fasciculus	Worry	worry	Nagel et al. 2018	Simple mode (NOME)	5	94	0	0.946773	0.99186	FALSE	0	0.664722	FALSE	FALSE	-0.00145374	24	1940
IFO	Inferior fronto-occipital fasciculus	Worry	worry	Nagel et al. 2018	Weighted mode	5	94	0	0.975874	0.99998	FALSE	+	0.783473	FALSE	FALSE	0.00545447	24	1940
IFO	Inferior fronto-occipital fasciculus	Worry	worry	Nagel et al. 2018	Weighted mode (NOME)	5	94	0	0.968111	0.999977	FALSE	-	0.816308	FALSE	FALSE	-0.00802378	24	1940
IFO	Inferior fronto-occipital fasciculus	Worry	worry	Nagel et al. 2018	MR-Egger	5	94	18	1.01166e-05	0.000802584	TRUE	-	0.883016	FALSE	FALSE	-0.113404	24	1940
IFO	Inferior fronto-occipital fasciculus	Worry	worry	Nagel et al. 2018	MR-GRIP	5	94	17	0.000162813	0.013602	TRUE	-	0.998712	FALSE	FALSE	-0.0425846	24	1940
PCR	Posterior corona radiata	ADHD	ADHD	Demontis et al. 2023	IVW (fixed effects)	24	408	88	0.00116674	0.00187624	TRUE	-	1	TRUE	TRUE	-0.0329607	29	12112
PCR	Posterior corona radiata	ADHD	ADHD	Demontis et al. 2023	IVW (random effects; TwoSampleMR default)	24	408	38	0.0575624	0.139794	FALSE	-	1	TRUE	FALSE	-0.0329607	29	12112
PCR	Posterior corona radiata	ADHD	ADHD	Demontis et al. 2023	IVW (radial)	24	408	40	0.048303	0.100843	FALSE	-	1	TRUE	FALSE	-0.0329654	29	12112
PCR	Posterior corona radiata	ADHD	ADHD	Demontis et al. 2023	Simple median	24	408	32	0.00164377	0.0189105	TRUE	+	0.794385	FALSE	FALSE	0.0267223	29	12112
PCR	Posterior corona radiata	ADHD	ADHD	Demontis et al. 2023	Weighted median	24	408	30	0.694931	1	FALSE	-	0.88579	FALSE	FALSE	-0.040908	29	12112
PCR	Posterior corona radiata	ADHD	ADHD	Demontis et al. 2023	Penalised weighted median	24	408	35	0.0156426	0.0759786	FALSE	-	0.878057	FALSE	FALSE	-0.0245367	29	12112
PCR	Posterior corona radiata	ADHD	ADHD	Demontis et al. 2023	Simple mode	24	408	4	1.45419e-16	1.11645e-15	TRUE	-	0.66373	FALSE	FALSE	-0.0366651	29	12112
PCR	Posterior corona radiata	ADHD	ADHD	Demontis et al. 2023	Simple mode (NOME)	24	408	9	9.66273e-23	8.21332e-22	TRUE	-	0.677291	FALSE	FALSE	-0.0366651	29	12112
PCR	Posterior corona radiata	ADHD	ADHD	Demontis et al. 2023	Weighted mode	24	408	1	1.64739e-11	2.17822e-10	TRUE	-	0.603008	FALSE	FALSE	-0.073109	29	12112
PCR	Posterior corona radiata	ADHD	ADHD	Demontis et al. 2023	Weighted mode (NOME)	24	408	1	5.73127e-18	9.09362e-17	TRUE	-	0.624029	FALSE	FALSE	-0.0811434	29	12112
PCR	Posterior corona radiata	ADHD	ADHD	Demontis et al. 2023	MR-Egger	24	408	28	0.267335	0.617726	FALSE	-	0.875776	FALSE	FALSE	-0.151045	29	12112
PCR	Posterior corona radiata	ADHD	ADHD	Demontis et al. 2023	MR-GRIP	24	408	33	0.164607	0.440185	FALSE	-	0.993818	FALSE	FALSE	-0.0281516	29	12112
PCR	Posterior corona radiata	Alzheimer's disease	ALZ2	Wightman et al. 2021 (excluding 23andMe; APOE region removed)	IVW (fixed effects)	24	408	61	0.0238473	0.0297155	TRUE	+	1	TRUE	TRUE	0.0112529	29	12392
PCR	Posterior corona radiata	Alzheimer's disease	ALZ2	Wightman et al. 2021 (excluding 23andMe; APOE region removed)	IVW (random effects; TwoSampleMR default)	24	408	29	0.77205	0.87499	FALSE	+	1	TRUE	FALSE	0.0112529	29	12392
PCR	Posterior corona radiata	Alzheimer's disease	ALZ2	Wightman et al. 2021 (excluding 23andMe; APOE region removed)	IVW (radial)	24	408	32	0.0300626	0.0687972	FALSE	+	1	TRUE	FALSE	0.0112537	29	12392
PCR	Posterior corona radiata	Alzheimer's disease	ALZ2	Wightman et al. 2021 (excluding 23andMe; APOE region removed)	Simple median	24	408	14	7.76912e-05	0.00231131	TRUE	+	0.835048	FALSE	FALSE	0.00661532	29	12392
PCR	Posterior corona radiata	Alzheimer's disease	ALZ2	Wightman et al. 2021 (excluding 23andMe; APOE region removed)	Weighted median	24	408	18	0.793646	1	FALSE	+	0.877288	FALSE	FALSE	0.0109327	29	12392
PCR	Posterior corona radiata	Alzheimer's disease	ALZ2	Wightman et al. 2021 (excluding 23andMe; APOE region removed)	Penalised weighted median	24	408	19	0.650978	0.970878	FALSE	+	0.856261	FALSE	FALSE	0.010576	29	12392
PCR	Posterior corona radiata	Alzheimer's disease	ALZ2	Wightman et al. 2021 (excluding 23andMe; APOE region removed)	Simple mode	24	408	2	0.974881	0.999958	FALSE	+	0.798681	FALSE	FALSE	0.0155427	29	12392
PCR	Posterior corona radiata	Alzheimer's disease	ALZ2	Wightman et al. 2021 (excluding 23andMe; APOE region removed)	Simple mode (NOME)	24	408	4	0.00495329	0.0104326	TRUE	+	0.807826	FALSE	FALSE	0.0155427	29	12392
PCR	Posterior corona radiata	Alzheimer's disease	ALZ2	Wightman et al. 2021 (excluding 23andMe; APOE region removed)	Weighted mode	24	408	1	0.999487	0.99998	FALSE	+	0.880208	FALSE	FALSE	0.0120643	29	12392
PCR	Posterior corona radiata	Alzheimer's disease	ALZ2	Wightman et al. 2021 (excluding 23andMe; APOE region removed)	Weighted mode (NOME)	24	408	2	0.997053	0.999977	FALSE	+	0.89351	FALSE	FALSE	0.0123977	29	12392
PCR	Posterior corona radiata	Alzheimer's disease	ALZ2	Wightman et al. 2021 (excluding 23andMe; APOE region removed)	MR-Egger	24	408	18	0.602254	0.883263	FALSE	+	0.842663	FALSE	FALSE	0.0094747	29	12392
PCR	Posterior corona radiata	Alzheimer's disease	ALZ2	Wightman et al. 2021 (excluding 23andMe; APOE region removed)	MR-GRIP	24	408	26	0.946544	0.983849	FALSE	+	0.996916	FALSE	FALSE	0.0140367	29	12392
PCR	Posterior corona radiata	Autism spectrum disorder	ASD	Grove et al. 2019	IVW (fixed effects)	24	408	27	0.868151	0.879987	FALSE	-	1	TRUE	FALSE	-0.0457328	32	13472
PCR	Posterior corona radiata	Autism spectrum disorder	ASD	Grove et al. 2019	IVW (random effects; TwoSampleMR default)	24	408	19	0.966675	0.985072	FALSE	-	1	TRUE	FALSE	-0.0457328	32	13472
PCR	Posterior corona radiata	Autism spectrum disorder	ASD	Grove et al. 2019	IVW (radial)	24	408	23	0.949814	0.975013	FALSE	-	1	TRUE	FALSE	-0.0457343	32	13472
PCR	Posterior corona radiata	Autism spectrum disorder	ASD	Grove et al. 2019	Simple median	24	408	29	0.152564	0.363103	FALSE	+	0.828555	FALSE	FALSE	0.053758	32	13472
PCR	Posterior corona radiata	Autism spectrum disorder	ASD	Grove et al. 2019	Weighted median	24	408	4	0.803124	1	FALSE	-	0.883888	FALSE	FALSE	-0.0959109	32	13472
PCR	Posterior corona radiata	Autism spectrum disorder	ASD	Grove et al. 2019	Penalised weighted median	24	408	6	0.729475	0.997217	FALSE	-	0.862082	FALSE	FALSE	-0.101231	32	13472
PCR	Posterior corona radiata	Autism spectrum disorder	ASD	Grove et al. 2019	Simple mode	24	408	8	1.23299e-13	8.15147e-13	TRUE	-	0.715443	FALSE	FALSE	-0.0387714	32	13472
PCR	Posterior corona radiata	Autism spectrum disorder	ASD	Grove et al. 2019	Simple mode (NOME)	24	408	17	1.51169e-10	5.45123e-10	TRUE	-	0.758751	FALSE	FALSE	-0.0387714	32	13472
PCR	Posterior corona radiata	Autism spectrum disorder	ASD	Grove et al. 2019	Weighted mode	24	408	3	6.89857e-06	4.56072e-05	TRUE	-	0.637216	FALSE	FALSE	-0.0694721	32	13472
PCR	Posterior corona radiata	Autism spectrum disorder	ASD	Grove et al. 2019	Weighted mode (NOME)	24	408	3	2.57207e-06	1.27532e-05	TRUE	-	0.700542	FALSE	FALSE	-0.11127	32	13472
PCR	Posterior corona radiata	Autism spectrum disorder	ASD	Grove et al. 2019	MR-Egger	24	408	16	0.6799	0.914215	FALSE	-	0.782025	FALSE	FALSE	-0.0480206	32	13472
PCR	Posterior corona radiata	Autism spectrum disorder	ASD	Grove et al. 2019	MR-GRIP	24	408	20	0.408449	0.671301	FALSE	-	0.9869	FALSE	FALSE	-0.0568551	32	13472
PCR	Posterior corona radiata	Bipolar disorder	bip	Mullins et al. 2021	IVW (fixed effects)	24	408	56	0.00809502	0.0108848	TRUE	+	1	TRUE	TRUE	0.0486233	21	7984
PCR	Posterior corona radiata	Bipolar disorder	bip	Mullins et al. 2021	IVW (random effects; TwoSampleMR default)	24	408	33	0.155094	0.273424	FALSE	+	1	TRUE	FALSE	0.0486233	21	7984
PCR	Posterior corona radiata	Bipolar disorder	bip	Mullins et al. 2021	IVW (radial)	24	407	33	0.109245	0.185716	FALSE	+	1	TRUE	FALSE	0.0472306	21	7979
PCR	Posterior corona radiata	Bipolar disorder	bip	Mullins et al. 2021	Simple median	24	408	28	1	1	FALSE	+	0.826603	FALSE	FALSE	0.0690791	21	7984
PCR	Posterior corona radiata	Bipolar disorder	bip	Mullins et al. 2021	Weighted median	24	408	13	0.519481	0.981242	FALSE	+	0.891321	FALSE	FALSE	0.148002	21	7984
PCR	Posterior corona radiata	Bipolar disorder	bip	Mullins et al. 2021	Penalised weighted median	24	408	12	0.516626	0.831066	FALSE	+	0.887605	FALSE	FALSE	0.148748	21	7984
PCR	Posterior corona radiata	Bipolar disorder	bip	Mullins et al. 2021	Simple mode	24	408	2	0.948037	0.999958	FALSE	-	0.832349	FALSE	FALSE	-0.0290208	21	7984
PCR	Posterior corona radiata	Bipolar disorder	bip	Mullins et al. 2021	Simple mode (NOME)	24	408	7	0.44928	0.797975	FALSE	-	0.823691	FALSE	FALSE	-0.0290208	21	7984
PCR	Posterior corona radiata	Bipolar disorder	bip	Mullins et al. 2021	Weighted mode	24	408	1	0.983841	0.99998	FALSE	+	0.846657	FALSE	FALSE	0.0639513	21	7984
PCR	Posterior corona radiata	Bipolar disorder	bip	Mullins et al. 2021	Weighted mode (NOME)	24	408	1	0.955396	0.999977	FALSE	+	0.858269	FALSE	FALSE	0.0576659	21	7984
PCR	Posterior corona radiata	Bipolar disorder	bip	Mullins et al. 2021	MR-Egger	24	408	18	0.947073	0.967397	FALSE	-	0.836828	FALSE	FALSE	-0.00823123	21	7984
PCR	Posterior corona radiata	Bipolar disorder	bip	Mullins et al. 2021	MR-GRIP	24	408	26	0.408986	0.671301	FALSE	+	0.992187	FALSE	FALSE	0.0495108	21	7984
PCR	Posterior corona radiata	Cognitive performance	CP	Lee et al. 2018	IVW (fixed effects)	24	408	123	3.40903e-09	1.22932e-08	TRUE	-	1	TRUE	TRUE	-0.0206507	27	12161
PCR	Posterior corona radiata	Cognitive performance	CP	Lee et al. 2018	IVW (random effects; TwoSampleMR default)	24	408	33	0.0069658	0.0296047	TRUE	-	1	TRUE	TRUE	-0.0206507	27	12161
PCR	Posterior corona radiata	Cognitive performance	CP	Lee et al. 2018	IVW (radial)	24	407	32	0.00711404	0.0231937	TRUE	-	1	TRUE	TRUE	-0.0220063	27	12155
PCR	Posterior corona radiata	Cognitive performance	CP	Lee et al. 2018	Simple median	24	408	46	0.019193	0.0971903	FALSE	+	0.801109	FALSE	FALSE	0.0406176	27	12161
PCR	Posterior corona radiata	Cognitive performance	CP	Lee et al. 2018	Weighted median	24	408	54	0.00236552	0.0351871	TRUE	-	0.825584	FALSE	FALSE	-0.036968	27	12161
PCR	Posterior corona radiata	Cognitive performance	CP	Lee et al. 2018	Penalised weighted median	24	408	71	8.83166e-05	0.00233548	TRUE	-	0.804504	FALSE	FALSE	-0.0408094	27	12161
PCR	Posterior corona radiata	Cognitive performance	CP	Lee et al. 2018	Simple mode	24	408	10	0.968248	0.999958	FALSE	-	0.799152	FALSE	FALSE	-0.00652535	27	12161
PCR	Posterior corona radiata	Cognitive performance	CP	Lee et al. 2018	Simple mode (NOME)	24	408	19	0.262351	0.480861	FALSE	-	0.779642	FALSE	FALSE	-0.00652535	27	12161
PCR	Posterior corona radiata	Cognitive performance	CP	Lee et al. 2018	Weighted mode	24	408	0	0.984421	0.99998	FALSE	-	0.866402	FALSE	FALSE	-0.0392652	27	12161
PCR	Posterior corona radiata	Cognitive performance	CP	Lee et al. 2018	Weighted mode (NOME)	24	408	0	0.946854	0.999977	FALSE	-	0.868398	FALSE	FALSE	-0.0546628	27	12161
PCR	Posterior corona radiata	Cognitive performance	CP	Lee et al. 2018	MR-Egger	24	408	21	0.955877	0.972217	FALSE	-	0.833771	FALSE	FALSE	-0.0110683	27	12161
PCR	Posterior corona radiata	Cognitive performance	CP	Lee et al. 2018	MR-GRIP	24	408	28	0.0513797	0.277917	FALSE	-	0.992476	FALSE	FALSE	-0.0164254	27	12161
PCR	Posterior corona radiata	Depressed affect	depressed_affect	Nagel et al. 2018	IVW (fixed effects)	24	408	97	2.12157e-14	1.87013e-13	TRUE	+	1	TRUE	TRUE	0.0057049	30	12408
PCR	Posterior corona radiata	Depressed affect	depressed_affect	Nagel et al. 2018	IVW (random effects; TwoSampleMR default)	24	408	26	0.0179885	0.0586474	FALSE	+	1	TRUE	FALSE	0.0057049	30	12408
PCR	Posterior corona radiata	Depressed affect	depressed_affect	Nagel et al. 2018	IVW (radial)	24	405	28	0.0173799	0.044961	TRUE	+	1	TRUE	TRUE	0.00388366	30	12393
PCR	Posterior corona radiata	Depressed affect	depressed_affect	Nagel et al. 2018	Simple median	24	408	21	0.416003	0.712292	FALSE	+	0.870462	FALSE	FALSE	0.030456	30	12408
PCR	Posterior corona radiata	Depressed affect	depressed_affect	Nagel et al. 2018	Weighted median	24	408	13	0.946019	1	FALSE	+	0.818425	FALSE	FALSE	0.0112291	30	12408
PCR	Posterior corona radiata	Depressed affect	depressed_affect	Nagel et al. 2018	Penalised weighted median	24	408	21	0.937476	1	FALSE	+	0.817983	FALSE	FALSE	0.0109396	30	12408
PCR	Posterior corona radiata	Depressed affect	depressed_affect	Nagel et al. 2018	Simple mode	24	408	3	2.65201e-05	8.41571e-05	TRUE	+	0.815877	FALSE	FALSE	0.0109693	30	12408
PCR	Posterior corona radiata	Depressed affect	depressed_affect	Nagel et al. 2018	Simple mode (NOME)	24	408	5	1.233e-13	5.34263e-13	TRUE	+	0.795929	FALSE	FALSE	0.0109693	30	12408
PCR	Posterior corona radiata	Depressed affect	depressed_affect	Nagel et al. 2018	Weighted mode	24	408	1	0.00306116	0.0145711	TRUE	+	0.822452	FALSE	FALSE	0.0158675	30	12408
PCR	Posterior corona radiata	Depressed affect	depressed_affect	Nagel et al. 2018	Weighted mode (NOME)	24	408	1	1.88869e-08	1.21488e-07	TRUE	+	0.840773	FALSE	FALSE	0.0170308	30	12408
PCR	Posterior corona radiata	Depressed affect	depressed_affect	Nagel et al. 2018	MR-Egger	24	408	13	0.021982	0.17439	FALSE	+	0.821888	FALSE	FALSE	0.0124943	30	12408
PCR	Posterior corona radiata	Depressed affect	depressed_affect	Nagel et al. 2018	MR-GRIP	24	408	25	0.258759	0.535519	FALSE	+	0.987868	FALSE	FALSE	0.00711191	30	12408
PCR	Posterior corona radiata	Depression	depression	Nagel et al. 2018	IVW (fixed effects)	24	408	52	0.0021254	0.00326352	TRUE	+	1	TRUE	TRUE	0.00920112	30	12408
PCR	Posterior corona radiata	Depression	depression	Nagel et al. 2018	IVW (random effects; TwoSampleMR default)	24	408	24	0.971783	0.985072	FALSE	+	1	TRUE	FALSE	0.00920112	30	12408
PCR	Posterior corona radiata	Depression	depression	Nagel et al. 2018	IVW (radial)	24	407	26	0.241299	0.358932	FALSE	+	1	TRUE	FALSE	0.00838038	30	12403
PCR	Posterior corona radiata	Depression	depression	Nagel et al. 2018	Simple median	24	408	31	0.0418792	0.155035	FALSE	-	0.813704	FALSE	FALSE	-0.00192694	30	12408
PCR	Posterior corona radiata	Depression	depression	Nagel et al. 2018	Weighted median	24	408	12	0.77848	1	FALSE	+	0.887941	FALSE	FALSE	0.0206745	30	12408
PCR	Posterior corona radiata	Depression	depression	Nagel et al. 2018	Penalised weighted median	24	408	13	0.0627308	0.167752	FALSE	+	0.874352	FALSE	FALSE	0.0208397	30	12408
PCR	Posterior corona radiata	Depression	depression	Nagel et al. 2018	Simple mode	24	408	2	0.946722	0.999958	FALSE	-	0.814644	FALSE	FALSE	-0.00470137	30	12408
PCR	Posterior corona radiata	Depression	depression	Nagel et al. 2018	Simple mode (NOME)	24	408	6	0.766512	0.99186	FALSE	-	0.808533	FALSE	FALSE	-0.00470137	30	12408
PCR	Posterior corona radiata	Depression	depression	Nagel et al. 2018	Weighted mode	24	408	0	0.981228	0.99998	FALSE	+	0.83899	FALSE	FALSE	0.00989837	30	12408
PCR	Posterior corona radiata	Depression	depression	Nagel et al. 2018	Weighted mode (NOME)	24	408	0	0.959156	0.999977	FALSE	+	0.867023	FALSE	FALSE	0.00826271	30	12408
PCR	Posterior corona radiata	Depression	depression	Nagel et al. 2018	MR-Egger	24	408	13	0.727549	0.919269	FALSE	+	0.841479	FALSE	FALSE	0.00901008	30	12408
PCR	Posterior corona radiata	Depression	depression	Nagel et al. 2018	MR-GRIP	24	408	23	0.65934	0.834859	FALSE	+	0.994464	FALSE	FALSE	0.0112524	30	12408
PCR	Posterior corona radiata	Educational attainment	EA	Lee et al. 2018	IVW (fixed effects)	24	408	155	7.20563e-11	3.49988e-10	TRUE	+	1	TRUE	TRUE	0.00245668	27	12161
PCR	Posterior corona radiata	Educational attainment	EA	Lee et al. 2018	IVW (random effects; TwoSampleMR default)	24	408	28	0.0612511	0.144334	FALSE	+	1	TRUE	FALSE	0.00245668	27	12161
PCR	Posterior corona radiata	Educational attainment	EA	Lee et al. 2018	IVW (radial)	24	407	28	0.0635767	0.123018	FALSE	+	1	TRUE	FALSE	0.000317639	27	12155
PCR	Posterior corona radiata	Educational attainment	EA	Lee et al. 2018	Simple median	24	408	36	1	1	FALSE	+	0.78206	FALSE	FALSE	0.0146264	27	12161
PCR	Posterior corona radiata	Educational attainment	EA	Lee et al. 2018	Weighted median	24	408	41	0.0274707	0.167642	FALSE	-	0.845139	FALSE	FALSE	-0.00392541	27	12161
PCR	Posterior corona radiata	Educational attainment	EA	Lee et al. 2018	Penalised weighted median	24	408	54	0.0120172	0.0621761	FALSE	-	0.805577	FALSE	FALSE	-0.000548288	27	12161
PCR	Posterior corona radiata	Educational attainment	EA	Lee et al. 2018	Simple mode	24	408	6	0.970295	0.999958	FALSE	+	0.802537	FALSE	FALSE	0.00110974	27	12161
PCR	Posterior corona radiata	Educational attainment	EA	Lee et al. 2018	Simple mode (NOME)	24	408	17	0.00249235	0.00539254	TRUE	+	0.772235	FALSE	FALSE	0.00110974	27	12161
PCR	Posterior corona radiata	Educational attainment	EA	Lee et al. 2018	Weighted mode	24	408	0	0.986026	0.99998	FALSE	-	0.830889	FALSE	FALSE	-0.00967039	27	12161
PCR	Posterior corona radiata	Educational attainment	EA	Lee et al. 2018	Weighted mode (NOME)	24	408	0	0.949845	0.999977	FALSE	-	0.85228	FALSE	FALSE	-0.01071	27	12161
PCR	Posterior corona radiata	Educational attainment	EA	Lee et al. 2018	MR-Egger	24	408	20	0.607317	0.883263	FALSE	+	0.848678	FALSE	FALSE	0.000861908	27	12161
PCR	Posterior corona radiata	Educational attainment	EA	Lee et al. 2018	MR-GRIP	24	408	26	0.34645	0.624659	FALSE	+	0.996799	FALSE	FALSE	0.0053357	27	12161
PCR	Posterior corona radiata	Insomnia	insomnia	Watanabe et al. 2022	IVW (fixed effects)	24	408	71	0.0103096	0.0136315	TRUE	+	1	TRUE	TRUE	0.0135	34	13201
PCR	Posterior corona radiata	Insomnia	insomnia	Watanabe et al. 2022	IVW (random effects; TwoSampleMR default)	24	408	39	0.997482	0.997482	FALSE	+	1	TRUE	FALSE	0.0135	34	13201
PCR	Posterior corona radiata	Insomnia	insomnia	Watanabe et al. 2022	IVW (radial)	24	399	38	0.997538	0.997538	FALSE	+	1	TRUE	FALSE	0.0108364	34	13156
PCR	Posterior corona radiata	Insomnia	insomnia	Watanabe et al. 2022	Simple median	24	408	36	1	1	FALSE	-	0.806161	FALSE	FALSE	0	34	13201
PCR	Posterior corona radiata	Insomnia	insomnia	Watanabe et al. 2022	Weighted median	24	408	30	1	1	FALSE	+	0.885544	FALSE	FALSE	0.0203728	34	13201
PCR	Posterior corona radiata	Insomnia	insomnia	Watanabe et al. 2022	Penalised weighted median	24	408	33	1	1	FALSE	+	0.877172	FALSE	FALSE	0.0379111	34	13201
PCR	Posterior corona radiata	Insomnia	insomnia	Watanabe et al. 2022	Simple mode	24	408	4	8.20488e-26	1.50212e-24	TRUE	+	0.584588	FALSE	FALSE	0.0581399	34	13201
PCR	Posterior corona radiata	Insomnia	insomnia	Watanabe et al. 2022	Simple mode (NOME)	24	408	11	8.30998e-25	8.24073e-24	TRUE	+	0.659472	FALSE	FALSE	0.0581399	34	13201
PCR	Posterior corona radiata	Insomnia	insomnia	Watanabe et al. 2022	Weighted mode	24	408	2	3.8106e-24	1.13365e-22	TRUE	+	0.955708	FALSE	FALSE	0.0475284	34	13201
PCR	Posterior corona radiata	Insomnia	insomnia	Watanabe et al. 2022	Weighted mode (NOME)	24	408	2	1.14763e-24	3.03483e-23	TRUE	+	0.932514	FALSE	FALSE	0.0474518	34	13201
PCR	Posterior corona radiata	Insomnia	insomnia	Watanabe et al. 2022	MR-Egger	24	408	23	0.820673	0.95274	FALSE	+	0.865561	FALSE	FALSE	0.0472613	34	13201
PCR	Posterior corona radiata	Insomnia	insomnia	Watanabe et al. 2022	MR-GRIP	24	408	31	0.123686	0.397799	FALSE	+	0.987608	FALSE	FALSE	0.0202346	34	13201
PCR	Posterior corona radiata	Intelligence	intelligence	Savage et al. 2018	IVW (fixed effects)	24	408	109	2.2395e-10	9.87039e-10	TRUE	-	1	TRUE	TRUE	-0.00637062	29	12629
PCR	Posterior corona radiata	Intelligence	intelligence	Savage et al. 2018	IVW (random effects; TwoSampleMR default)	24	408	27	0.00132837	0.0105977	TRUE	-	1	TRUE	TRUE	-0.00637062	29	12629
PCR	Posterior corona radiata	Intelligence	intelligence	Savage et al. 2018	IVW (radial)	24	408	27	0.000474265	0.00250833	TRUE	-	1	TRUE	TRUE	-0.00637032	29	12629
PCR	Posterior corona radiata	Intelligence	intelligence	Savage et al. 2018	Simple median	24	408	25	0.784148	1	FALSE	-	0.81598	FALSE	FALSE	-0.00294982	29	12629
PCR	Posterior corona radiata	Intelligence	intelligence	Savage et al. 2018	Weighted median	24	408	30	0.000422867	0.0125803	TRUE	-	0.805507	FALSE	FALSE	-0.0155087	29	12629
PCR	Posterior corona radiata	Intelligence	intelligence	Savage et al. 2018	Penalised weighted median	24	408	34	0.00113674	0.0117628	TRUE	-	0.783181	FALSE	FALSE	-0.0159444	29	12629
PCR	Posterior corona radiata	Intelligence	intelligence	Savage et al. 2018	Simple mode	24	408	4	0.959694	0.999958	FALSE	+	0.821509	FALSE	FALSE	0.00401002	29	12629
PCR	Posterior corona radiata	Intelligence	intelligence	Savage et al. 2018	Simple mode (NOME)	24	408	11	2.40755e-09	8.18568e-09	TRUE	+	0.737852	FALSE	FALSE	0.00401002	29	12629
PCR	Posterior corona radiata	Intelligence	intelligence	Savage et al. 2018	Weighted mode	24	408	0	0.985514	0.99998	FALSE	-	0.851808	FALSE	FALSE	-0.0267323	29	12629
PCR	Posterior corona radiata	Intelligence	intelligence	Savage et al. 2018	Weighted mode (NOME)	24	408	1	0.000636588	0.00213391	TRUE	-	0.73305	FALSE	FALSE	-0.032172	29	12629
PCR	Posterior corona radiata	Intelligence	intelligence	Savage et al. 2018	MR-Egger	24	408	19	0.189241	0.537352	FALSE	-	0.819769	FALSE	FALSE	-0.019013	29	12629
PCR	Posterior corona radiata	Intelligence	intelligence	Savage et al. 2018	MR-GRIP	24	408	27	0.154104	0.42301	FALSE	-	0.993784	FALSE	FALSE	-0.00471278	29	12629
PCR	Posterior corona radiata	Major depressive disorder	mdd	Wray et al. 2018	IVW (fixed effects)	24	408	14	0.582145	0.605024	FALSE	+	1	TRUE	FALSE	0.0293777	33	13242
PCR	Posterior corona radiata	Major depressive disorder	mdd	Wray et al. 2018	IVW (random effects; TwoSampleMR default)	24	408	10	0.760796	0.868017	FALSE	+	1	TRUE	FALSE	0.0293777	33	13242
PCR	Posterior corona radiata	Major depressive disorder	mdd	Wray et al. 2018	IVW (radial)	24	408	17	0.0276947	0.0650005	FALSE	+	1	TRUE	FALSE	0.0293767	33	13242
PCR	Posterior corona radiata	Major depressive disorder	mdd	Wray et al. 2018	Simple median	24	408	17	0.000654921	0.0119901	TRUE	+	0.851685	FALSE	FALSE	0.0458092	33	13242
PCR	Posterior corona radiata	Major depressive disorder	mdd	Wray et al. 2018	Weighted median	24	408	5	0.864116	1	FALSE	+	0.878934	FALSE	FALSE	0.00605405	33	13242
PCR	Posterior corona radiata	Major depressive disorder	mdd	Wray et al. 2018	Penalised weighted median	24	408	4	0.784856	1	FALSE	+	0.873498	FALSE	FALSE	0.00605405	33	13242
PCR	Posterior corona radiata	Major depressive disorder	mdd	Wray et al. 2018	Simple mode	24	408	2	0.984188	0.999958	FALSE	+	0.77186	FALSE	FALSE	0.0568523	33	13242
PCR	Posterior corona radiata	Major depressive disorder	mdd	Wray et al. 2018	Simple mode (NOME)	24	408	5	0.956603	0.99186	FALSE	+	0.775009	FALSE	FALSE	0.0568523	33	13242
PCR	Posterior corona radiata	Major depressive disorder	mdd	Wray et al. 2018	Weighted mode	24	408	0	0.993924	0.99998	FALSE	+	0.859513	FALSE	FALSE	0.0436107	33	13242
PCR	Posterior corona radiata	Major depressive disorder	mdd	Wray et al. 2018	Weighted mode (NOME)	24	408	0	0.970447	0.999977	FALSE	+	0.829134	FALSE	FALSE	0.0534635	33	13242
PCR	Posterior corona radiata	Major depressive disorder	mdd	Wray et al. 2018	MR-Egger	24	408	14	0.794367	0.95274	FALSE	+	0.802451	FALSE	FALSE	0.0310534	33	13242
PCR	Posterior corona radiata	Major depressive disorder	mdd	Wray et al. 2018	MR-GRIP	24	408	14	0.239542	0.521304	FALSE	+	0.990759	FALSE	FALSE	0.0284143	33	13242
PCR	Posterior corona radiata	Neuroticism	neuroticism	Nagel et al. 2018	IVW (fixed effects)	24	408	112	5.28173e-21	8.97894e-20	TRUE	+	1	TRUE	TRUE	0.0150466	30	12408
PCR	Posterior corona radiata	Neuroticism	neuroticism	Nagel et al. 2018	IVW (random effects; TwoSampleMR default)	24	408	26	0.0244701	0.0735181	FALSE	+	1	TRUE	FALSE	0.0150466	30	12408
PCR	Posterior corona radiata	Neuroticism	neuroticism	Nagel et al. 2018	IVW (radial)	24	408	28	0.0207247	0.0519209	FALSE	+	1	TRUE	FALSE	0.0150443	30	12408
PCR	Posterior corona radiata	Neuroticism	neuroticism	Nagel et al. 2018	Simple median	24	408	34	0.0957532	0.255616	FALSE	+	0.820677	FALSE	FALSE	0.0159546	30	12408
PCR	Posterior corona radiata	Neuroticism	neuroticism	Nagel et al. 2018	Weighted median	24	408	16	0.46841	0.913783	FALSE	+	0.809585	FALSE	FALSE	0.0103791	30	12408
PCR	Posterior corona radiata	Neuroticism	neuroticism	Nagel et al. 2018	Penalised weighted median	24	408	21	0.0997707	0.237454	FALSE	+	0.793266	FALSE	FALSE	0.012091	30	12408
PCR	Posterior corona radiata	Neuroticism	neuroticism	Nagel et al. 2018	Simple mode	24	408	3	0.960228	0.999958	FALSE	+	0.742369	FALSE	FALSE	0.0235579	30	12408
PCR	Posterior corona radiata	Neuroticism	neuroticism	Nagel et al. 2018	Simple mode (NOME)	24	408	9	0.00122175	0.00269238	TRUE	+	0.691797	FALSE	FALSE	0.0235579	30	12408
PCR	Posterior corona radiata	Neuroticism	neuroticism	Nagel et al. 2018	Weighted mode	24	408	2	0.985959	0.99998	FALSE	+	0.762278	FALSE	FALSE	0.0104042	30	12408
PCR	Posterior corona radiata	Neuroticism	neuroticism	Nagel et al. 2018	Weighted mode (NOME)	24	408	3	0.948234	0.999977	FALSE	+	0.785863	FALSE	FALSE	0.0190647	30	12408
PCR	Posterior corona radiata	Neuroticism	neuroticism	Nagel et al. 2018	MR-Egger	24	408	22	0.0238263	0.182925	FALSE	+	0.831531	FALSE	FALSE	0.0245393	30	12408
PCR	Posterior corona radiata	Neuroticism	neuroticism	Nagel et al. 2018	MR-GRIP	24	408	26	0.0506744	0.277917	FALSE	+	0.994223	FALSE	FALSE	0.0137263	30	12408
PCR	Posterior corona radiata	Schizophrenia	SCZ	Trubetskoy et al. 2022	IVW (fixed effects)	24	408	139	8.81664e-08	2.79781e-07	TRUE	+	1	TRUE	TRUE	0.00536862	30	12742
PCR	Posterior corona radiata	Schizophrenia	SCZ	Trubetskoy et al. 2022	IVW (random effects; TwoSampleMR default)	24	408	34	0.010734	0.0433	TRUE	+	1	TRUE	TRUE	0.00536862	30	12742
PCR	Posterior corona radiata	Schizophrenia	SCZ	Trubetskoy et al. 2022	IVW (radial)	24	408	36	0.0105473	0.0326008	TRUE	+	1	TRUE	TRUE	0.00536863	30	12742
PCR	Posterior corona radiata	Schizophrenia	SCZ	Trubetskoy et al. 2022	Simple median	24	408	32	0.384774	0.678342	FALSE	+	0.766275	FALSE	FALSE	0.0460042	30	12742
PCR	Posterior corona radiata	Schizophrenia	SCZ	Trubetskoy et al. 2022	Weighted median	24	408	28	0.0512037	0.259287	FALSE	+	0.848092	FALSE	FALSE	0.0399579	30	12742
PCR	Posterior corona radiata	Schizophrenia	SCZ	Trubetskoy et al. 2022	Penalised weighted median	24	408	34	0.0232895	0.0990685	FALSE	+	0.81316	FALSE	FALSE	0.0382858	30	12742
PCR	Posterior corona radiata	Schizophrenia	SCZ	Trubetskoy et al. 2022	Simple mode	24	408	3	0.991667	0.999958	FALSE	+	0.650374	FALSE	FALSE	0.0414651	30	12742
PCR	Posterior corona radiata	Schizophrenia	SCZ	Trubetskoy et al. 2022	Simple mode (NOME)	24	408	10	3.68896e-09	1.2194e-08	TRUE	+	0.640081	FALSE	FALSE	0.0414651	30	12742
PCR	Posterior corona radiata	Schizophrenia	SCZ	Trubetskoy et al. 2022	Weighted mode	24	408	0	0.994039	0.99998	FALSE	+	0.728339	FALSE	FALSE	0.0249172	30	12742
PCR	Posterior corona radiata	Schizophrenia	SCZ	Trubetskoy et al. 2022	Weighted mode (NOME)	24	408	1	0.00296218	0.0087037	TRUE	+	0.70743	FALSE	FALSE	0.0436321	30	12742
PCR	Posterior corona radiata	Schizophrenia	SCZ	Trubetskoy et al. 2022	MR-Egger	24	408	28	0.0862621	0.336564	FALSE	-	0.889413	FALSE	FALSE	-0.0152153	30	12742
PCR	Posterior corona radiata	Schizophrenia	SCZ	Trubetskoy et al. 2022	MR-GRIP	24	408	26	0.0441302	0.262575	FALSE	+	0.989547	FALSE	FALSE	0.00734259	30	12742
PCR	Posterior corona radiata	Worry	worry	Nagel et al. 2018	IVW (fixed effects)	24	408	96	1.13657e-10	5.41009e-10	TRUE	+	1	TRUE	TRUE	0.0108773	30	12408
PCR	Posterior corona radiata	Worry	worry	Nagel et al. 2018	IVW (random effects; TwoSampleMR default)	24	408	29	0.00659354	0.0290261	TRUE	+	1	TRUE	TRUE	0.0108773	30	12408
PCR	Posterior corona radiata	Worry	worry	Nagel et al. 2018	IVW (radial)	24	404	32	0.00670243	0.0224673	TRUE	+	1	TRUE	TRUE	0.0108775	30	12388
PCR	Posterior corona radiata	Worry	worry	Nagel et al. 2018	Simple median	24	408	34	0.976198	1	FALSE	+	0.812374	FALSE	FALSE	0.00526457	30	12408
PCR	Posterior corona radiata	Worry	worry	Nagel et al. 2018	Weighted median	24	408	14	0.640602	1	FALSE	+	0.81495	FALSE	FALSE	0.00825107	30	12408
PCR	Posterior corona radiata	Worry	worry	Nagel et al. 2018	Penalised weighted median	24	408	16	0.733248	0.997217	FALSE	+	0.79819	FALSE	FALSE	0.00740597	30	12408
PCR	Posterior corona radiata	Worry	worry	Nagel et al. 2018	Simple mode	24	408	4	0.901342	0.999958	FALSE	+	0.78954	FALSE	FALSE	0.0207501	30	12408
PCR	Posterior corona radiata	Worry	worry	Nagel et al. 2018	Simple mode (NOME)	24	408	9	4.90187e-07	1.32573e-06	TRUE	+	0.77981	FALSE	FALSE	0.0207501	30	12408
PCR	Posterior corona radiata	Worry	worry	Nagel et al. 2018	Weighted mode	24	408	1	0.986914	0.99998	FALSE	+	0.839299	FALSE	FALSE	0.00203651	30	12408
PCR	Posterior corona radiata	Worry	worry	Nagel et al. 2018	Weighted mode (NOME)	24	408	1	0.000333623	0.00118511	TRUE	+	0.857983	FALSE	FALSE	0.00203651	30	12408
PCR	Posterior corona radiata	Worry	worry	Nagel et al. 2018	MR-Egger	24	408	22	0.0496194	0.262431	FALSE	+	0.837161	FALSE	FALSE	0.0187678	30	12408
PCR	Posterior corona radiata	Worry	worry	Nagel et al. 2018	MR-GRIP	24	408	21	0.0316228	0.209062	FALSE	+	0.993152	FALSE	FALSE	0.00908358	30	12408
PLIC	Posterior limb of internal capsule	ADHD	ADHD	Demontis et al. 2023	IVW (fixed effects)	1	11	4	0.00018865	0.000348052	TRUE	+	1	TRUE	TRUE	0.214637	46	506
PLIC	Posterior limb of internal capsule	ADHD	ADHD	Demontis et al. 2023	IVW (random effects; TwoSampleMR default)	1	11	4	0.00804378	0.0335863	TRUE	+	1	TRUE	TRUE	0.214637	46	506
PLIC	Posterior limb of internal capsule	ADHD	ADHD	Demontis et al. 2023	IVW (radial)	1	11	4	0.00797113	0.0252951	TRUE	+	1	TRUE	TRUE	0.214686	46	506
PLIC	Posterior limb of internal capsule	ADHD	ADHD	Demontis et al. 2023	Simple median	1	11	3	0.962065	1	FALSE	-	0.829974	FALSE	FALSE	-0.00080187	46	506
PLIC	Posterior limb of internal capsule	ADHD	ADHD	Demontis et al. 2023	Weighted median	1	11	4	0.0719295	0.3057	FALSE	+	0.93876	FALSE	FALSE	0.645558	46	506
PLIC	Posterior limb of internal capsule	ADHD	ADHD	Demontis et al. 2023	Penalised weighted median	1	11	5	0.0478908	0.142475	FALSE	+	0.946602	FALSE	FALSE	0.645558	46	506
PLIC	Posterior limb of internal capsule	ADHD	ADHD	Demontis et al. 2023	Simple mode	1	11	0	0.971655	0.999958	FALSE	+	0.999035	FALSE	FALSE	0.396585	46	506
PLIC	Posterior limb of internal capsule	ADHD	ADHD	Demontis et al. 2023	Simple mode (NOME)	1	11	1	0.479335	0.838837	FALSE	+	0.998018	FALSE	FALSE	0.396585	46	506
PLIC	Posterior limb of internal capsule	ADHD	ADHD	Demontis et al. 2023	Weighted mode	1	11	0	0.975629	0.99998	FALSE	+	0.99707	FALSE	FALSE	0.396585	46	506
PLIC	Posterior limb of internal capsule	ADHD	ADHD	Demontis et al. 2023	Weighted mode (NOME)	1	11	0	0.890616	0.999977	FALSE	+	0.997332	FALSE	FALSE	0.396585	46	506
PLIC	Posterior limb of internal capsule	ADHD	ADHD	Demontis et al. 2023	MR-Egger	1	11	2	0.000541771	0.0184202	TRUE	-	0.978437	FALSE	FALSE	-0.300957	46	506
PLIC	Posterior limb of internal capsule	ADHD	ADHD	Demontis et al. 2023	MR-GRIP	1	11	4	0.0132508	0.16576	FALSE	+	1	TRUE	FALSE	0.227288	46	506
PLIC	Posterior limb of internal capsule	Alzheimer's disease	ALZ2	Wightman et al. 2021 (excluding 23andMe; APOE region removed)	IVW (fixed effects)	1	11	3	0.0647346	0.0751553	FALSE	+	1	TRUE	FALSE	0.0239677	48	528
PLIC	Posterior limb of internal capsule	Alzheimer's disease	ALZ2	Wightman et al. 2021 (excluding 23andMe; APOE region removed)	IVW (random effects; TwoSampleMR default)	1	11	0	0.467034	0.646245	FALSE	+	1	TRUE	FALSE	0.0239677	48	528
PLIC	Posterior limb of internal capsule	Alzheimer's disease	ALZ2	Wightman et al. 2021 (excluding 23andMe; APOE region removed)	IVW (radial)	1	11	0	0.469944	0.607046	FALSE	+	1	TRUE	FALSE	0.0239652	48	528
PLIC	Posterior limb of internal capsule	Alzheimer's disease	ALZ2	Wightman et al. 2021 (excluding 23andMe; APOE region removed)	Simple median	1	11	1	0.209294	0.433148	FALSE	+	0.911605	FALSE	FALSE	0.0129706	48	528
PLIC	Posterior limb of internal capsule	Alzheimer's disease	ALZ2	Wightman et al. 2021 (excluding 23andMe; APOE region removed)	Weighted median	1	11	0	0.366194	0.793124	FALSE	+	0.951684	FALSE	FALSE	0.00889192	48	528
PLIC	Posterior limb of internal capsule	Alzheimer's disease	ALZ2	Wightman et al. 2021 (excluding 23andMe; APOE region removed)	Penalised weighted median	1	11	0	0.314709	0.58485	FALSE	+	0.954783	FALSE	FALSE	0.0115126	48	528
PLIC	Posterior limb of internal capsule	Alzheimer's disease	ALZ2	Wightman et al. 2021 (excluding 23andMe; APOE region removed)	Simple mode	1	11	1	0.838839	0.999958	FALSE	+	0.894426	FALSE	FALSE	0.0123323	48	528
PLIC	Posterior limb of internal capsule	Alzheimer's disease	ALZ2	Wightman et al. 2021 (excluding 23andMe; APOE region removed)	Simple mode (NOME)	1	11	1	0.872709	0.99186	FALSE	+	0.874577	FALSE	FALSE	0.0123323	48	528
PLIC	Posterior limb of internal capsule	Alzheimer's disease	ALZ2	Wightman et al. 2021 (excluding 23andMe; APOE region removed)	Weighted mode	1	11	0	0.939472	0.99998	FALSE	-	0.897317	FALSE	FALSE	-0.00965421	48	528
PLIC	Posterior limb of internal capsule	Alzheimer's disease	ALZ2	Wightman et al. 2021 (excluding 23andMe; APOE region removed)	Weighted mode (NOME)	1	11	0	0.925051	0.999977	FALSE	+	0.886456	FALSE	FALSE	0.0102986	48	528
PLIC	Posterior limb of internal capsule	Alzheimer's disease	ALZ2	Wightman et al. 2021 (excluding 23andMe; APOE region removed)	MR-Egger	1	11	0	0.752839	0.919269	FALSE	-	0.783387	FALSE	FALSE	-0.00567511	48	528
PLIC	Posterior limb of internal capsule	Alzheimer's disease	ALZ2	Wightman et al. 2021 (excluding 23andMe; APOE region removed)	MR-GRIP	1	11	0	0.48796	0.766273	FALSE	+	1	TRUE	FALSE	0.0265529	48	528
PLIC	Posterior limb of internal capsule	Autism spectrum disorder	ASD	Grove et al. 2019	IVW (fixed effects)	1	11	1	0.136626	0.150542	FALSE	-	1	TRUE	FALSE	-0.159514	56	616
PLIC	Posterior limb of internal capsule	Autism spectrum disorder	ASD	Grove et al. 2019	IVW (random effects; TwoSampleMR default)	1	11	0	0.362566	0.538904	FALSE	-	1	TRUE	FALSE	-0.159514	56	616
PLIC	Posterior limb of internal capsule	Autism spectrum disorder	ASD	Grove et al. 2019	IVW (radial)	1	11	0	0.363865	0.505702	FALSE	-	1	TRUE	FALSE	-0.1595	56	616
PLIC	Posterior limb of internal capsule	Autism spectrum disorder	ASD	Grove et al. 2019	Simple median	1	11	1	0.303322	0.555313	FALSE	+	0.478372	FALSE	FALSE	0.764879	56	616
PLIC	Posterior limb of internal capsule	Autism spectrum disorder	ASD	Grove et al. 2019	Weighted median	1	11	0	0.163651	0.482827	FALSE	-	0.876622	FALSE	FALSE	-0.0856517	56	616
PLIC	Posterior limb of internal capsule	Autism spectrum disorder	ASD	Grove et al. 2019	Penalised weighted median	1	11	2	0.104326	0.241065	FALSE	+	0.843557	FALSE	FALSE	0.445552	56	616
PLIC	Posterior limb of internal capsule	Autism spectrum disorder	ASD	Grove et al. 2019	Simple mode	1	11	1	2.42658e-10	1.20318e-09	TRUE	-	0.0517878	FALSE	FALSE	-0.0395865	56	616
PLIC	Posterior limb of internal capsule	Autism spectrum disorder	ASD	Grove et al. 2019	Simple mode (NOME)	1	11	1	6.93057e-09	2.22902e-08	TRUE	-	0.071422	FALSE	FALSE	-0.0395865	56	616
PLIC	Posterior limb of internal capsule	Autism spectrum disorder	ASD	Grove et al. 2019	Weighted mode	1	11	1	0.00227425	0.0112765	TRUE	-	0.1334	FALSE	FALSE	-0.204794	56	616
PLIC	Posterior limb of internal capsule	Autism spectrum disorder	ASD	Grove et al. 2019	Weighted mode (NOME)	1	11	1	0.000937938	0.00301661	TRUE	-	0.163747	FALSE	FALSE	-0.204794	56	616
PLIC	Posterior limb of internal capsule	Autism spectrum disorder	ASD	Grove et al. 2019	MR-Egger	1	11	1	0.918222	0.958495	FALSE	-	0.99946	FALSE	FALSE	-0.372166	56	616
PLIC	Posterior limb of internal capsule	Autism spectrum disorder	ASD	Grove et al. 2019	MR-GRIP	1	11	0	0.376459	0.655913	FALSE	-	1	TRUE	FALSE	-0.161141	56	616
PLIC	Posterior limb of internal capsule	Bipolar disorder	bip	Mullins et al. 2021	IVW (fixed effects)	1	11	3	1.17399e-06	3.03707e-06	TRUE	+	1	TRUE	TRUE	0.431073	30	330
PLIC	Posterior limb of internal capsule	Bipolar disorder	bip	Mullins et al. 2021	IVW (random effects; TwoSampleMR default)	1	11	2	0.00413089	0.0212885	TRUE	+	1	TRUE	TRUE	0.431073	30	330
PLIC	Posterior limb of internal capsule	Bipolar disorder	bip	Mullins et al. 2021	IVW (radial)	1	11	2	0.00433966	0.0154155	TRUE	+	1	TRUE	TRUE	0.431019	30	330
PLIC	Posterior limb of internal capsule	Bipolar disorder	bip	Mullins et al. 2021	Simple median	1	11	1	0.0372682	0.146491	FALSE	-	0.908351	FALSE	FALSE	-0.319836	30	330
PLIC	Posterior limb of internal capsule	Bipolar disorder	bip	Mullins et al. 2021	Weighted median	1	11	1	0.152043	0.476136	FALSE	+	0.941053	FALSE	FALSE	0.101851	30	330
PLIC	Posterior limb of internal capsule	Bipolar disorder	bip	Mullins et al. 2021	Penalised weighted median	1	11	1	0.109584	0.246047	FALSE	+	0.933305	FALSE	FALSE	0.10462	30	330
PLIC	Posterior limb of internal capsule	Bipolar disorder	bip	Mullins et al. 2021	Simple mode	1	11	0	0.861548	0.999958	FALSE	-	0.883264	FALSE	FALSE	-0.107174	30	330
PLIC	Posterior limb of internal capsule	Bipolar disorder	bip	Mullins et al. 2021	Simple mode (NOME)	1	11	0	0.84484	0.99186	FALSE	-	0.903952	FALSE	FALSE	-0.107174	30	330
PLIC	Posterior limb of internal capsule	Bipolar disorder	bip	Mullins et al. 2021	Weighted mode	1	11	0	0.969168	0.99998	FALSE	+	0.916707	FALSE	FALSE	0.195425	30	330
PLIC	Posterior limb of internal capsule	Bipolar disorder	bip	Mullins et al. 2021	Weighted mode (NOME)	1	11	0	0.955105	0.999977	FALSE	+	0.925149	FALSE	FALSE	0.195425	30	330
PLIC	Posterior limb of internal capsule	Bipolar disorder	bip	Mullins et al. 2021	MR-Egger	1	11	1	0.106113	0.37694	FALSE	+	0.872771	FALSE	FALSE	0.951204	30	330
PLIC	Posterior limb of internal capsule	Bipolar disorder	bip	Mullins et al. 2021	MR-GRIP	1	11	2	0.0164605	0.17033	FALSE	+	1	TRUE	FALSE	0.449682	30	330
PLIC	Posterior limb of internal capsule	Cognitive performance	CP	Lee et al. 2018	IVW (fixed effects)	1	11	3	0.156126	0.170449	FALSE	+	1	TRUE	FALSE	0.0145986	46	506
PLIC	Posterior limb of internal capsule	Cognitive performance	CP	Lee et al. 2018	IVW (random effects; TwoSampleMR default)	1	11	0	0.891882	0.949531	FALSE	+	1	TRUE	FALSE	0.0145986	46	506
PLIC	Posterior limb of internal capsule	Cognitive performance	CP	Lee et al. 2018	IVW (radial)	1	11	0	0.891878	0.943409	FALSE	+	1	TRUE	FALSE	0.0145986	46	506
PLIC	Posterior limb of internal capsule	Cognitive performance	CP	Lee et al. 2018	Simple median	1	11	1	0.0503418	0.176196	FALSE	-	0.867218	FALSE	FALSE	-0.0509661	46	506
PLIC	Posterior limb of internal capsule	Cognitive performance	CP	Lee et al. 2018	Weighted median	1	11	1	0.918299	1	FALSE	+	0.994033	FALSE	FALSE	0.00179174	46	506
PLIC	Posterior limb of internal capsule	Cognitive performance	CP	Lee et al. 2018	Penalised weighted median	1	11	1	0.0965264	0.234421	FALSE	-	0.945948	FALSE	FALSE	-0.00247904	46	506
PLIC	Posterior limb of internal capsule	Cognitive performance	CP	Lee et al. 2018	Simple mode	1	11	0	0.995597	0.999958	FALSE	-	0.737126	FALSE	FALSE	-0.0167544	46	506
PLIC	Posterior limb of internal capsule	Cognitive performance	CP	Lee et al. 2018	Simple mode (NOME)	1	11	1	0.962688	0.99186	FALSE	-	0.790613	FALSE	FALSE	-0.0167544	46	506
PLIC	Posterior limb of internal capsule	Cognitive performance	CP	Lee et al. 2018	Weighted mode	1	11	0	0.998855	0.99998	FALSE	+	1	TRUE	FALSE	0.0649836	46	506
PLIC	Posterior limb of internal capsule	Cognitive performance	CP	Lee et al. 2018	Weighted mode (NOME)	1	11	0	0.98332	0.999977	FALSE	+	1	TRUE	FALSE	0.085545	46	506
PLIC	Posterior limb of internal capsule	Cognitive performance	CP	Lee et al. 2018	MR-Egger	1	11	1	0.188285	0.537352	FALSE	+	0.722797	FALSE	FALSE	0.0486302	46	506
PLIC	Posterior limb of internal capsule	Cognitive performance	CP	Lee et al. 2018	MR-GRIP	1	11	0	0.865436	0.958017	FALSE	+	0.989714	FALSE	FALSE	0.00259734	46	506
PLIC	Posterior limb of internal capsule	Depressed affect	depressed_affect	Nagel et al. 2018	IVW (fixed effects)	1	11	3	0.033628	0.0404216	TRUE	+	1	TRUE	TRUE	0.0288135	48	528
PLIC	Posterior limb of internal capsule	Depressed affect	depressed_affect	Nagel et al. 2018	IVW (random effects; TwoSampleMR default)	1	11	0	0.809455	0.900235	FALSE	+	1	TRUE	FALSE	0.0288135	48	528
PLIC	Posterior limb of internal capsule	Depressed affect	depressed_affect	Nagel et al. 2018	IVW (radial)	1	11	0	0.809459	0.891904	FALSE	+	1	TRUE	FALSE	0.0288129	48	528
PLIC	Posterior limb of internal capsule	Depressed affect	depressed_affect	Nagel et al. 2018	Simple median	1	11	1	0.0966616	0.255616	FALSE	+	0.376302	FALSE	FALSE	0.119478	48	528
PLIC	Posterior limb of internal capsule	Depressed affect	depressed_affect	Nagel et al. 2018	Weighted median	1	11	0	0.239051	0.603805	FALSE	+	0.798982	FALSE	FALSE	0.0150915	48	528
PLIC	Posterior limb of internal capsule	Depressed affect	depressed_affect	Nagel et al. 2018	Penalised weighted median	1	11	2	0.133115	0.286382	FALSE	+	0.794456	FALSE	FALSE	0.0165711	48	528
PLIC	Posterior limb of internal capsule	Depressed affect	depressed_affect	Nagel et al. 2018	Simple mode	1	11	0	0.971982	0.999958	FALSE	+	0.434199	FALSE	FALSE	0.000459508	48	528
PLIC	Posterior limb of internal capsule	Depressed affect	depressed_affect	Nagel et al. 2018	Simple mode (NOME)	1	11	0	0.972496	0.993365	FALSE	+	0.463861	FALSE	FALSE	0.000459508	48	528
PLIC	Posterior limb of internal capsule	Depressed affect	depressed_affect	Nagel et al. 2018	Weighted mode	1	11	0	0.969464	0.99998	FALSE	+	1	TRUE	FALSE	0.00542616	48	528
PLIC	Posterior limb of internal capsule	Depressed affect	depressed_affect	Nagel et al. 2018	Weighted mode (NOME)	1	11	0	0.96097	0.999977	FALSE	+	1	TRUE	FALSE	0.00542616	48	528
PLIC	Posterior limb of internal capsule	Depressed affect	depressed_affect	Nagel et al. 2018	MR-Egger	1	11	0	0.589142	0.883263	FALSE	-	0.936931	FALSE	FALSE	-0.0878506	48	528
PLIC	Posterior limb of internal capsule	Depressed affect	depressed_affect	Nagel et al. 2018	MR-GRIP	1	11	0	0.775638	0.914266	FALSE	+	1	TRUE	FALSE	0.0212707	48	528
PLIC	Posterior limb of internal capsule	Depression	depression	Nagel et al. 2018	IVW (fixed effects)	1	11	1	0.133492	0.147773	FALSE	+	1	TRUE	FALSE	0.0108396	48	528
PLIC	Posterior limb of internal capsule	Depression	depression	Nagel et al. 2018	IVW (random effects; TwoSampleMR default)	1	11	0	0.783211	0.883432	FALSE	+	1	TRUE	FALSE	0.0108396	48	528
PLIC	Posterior limb of internal capsule	Depression	depression	Nagel et al. 2018	IVW (radial)	1	11	0	0.783153	0.870983	FALSE	+	1	TRUE	FALSE	0.0108395	48	528
PLIC	Posterior limb of internal capsule	Depression	depression	Nagel et al. 2018	Simple median	1	11	2	0.928969	1	FALSE	-	0.469009	FALSE	FALSE	-0.0116807	48	528
PLIC	Posterior limb of internal capsule	Depression	depression	Nagel et al. 2018	Weighted median	1	11	2	0.321708	0.730883	FALSE	+	0.928428	FALSE	FALSE	0.124545	48	528
PLIC	Posterior limb of internal capsule	Depression	depression	Nagel et al. 2018	Penalised weighted median	1	11	2	0.924028	1	FALSE	+	0.932315	FALSE	FALSE	0.143911	48	528
PLIC	Posterior limb of internal capsule	Depression	depression	Nagel et al. 2018	Simple mode	1	11	1	0.999958	0.999958	FALSE	-	0.236627	FALSE	FALSE	-0.267599	48	528
PLIC	Posterior limb of internal capsule	Depression	depression	Nagel et al. 2018	Simple mode (NOME)	1	11	2	0.99997	0.99997	FALSE	-	0.274741	FALSE	FALSE	-0.267599	48	528
PLIC	Posterior limb of internal capsule	Depression	depression	Nagel et al. 2018	Weighted mode	1	11	0	0.99998	0.99998	FALSE	-	0.236747	FALSE	FALSE	-8.19199e-06	48	528
PLIC	Posterior limb of internal capsule	Depression	depression	Nagel et al. 2018	Weighted mode (NOME)	1	11	0	0.999977	0.999977	FALSE	-	0.35218	FALSE	FALSE	-8.19199e-06	48	528
PLIC	Posterior limb of internal capsule	Depression	depression	Nagel et al. 2018	MR-Egger	1	11	0	0.822352	0.95274	FALSE	-	0.972874	FALSE	FALSE	-0.0361765	48	528
PLIC	Posterior limb of internal capsule	Depression	depression	Nagel et al. 2018	MR-GRIP	1	11	0	0.959292	0.983849	FALSE	+	1	TRUE	FALSE	0.000638007	48	528
PLIC	Posterior limb of internal capsule	Educational attainment	EA	Lee et al. 2018	IVW (fixed effects)	1	11	2	0.0112171	0.0146685	TRUE	+	1	TRUE	TRUE	0.0172788	46	506
PLIC	Posterior limb of internal capsule	Educational attainment	EA	Lee et al. 2018	IVW (random effects; TwoSampleMR default)	1	11	0	0.843516	0.916697	FALSE	+	1	TRUE	FALSE	0.0172788	46	506
PLIC	Posterior limb of internal capsule	Educational attainment	EA	Lee et al. 2018	IVW (radial)	1	11	0	0.843301	0.912299	FALSE	+	1	TRUE	FALSE	0.0172773	46	506
PLIC	Posterior limb of internal capsule	Educational attainment	EA	Lee et al. 2018	Simple median	1	11	0	0.90723	1	FALSE	-	0.721554	FALSE	FALSE	-0.00524325	46	506
PLIC	Posterior limb of internal capsule	Educational attainment	EA	Lee et al. 2018	Weighted median	1	11	0	0.655802	1	FALSE	-	0.898264	FALSE	FALSE	-0.0152171	46	506
PLIC	Posterior limb of internal capsule	Educational attainment	EA	Lee et al. 2018	Penalised weighted median	1	11	0	0.661136	0.97629	FALSE	-	0.832036	FALSE	FALSE	-0.0145333	46	506
PLIC	Posterior limb of internal capsule	Educational attainment	EA	Lee et al. 2018	Simple mode	1	11	0	0.972757	0.999958	FALSE	+	0.448266	FALSE	FALSE	0.00263429	46	506
PLIC	Posterior limb of internal capsule	Educational attainment	EA	Lee et al. 2018	Simple mode (NOME)	1	11	0	0.944349	0.99186	FALSE	+	0.60997	FALSE	FALSE	0.00263429	46	506
PLIC	Posterior limb of internal capsule	Educational attainment	EA	Lee et al. 2018	Weighted mode	1	11	0	0.985764	0.99998	FALSE	-	0.694015	FALSE	FALSE	-0.0439455	46	506
PLIC	Posterior limb of internal capsule	Educational attainment	EA	Lee et al. 2018	Weighted mode (NOME)	1	11	0	0.972201	0.999977	FALSE	-	0.824287	FALSE	FALSE	-0.0173484	46	506
PLIC	Posterior limb of internal capsule	Educational attainment	EA	Lee et al. 2018	MR-Egger	1	11	2	0.000129637	0.00617074	TRUE	+	0.87553	FALSE	FALSE	0.0352318	46	506
PLIC	Posterior limb of internal capsule	Educational attainment	EA	Lee et al. 2018	MR-GRIP	1	11	1	0.516204	0.772683	FALSE	+	0.991805	FALSE	FALSE	0.0113829	46	506
PLIC	Posterior limb of internal capsule	Insomnia	insomnia	Watanabe et al. 2022	IVW (fixed effects)	1	11	2	0.153861	0.16875	FALSE	-	1	TRUE	FALSE	-0.0772278	56	616
PLIC	Posterior limb of internal capsule	Insomnia	insomnia	Watanabe et al. 2022	IVW (random effects; TwoSampleMR default)	1	11	0	0.659131	0.809614	FALSE	-	1	TRUE	FALSE	-0.0772278	56	616
PLIC	Posterior limb of internal capsule	Insomnia	insomnia	Watanabe et al. 2022	IVW (radial)	1	11	0	0.659297	0.784605	FALSE	-	1	TRUE	FALSE	-0.0772299	56	616
PLIC	Posterior limb of internal capsule	Insomnia	insomnia	Watanabe et al. 2022	Simple median	1	11	2	0.0623867	0.202745	FALSE	-	0.865015	FALSE	FALSE	-0.0843004	56	616
PLIC	Posterior limb of internal capsule	Insomnia	insomnia	Watanabe et al. 2022	Weighted median	1	11	1	0.131466	0.440687	FALSE	-	0.871103	FALSE	FALSE	-0.0325229	56	616
PLIC	Posterior limb of internal capsule	Insomnia	insomnia	Watanabe et al. 2022	Penalised weighted median	1	11	2	0.0359254	0.118753	FALSE	+	0.818267	FALSE	FALSE	0.0614443	56	616
PLIC	Posterior limb of internal capsule	Insomnia	insomnia	Watanabe et al. 2022	Simple mode	1	11	0	0.781612	0.999958	FALSE	-	0.850585	FALSE	FALSE	-0.0700002	56	616
PLIC	Posterior limb of internal capsule	Insomnia	insomnia	Watanabe et al. 2022	Simple mode (NOME)	1	11	1	0.627736	0.99186	FALSE	-	0.817372	FALSE	FALSE	-0.0700002	56	616
PLIC	Posterior limb of internal capsule	Insomnia	insomnia	Watanabe et al. 2022	Weighted mode	1	11	0	0.938648	0.99998	FALSE	+	0.847517	FALSE	FALSE	0.0914659	56	616
PLIC	Posterior limb of internal capsule	Insomnia	insomnia	Watanabe et al. 2022	Weighted mode (NOME)	1	11	0	0.927804	0.999977	FALSE	+	0.870193	FALSE	FALSE	0.165394	56	616
PLIC	Posterior limb of internal capsule	Insomnia	insomnia	Watanabe et al. 2022	MR-Egger	1	11	0	0.257242	0.606175	FALSE	-	0.974112	FALSE	FALSE	-0.381812	56	616
PLIC	Posterior limb of internal capsule	Insomnia	insomnia	Watanabe et al. 2022	MR-GRIP	1	11	0	0.967314	0.983849	FALSE	-	1	TRUE	FALSE	-0.114796	56	616
PLIC	Posterior limb of internal capsule	Intelligence	intelligence	Savage et al. 2018	IVW (fixed effects)	1	11	5	0.0256798	0.0316674	TRUE	+	1	TRUE	TRUE	0.0205272	48	528
PLIC	Posterior limb of internal capsule	Intelligence	intelligence	Savage et al. 2018	IVW (random effects; TwoSampleMR default)	1	11	0	0.551127	0.732056	FALSE	+	1	TRUE	FALSE	0.0205272	48	528
PLIC	Posterior limb of internal capsule	Intelligence	intelligence	Savage et al. 2018	IVW (radial)	1	11	0	0.551253	0.690517	FALSE	+	1	TRUE	FALSE	0.0205267	48	528
PLIC	Posterior limb of internal capsule	Intelligence	intelligence	Savage et al. 2018	Simple median	1	11	1	0.0866018	0.239665	FALSE	-	0.663434	FALSE	FALSE	-0.141523	48	528
PLIC	Posterior limb of internal capsule	Intelligence	intelligence	Savage et al. 2018	Weighted median	1	11	1	0.75428	1	FALSE	-	0.797075	FALSE	FALSE	-0.0490792	48	528
PLIC	Posterior limb of internal capsule	Intelligence	intelligence	Savage et al. 2018	Penalised weighted median	1	11	1	0.769917	1	FALSE	-	0.784418	FALSE	FALSE	-0.0539735	48	528
PLIC	Posterior limb of internal capsule	Intelligence	intelligence	Savage et al. 2018	Simple mode	1	11	1	0.390293	0.93828	FALSE	-	0.802021	FALSE	FALSE	-0.24242	48	528
PLIC	Posterior limb of internal capsule	Intelligence	intelligence	Savage et al. 2018	Simple mode (NOME)	1	11	1	0.795886	0.99186	FALSE	-	0.760435	FALSE	FALSE	-0.24242	48	528
PLIC	Posterior limb of internal capsule	Intelligence	intelligence	Savage et al. 2018	Weighted mode	1	11	0	0.99091	0.99998	FALSE	+	0.911173	FALSE	FALSE	0.00135511	48	528
PLIC	Posterior limb of internal capsule	Intelligence	intelligence	Savage et al. 2018	Weighted mode (NOME)	1	11	0	0.989351	0.999977	FALSE	+	0.956658	FALSE	FALSE	0.0270537	48	528
PLIC	Posterior limb of internal capsule	Intelligence	intelligence	Savage et al. 2018	MR-Egger	1	11	1	0.00400947	0.0681609	FALSE	+	0.900823	FALSE	FALSE	0.0825612	48	528
PLIC	Posterior limb of internal capsule	Intelligence	intelligence	Savage et al. 2018	MR-GRIP	1	11	0	0.505597	0.767548	FALSE	+	1	TRUE	FALSE	0.0261261	48	528
PLIC	Posterior limb of internal capsule	Major depressive disorder	mdd	Wray et al. 2018	IVW (fixed effects)	1	11	0	0.789426	0.806367	FALSE	-	1	TRUE	FALSE	-0.0184679	51	561
PLIC	Posterior limb of internal capsule	Major depressive disorder	mdd	Wray et al. 2018	IVW (random effects; TwoSampleMR default)	1	11	0	0.814735	0.901893	FALSE	-	1	TRUE	FALSE	-0.0184679	51	561
PLIC	Posterior limb of internal capsule	Major depressive disorder	mdd	Wray et al. 2018	IVW (radial)	1	11	0	0.8147	0.892887	FALSE	-	1	TRUE	FALSE	-0.0184681	51	561
PLIC	Posterior limb of internal capsule	Major depressive disorder	mdd	Wray et al. 2018	Simple median	1	11	0	0.328444	0.583356	FALSE	-	1	TRUE	FALSE	-0.0371527	51	561
PLIC	Posterior limb of internal capsule	Major depressive disorder	mdd	Wray et al. 2018	Weighted median	1	11	0	0.630315	1	FALSE	+	0.736991	FALSE	FALSE	0.072415	51	561
PLIC	Posterior limb of internal capsule	Major depressive disorder	mdd	Wray et al. 2018	Penalised weighted median	1	11	0	0.621705	0.936493	FALSE	+	0.730137	FALSE	FALSE	0.072415	51	561
PLIC	Posterior limb of internal capsule	Major depressive disorder	mdd	Wray et al. 2018	Simple mode	1	11	0	0.995012	0.999958	FALSE	+	0.970414	FALSE	FALSE	0.153017	51	561
PLIC	Posterior limb of internal capsule	Major depressive disorder	mdd	Wray et al. 2018	Simple mode (NOME)	1	11	0	0.679822	0.99186	FALSE	+	0.964334	FALSE	FALSE	0.153017	51	561
PLIC	Posterior limb of internal capsule	Major depressive disorder	mdd	Wray et al. 2018	Weighted mode	1	11	0	0.996882	0.99998	FALSE	-	0.745637	FALSE	FALSE	-0.0117623	51	561
PLIC	Posterior limb of internal capsule	Major depressive disorder	mdd	Wray et al. 2018	Weighted mode (NOME)	1	11	0	0.972671	0.999977	FALSE	-	0.406538	FALSE	FALSE	-0.118333	51	561
PLIC	Posterior limb of internal capsule	Major depressive disorder	mdd	Wray et al. 2018	MR-Egger	1	11	0	0.914893	0.958495	FALSE	+	0.717407	FALSE	FALSE	0.0138638	51	561
PLIC	Posterior limb of internal capsule	Major depressive disorder	mdd	Wray et al. 2018	MR-GRIP	1	11	0	0.656123	0.834859	FALSE	+	0.995708	FALSE	FALSE	0.0466869	51	561
PLIC	Posterior limb of internal capsule	Neuroticism	neuroticism	Nagel et al. 2018	IVW (fixed effects)	1	11	3	9.47503e-05	0.000187123	TRUE	-	1	TRUE	TRUE	-0.0490603	48	528
PLIC	Posterior limb of internal capsule	Neuroticism	neuroticism	Nagel et al. 2018	IVW (random effects; TwoSampleMR default)	1	11	0	0.667721	0.809614	FALSE	-	1	TRUE	FALSE	-0.0490603	48	528
PLIC	Posterior limb of internal capsule	Neuroticism	neuroticism	Nagel et al. 2018	IVW (radial)	1	11	0	0.667411	0.784605	FALSE	-	1	TRUE	FALSE	-0.0490584	48	528
PLIC	Posterior limb of internal capsule	Neuroticism	neuroticism	Nagel et al. 2018	Simple median	1	11	0	0.891668	1	FALSE	+	0.213051	FALSE	FALSE	0.199129	48	528
PLIC	Posterior limb of internal capsule	Neuroticism	neuroticism	Nagel et al. 2018	Weighted median	1	11	0	0.556563	1	FALSE	+	0.362031	FALSE	FALSE	0.0817425	48	528
PLIC	Posterior limb of internal capsule	Neuroticism	neuroticism	Nagel et al. 2018	Penalised weighted median	1	11	0	0.443383	0.743134	FALSE	+	0.44323	FALSE	FALSE	0.0823717	48	528
PLIC	Posterior limb of internal capsule	Neuroticism	neuroticism	Nagel et al. 2018	Simple mode	1	11	1	0.201572	0.494578	FALSE	-	0.153336	FALSE	FALSE	-0.0835719	48	528
PLIC	Posterior limb of internal capsule	Neuroticism	neuroticism	Nagel et al. 2018	Simple mode (NOME)	1	11	1	0.722124	0.99186	FALSE	-	0.168087	FALSE	FALSE	-0.0835719	48	528
PLIC	Posterior limb of internal capsule	Neuroticism	neuroticism	Nagel et al. 2018	Weighted mode	1	11	0	0.956727	0.99998	FALSE	+	0.150489	FALSE	FALSE	0.0157838	48	528
PLIC	Posterior limb of internal capsule	Neuroticism	neuroticism	Nagel et al. 2018	Weighted mode (NOME)	1	11	0	0.951381	0.999977	FALSE	+	0.18715	FALSE	FALSE	0.0408511	48	528
PLIC	Posterior limb of internal capsule	Neuroticism	neuroticism	Nagel et al. 2018	MR-Egger	1	11	0	0.475218	0.823535	FALSE	-	0.988478	FALSE	FALSE	-0.162065	48	528
PLIC	Posterior limb of internal capsule	Neuroticism	neuroticism	Nagel et al. 2018	MR-GRIP	1	11	0	0.595902	0.81572	FALSE	-	1	TRUE	FALSE	-0.0632735	48	528
PLIC	Posterior limb of internal capsule	Schizophrenia	SCZ	Trubetskoy et al. 2022	IVW (fixed effects)	1	11	7	4.1959e-07	1.23287e-06	TRUE	+	1	TRUE	TRUE	0.974685	48	528
PLIC	Posterior limb of internal capsule	Schizophrenia	SCZ	Trubetskoy et al. 2022	IVW (random effects; TwoSampleMR default)	1	11	1	0.20297	0.340189	FALSE	+	1	TRUE	FALSE	0.974685	48	528
PLIC	Posterior limb of internal capsule	Schizophrenia	SCZ	Trubetskoy et al. 2022	IVW (radial)	1	11	1	0.202722	0.313298	FALSE	+	1	TRUE	FALSE	0.977321	48	528
PLIC	Posterior limb of internal capsule	Schizophrenia	SCZ	Trubetskoy et al. 2022	Simple median	1	11	1	0.147196	0.357475	FALSE	+	0.859432	FALSE	FALSE	0.212575	48	528
PLIC	Posterior limb of internal capsule	Schizophrenia	SCZ	Trubetskoy et al. 2022	Weighted median	1	11	2	0.0134076	0.102936	FALSE	+	0.808165	FALSE	FALSE	0.065128	48	528
PLIC	Posterior limb of internal capsule	Schizophrenia	SCZ	Trubetskoy et al. 2022	Penalised weighted median	1	11	1	0.0268571	0.107416	FALSE	+	0.783068	FALSE	FALSE	0.0052493	48	528
PLIC	Posterior limb of internal capsule	Schizophrenia	SCZ	Trubetskoy et al. 2022	Simple mode	1	11	1	0.950442	0.999958	FALSE	+	0.98022	FALSE	FALSE	0.398456	48	528
PLIC	Posterior limb of internal capsule	Schizophrenia	SCZ	Trubetskoy et al. 2022	Simple mode (NOME)	1	11	0	0.960808	0.99186	FALSE	+	0.979491	FALSE	FALSE	0.398456	48	528
PLIC	Posterior limb of internal capsule	Schizophrenia	SCZ	Trubetskoy et al. 2022	Weighted mode	1	11	0	0.982432	0.99998	FALSE	+	0.950527	FALSE	FALSE	0.133549	48	528
PLIC	Posterior limb of internal capsule	Schizophrenia	SCZ	Trubetskoy et al. 2022	Weighted mode (NOME)	1	11	0	0.98169	0.999977	FALSE	+	0.999011	FALSE	FALSE	0.133549	48	528
PLIC	Posterior limb of internal capsule	Schizophrenia	SCZ	Trubetskoy et al. 2022	MR-Egger	1	11	0	0.31479	0.663009	FALSE	+	0.812792	FALSE	FALSE	1.08096	48	528
PLIC	Posterior limb of internal capsule	Schizophrenia	SCZ	Trubetskoy et al. 2022	MR-GRIP	1	11	1	0.194081	0.481159	FALSE	+	0.998332	FALSE	FALSE	0.988979	48	528
PLIC	Posterior limb of internal capsule	Worry	worry	Nagel et al. 2018	IVW (fixed effects)	1	11	1	2.95772e-05	6.51794e-05	TRUE	-	1	TRUE	TRUE	-0.0181572	48	528
PLIC	Posterior limb of internal capsule	Worry	worry	Nagel et al. 2018	IVW (random effects; TwoSampleMR default)	1	11	1	0.559083	0.735148	FALSE	-	1	TRUE	FALSE	-0.0181572	48	528
PLIC	Posterior limb of internal capsule	Worry	worry	Nagel et al. 2018	IVW (radial)	1	11	1	0.559337	0.696975	FALSE	-	1	TRUE	FALSE	-0.018157	48	528
PLIC	Posterior limb of internal capsule	Worry	worry	Nagel et al. 2018	Simple median	1	11	1	0.222852	0.444339	FALSE	+	0.583728	FALSE	FALSE	0.0547724	48	528
PLIC	Posterior limb of internal capsule	Worry	worry	Nagel et al. 2018	Weighted median	1	11	1	0.0909208	0.349019	FALSE	+	0.655736	FALSE	FALSE	0.157631	48	528
PLIC	Posterior limb of internal capsule	Worry	worry	Nagel et al. 2018	Penalised weighted median	1	11	2	0.0294404	0.111015	FALSE	+	0.61553	FALSE	FALSE	0.180116	48	528
PLIC	Posterior limb of internal capsule	Worry	worry	Nagel et al. 2018	Simple mode	1	11	1	0.000306727	0.000901248	TRUE	+	0.215469	FALSE	FALSE	0.0358863	48	528
PLIC	Posterior limb of internal capsule	Worry	worry	Nagel et al. 2018	Simple mode (NOME)	1	11	1	0.0189152	0.0384771	TRUE	+	0.326162	FALSE	FALSE	0.0358863	48	528
PLIC	Posterior limb of internal capsule	Worry	worry	Nagel et al. 2018	Weighted mode	1	11	1	0.964259	0.99998	FALSE	+	0.254044	FALSE	FALSE	0.0358863	48	528
PLIC	Posterior limb of internal capsule	Worry	worry	Nagel et al. 2018	Weighted mode (NOME)	1	11	1	0.582528	0.999977	FALSE	+	0.307356	FALSE	FALSE	0.0546012	48	528
PLIC	Posterior limb of internal capsule	Worry	worry	Nagel et al. 2018	MR-Egger	1	11	0	0.616058	0.883263	FALSE	-	0.916836	FALSE	FALSE	-0.0711263	48	528
PLIC	Posterior limb of internal capsule	Worry	worry	Nagel et al. 2018	MR-GRIP	1	11	1	0.638969	0.834859	FALSE	-	1	TRUE	FALSE	-0.0225541	48	528
PTR	Posterior thalamic radiation	ADHD	ADHD	Demontis et al. 2023	IVW (fixed effects)	30	709	113	0.000732134	0.0012271	TRUE	-	1	TRUE	TRUE	-0.0210108	31	24374
PTR	Posterior thalamic radiation	ADHD	ADHD	Demontis et al. 2023	IVW (random effects; TwoSampleMR default)	30	709	38	0.0466686	0.118161	FALSE	-	1	TRUE	FALSE	-0.0210108	31	24374
PTR	Posterior thalamic radiation	ADHD	ADHD	Demontis et al. 2023	IVW (radial)	30	709	38	0.0879728	0.15625	FALSE	-	1	TRUE	FALSE	-0.0210059	31	24374
PTR	Posterior thalamic radiation	ADHD	ADHD	Demontis et al. 2023	Simple median	30	709	54	1	1	FALSE	-	0.81905	FALSE	FALSE	-0.00319703	31	24374
PTR	Posterior thalamic radiation	ADHD	ADHD	Demontis et al. 2023	Weighted median	30	709	33	1	1	FALSE	+	0.850101	FALSE	FALSE	0.0110169	31	24374
PTR	Posterior thalamic radiation	ADHD	ADHD	Demontis et al. 2023	Penalised weighted median	30	709	40	1	1	FALSE	+	0.836458	FALSE	FALSE	0.00647365	31	24374
PTR	Posterior thalamic radiation	ADHD	ADHD	Demontis et al. 2023	Simple mode	30	709	4	8.93028e-62	7.08469e-60	TRUE	-	0.527869	FALSE	FALSE	-0.00408556	31	24374
PTR	Posterior thalamic radiation	ADHD	ADHD	Demontis et al. 2023	Simple mode (NOME)	30	709	14	9.46972e-94	2.25379e-91	TRUE	-	0.554163	FALSE	FALSE	-0.00408556	31	24374
PTR	Posterior thalamic radiation	ADHD	ADHD	Demontis et al. 2023	Weighted mode	30	709	1	4.8126e-42	3.81799e-40	TRUE	-	0.392788	FALSE	FALSE	-0.0179418	31	24374
PTR	Posterior thalamic radiation	ADHD	ADHD	Demontis et al. 2023	Weighted mode (NOME)	30	709	1	4.06556e-65	4.83802e-63	TRUE	-	0.463298	FALSE	FALSE	-0.0248027	31	24374
PTR	Posterior thalamic radiation	ADHD	ADHD	Demontis et al. 2023	MR-Egger	30	709	36	0.312064	0.663009	FALSE	+	0.845933	FALSE	FALSE	0.0149208	31	24374
PTR	Posterior thalamic radiation	ADHD	ADHD	Demontis et al. 2023	MR-GRIP	30	709	32	0.400979	0.667363	FALSE	-	0.997656	FALSE	FALSE	-0.0131871	31	24374
PTR	Posterior thalamic radiation	Alzheimer's disease	ALZ2	Wightman et al. 2021 (excluding 23andMe; APOE region removed)	IVW (fixed effects)	30	709	62	0.0225767	0.0282803	TRUE	-	1	TRUE	TRUE	-0.000665993	32	24844
PTR	Posterior thalamic radiation	Alzheimer's disease	ALZ2	Wightman et al. 2021 (excluding 23andMe; APOE region removed)	IVW (random effects; TwoSampleMR default)	30	709	30	0.909519	0.958384	FALSE	-	1	TRUE	FALSE	-0.000665993	32	24844
PTR	Posterior thalamic radiation	Alzheimer's disease	ALZ2	Wightman et al. 2021 (excluding 23andMe; APOE region removed)	IVW (radial)	30	709	32	0.905924	0.949823	FALSE	-	1	TRUE	FALSE	-0.000665976	32	24844
PTR	Posterior thalamic radiation	Alzheimer's disease	ALZ2	Wightman et al. 2021 (excluding 23andMe; APOE region removed)	Simple median	30	709	23	0.929871	1	FALSE	-	0.803018	FALSE	FALSE	-0.00234983	32	24844
PTR	Posterior thalamic radiation	Alzheimer's disease	ALZ2	Wightman et al. 2021 (excluding 23andMe; APOE region removed)	Weighted median	30	709	8	0.96391	1	FALSE	-	0.845911	FALSE	FALSE	-0.00622197	32	24844
PTR	Posterior thalamic radiation	Alzheimer's disease	ALZ2	Wightman et al. 2021 (excluding 23andMe; APOE region removed)	Penalised weighted median	30	709	11	0.964798	1	FALSE	-	0.83215	FALSE	FALSE	-0.00718412	32	24844
PTR	Posterior thalamic radiation	Alzheimer's disease	ALZ2	Wightman et al. 2021 (excluding 23andMe; APOE region removed)	Simple mode	30	709	3	0.986699	0.999958	FALSE	-	0.777542	FALSE	FALSE	-0.00421226	32	24844
PTR	Posterior thalamic radiation	Alzheimer's disease	ALZ2	Wightman et al. 2021 (excluding 23andMe; APOE region removed)	Simple mode (NOME)	30	709	11	6.79832e-62	2.69667e-60	TRUE	-	0.598162	FALSE	FALSE	-0.00421226	32	24844
PTR	Posterior thalamic radiation	Alzheimer's disease	ALZ2	Wightman et al. 2021 (excluding 23andMe; APOE region removed)	Weighted mode	30	709	0	0.991204	0.99998	FALSE	-	0.83085	FALSE	FALSE	-0.00569326	32	24844
PTR	Posterior thalamic radiation	Alzheimer's disease	ALZ2	Wightman et al. 2021 (excluding 23andMe; APOE region removed)	Weighted mode (NOME)	30	709	2	1.07247e-20	1.96345e-19	TRUE	-	0.629553	FALSE	FALSE	-0.0036943	32	24844
PTR	Posterior thalamic radiation	Alzheimer's disease	ALZ2	Wightman et al. 2021 (excluding 23andMe; APOE region removed)	MR-Egger	30	709	33	0.828644	0.95274	FALSE	-	0.816367	FALSE	FALSE	-0.000733728	32	24844
PTR	Posterior thalamic radiation	Alzheimer's disease	ALZ2	Wightman et al. 2021 (excluding 23andMe; APOE region removed)	MR-GRIP	30	709	24	0.74299	0.892034	FALSE	-	0.990691	FALSE	FALSE	-0.00133754	32	24844
PTR	Posterior thalamic radiation	Autism spectrum disorder	ASD	Grove et al. 2019	IVW (fixed effects)	30	709	65	0.0223055	0.0280884	TRUE	-	1	TRUE	TRUE	-0.0307105	36	27433
PTR	Posterior thalamic radiation	Autism spectrum disorder	ASD	Grove et al. 2019	IVW (random effects; TwoSampleMR default)	30	709	34	0.889661	0.949531	FALSE	-	1	TRUE	FALSE	-0.0307105	36	27433
PTR	Posterior thalamic radiation	Autism spectrum disorder	ASD	Grove et al. 2019	IVW (radial)	30	709	35	0.866367	0.928807	FALSE	-	1	TRUE	FALSE	-0.0307094	36	27433
PTR	Posterior thalamic radiation	Autism spectrum disorder	ASD	Grove et al. 2019	Simple median	30	709	42	0.000725884	0.01234	TRUE	-	0.807278	FALSE	FALSE	-0.0142837	36	27433
PTR	Posterior thalamic radiation	Autism spectrum disorder	ASD	Grove et al. 2019	Weighted median	30	709	11	0.815209	1	FALSE	-	0.803969	FALSE	FALSE	-0.0539724	36	27433
PTR	Posterior thalamic radiation	Autism spectrum disorder	ASD	Grove et al. 2019	Penalised weighted median	30	709	18	0.810776	1	FALSE	-	0.79179	FALSE	FALSE	-0.0465139	36	27433
PTR	Posterior thalamic radiation	Autism spectrum disorder	ASD	Grove et al. 2019	Simple mode	30	709	5	1.69119e-52	6.70837e-51	TRUE	+	0.506892	FALSE	FALSE	0.0227049	36	27433
PTR	Posterior thalamic radiation	Autism spectrum disorder	ASD	Grove et al. 2019	Simple mode (NOME)	30	709	10	1.00887e-79	6.00279e-78	TRUE	+	0.439376	FALSE	FALSE	0.0227049	36	27433
PTR	Posterior thalamic radiation	Autism spectrum disorder	ASD	Grove et al. 2019	Weighted mode	30	709	2	1.12864e-31	6.71541e-30	TRUE	-	0.379501	FALSE	FALSE	-0.00207478	36	27433
PTR	Posterior thalamic radiation	Autism spectrum disorder	ASD	Grove et al. 2019	Weighted mode (NOME)	30	709	3	4.26167e-57	2.02855e-55	TRUE	-	0.371966	FALSE	FALSE	-0.0136776	36	27433
PTR	Posterior thalamic radiation	Autism spectrum disorder	ASD	Grove et al. 2019	MR-Egger	30	709	33	0.0209248	0.171728	FALSE	-	0.831164	FALSE	FALSE	-0.00914148	36	27433
PTR	Posterior thalamic radiation	Autism spectrum disorder	ASD	Grove et al. 2019	MR-GRIP	30	709	33	0.693201	0.854828	FALSE	-	0.991881	FALSE	FALSE	-0.0267453	36	27433
PTR	Posterior thalamic radiation	Bipolar disorder	bip	Mullins et al. 2021	IVW (fixed effects)	30	709	96	0.00144138	0.00227184	TRUE	-	1	TRUE	TRUE	-0.0116113	22	16670
PTR	Posterior thalamic radiation	Bipolar disorder	bip	Mullins et al. 2021	IVW (random effects; TwoSampleMR default)	30	709	41	0.011851	0.0444611	TRUE	-	1	TRUE	TRUE	-0.0116113	22	16670
PTR	Posterior thalamic radiation	Bipolar disorder	bip	Mullins et al. 2021	IVW (radial)	30	709	41	0.0132037	0.0369407	TRUE	-	1	TRUE	TRUE	-0.0116111	22	16670
PTR	Posterior thalamic radiation	Bipolar disorder	bip	Mullins et al. 2021	Simple median	30	709	62	0.0145614	0.0912006	FALSE	+	0.808392	FALSE	FALSE	0.0134714	22	16670
PTR	Posterior thalamic radiation	Bipolar disorder	bip	Mullins et al. 2021	Weighted median	30	709	23	0.622774	1	FALSE	-	0.856846	FALSE	FALSE	-0.0104474	22	16670
PTR	Posterior thalamic radiation	Bipolar disorder	bip	Mullins et al. 2021	Penalised weighted median	30	709	28	0.48075	0.794573	FALSE	-	0.845112	FALSE	FALSE	-0.0133256	22	16670
PTR	Posterior thalamic radiation	Bipolar disorder	bip	Mullins et al. 2021	Simple mode	30	709	8	5.38204e-42	1.82989e-40	TRUE	+	0.594667	FALSE	FALSE	0.0101608	22	16670
PTR	Posterior thalamic radiation	Bipolar disorder	bip	Mullins et al. 2021	Simple mode (NOME)	30	709	12	1.31762e-52	4.47991e-51	TRUE	+	0.592029	FALSE	FALSE	0.0101608	22	16670
PTR	Posterior thalamic radiation	Bipolar disorder	bip	Mullins et al. 2021	Weighted mode	30	709	2	1.29426e-25	5.1339e-24	TRUE	-	0.455475	FALSE	FALSE	-0.0205193	22	16670
PTR	Posterior thalamic radiation	Bipolar disorder	bip	Mullins et al. 2021	Weighted mode (NOME)	30	709	4	7.97235e-37	3.16236e-35	TRUE	-	0.507832	FALSE	FALSE	-0.0164881	22	16670
PTR	Posterior thalamic radiation	Bipolar disorder	bip	Mullins et al. 2021	MR-Egger	30	709	26	0.677823	0.914215	FALSE	-	0.799044	FALSE	FALSE	-0.0187289	22	16670
PTR	Posterior thalamic radiation	Bipolar disorder	bip	Mullins et al. 2021	MR-GRIP	30	709	33	0.79172	0.928223	FALSE	-	0.990322	FALSE	FALSE	-0.0154263	22	16670
PTR	Posterior thalamic radiation	Cognitive performance	CP	Lee et al. 2018	IVW (fixed effects)	30	709	270	1.40558e-09	5.30996e-09	TRUE	+	1	TRUE	TRUE	0.0027705	32	25020
PTR	Posterior thalamic radiation	Cognitive performance	CP	Lee et al. 2018	IVW (random effects; TwoSampleMR default)	30	709	65	0.0426092	0.110228	FALSE	+	1	TRUE	FALSE	0.0027705	32	25020
PTR	Posterior thalamic radiation	Cognitive performance	CP	Lee et al. 2018	IVW (radial)	30	709	65	0.0426336	0.0914126	FALSE	+	1	TRUE	FALSE	0.0027705	32	25020
PTR	Posterior thalamic radiation	Cognitive performance	CP	Lee et al. 2018	Simple median	30	709	58	1	1	FALSE	+	0.810906	FALSE	FALSE	0.00753589	32	25020
PTR	Posterior thalamic radiation	Cognitive performance	CP	Lee et al. 2018	Weighted median	30	709	87	0.00209351	0.033217	TRUE	+	0.839032	FALSE	FALSE	0.00492846	32	25020
PTR	Posterior thalamic radiation	Cognitive performance	CP	Lee et al. 2018	Penalised weighted median	30	709	113	0.00182708	0.0167248	TRUE	+	0.794808	FALSE	FALSE	0.00276711	32	25020
PTR	Posterior thalamic radiation	Cognitive performance	CP	Lee et al. 2018	Simple mode	30	709	9	1.2432e-12	7.39701e-12	TRUE	+	0.625058	FALSE	FALSE	0.00505156	32	25020
PTR	Posterior thalamic radiation	Cognitive performance	CP	Lee et al. 2018	Simple mode (NOME)	30	709	22	1.14038e-13	5.12094e-13	TRUE	+	0.668244	FALSE	FALSE	0.00505156	32	25020
PTR	Posterior thalamic radiation	Cognitive performance	CP	Lee et al. 2018	Weighted mode	30	709	3	0.000967213	0.00523174	TRUE	+	0.610406	FALSE	FALSE	0.00326602	32	25020
PTR	Posterior thalamic radiation	Cognitive performance	CP	Lee et al. 2018	Weighted mode (NOME)	30	709	4	6.68766e-05	0.000260928	TRUE	+	0.703812	FALSE	FALSE	0.00208287	32	25020
PTR	Posterior thalamic radiation	Cognitive performance	CP	Lee et al. 2018	MR-Egger	30	709	63	0.0890087	0.341679	FALSE	+	0.869537	FALSE	FALSE	0.0292498	32	25020
PTR	Posterior thalamic radiation	Cognitive performance	CP	Lee et al. 2018	MR-GRIP	30	709	52	0.108077	0.37355	FALSE	+	0.993662	FALSE	FALSE	0.00217971	32	25020
PTR	Posterior thalamic radiation	Depressed affect	depressed_affect	Nagel et al. 2018	IVW (fixed effects)	30	709	206	5.54408e-12	3.29873e-11	TRUE	-	1	TRUE	TRUE	-0.00832724	33	25236
PTR	Posterior thalamic radiation	Depressed affect	depressed_affect	Nagel et al. 2018	IVW (random effects; TwoSampleMR default)	30	709	59	0.024712	0.0735181	FALSE	-	1	TRUE	FALSE	-0.00832724	33	25236
PTR	Posterior thalamic radiation	Depressed affect	depressed_affect	Nagel et al. 2018	IVW (radial)	30	709	59	0.0245321	0.0595779	FALSE	-	1	TRUE	FALSE	-0.00832685	33	25236
PTR	Posterior thalamic radiation	Depressed affect	depressed_affect	Nagel et al. 2018	Simple median	30	709	43	0.000303799	0.00657311	TRUE	-	0.825953	FALSE	FALSE	-0.00558822	33	25236
PTR	Posterior thalamic radiation	Depressed affect	depressed_affect	Nagel et al. 2018	Weighted median	30	709	31	0.810378	1	FALSE	+	0.815222	FALSE	FALSE	0.000688814	33	25236
PTR	Posterior thalamic radiation	Depressed affect	depressed_affect	Nagel et al. 2018	Penalised weighted median	30	709	42	0.0237265	0.0990685	FALSE	-	0.807418	FALSE	FALSE	-0.000337693	33	25236
PTR	Posterior thalamic radiation	Depressed affect	depressed_affect	Nagel et al. 2018	Simple mode	30	709	6	2.76989e-12	1.56961e-11	TRUE	-	0.608252	FALSE	FALSE	-0.000586561	33	25236
PTR	Posterior thalamic radiation	Depressed affect	depressed_affect	Nagel et al. 2018	Simple mode (NOME)	30	709	17	1.66935e-07	4.67419e-07	TRUE	-	0.691159	FALSE	FALSE	-0.000586561	33	25236
PTR	Posterior thalamic radiation	Depressed affect	depressed_affect	Nagel et al. 2018	Weighted mode	30	709	3	0.988645	0.99998	FALSE	-	0.60917	FALSE	FALSE	-0.00511191	33	25236
PTR	Posterior thalamic radiation	Depressed affect	depressed_affect	Nagel et al. 2018	Weighted mode (NOME)	30	709	5	0.00545129	0.0156314	TRUE	-	0.667301	FALSE	FALSE	-0.00511191	33	25236
PTR	Posterior thalamic radiation	Depressed affect	depressed_affect	Nagel et al. 2018	MR-Egger	30	709	41	0.112357	0.393251	FALSE	-	0.842099	FALSE	FALSE	-0.0169969	33	25236
PTR	Posterior thalamic radiation	Depressed affect	depressed_affect	Nagel et al. 2018	MR-GRIP	30	709	50	0.108298	0.37355	FALSE	-	0.996332	FALSE	FALSE	-0.0112398	33	25236
PTR	Posterior thalamic radiation	Depression	depression	Nagel et al. 2018	IVW (fixed effects)	30	709	107	0.0072922	0.00991739	TRUE	-	1	TRUE	TRUE	-0.00294692	33	25236
PTR	Posterior thalamic radiation	Depression	depression	Nagel et al. 2018	IVW (random effects; TwoSampleMR default)	30	709	50	0.562191	0.735172	FALSE	-	1	TRUE	FALSE	-0.00294692	33	25236
PTR	Posterior thalamic radiation	Depression	depression	Nagel et al. 2018	IVW (radial)	30	709	51	0.0192472	0.0492469	TRUE	-	1	TRUE	TRUE	-0.0029469	33	25236
PTR	Posterior thalamic radiation	Depression	depression	Nagel et al. 2018	Simple median	30	709	49	0.0740054	0.220166	FALSE	-	0.819405	FALSE	FALSE	-0.0179642	33	25236
PTR	Posterior thalamic radiation	Depression	depression	Nagel et al. 2018	Weighted median	30	709	33	0.588266	1	FALSE	-	0.857426	FALSE	FALSE	-0.00503511	33	25236
PTR	Posterior thalamic radiation	Depression	depression	Nagel et al. 2018	Penalised weighted median	30	709	48	0.579254	0.88663	FALSE	-	0.837974	FALSE	FALSE	-0.00367481	33	25236
PTR	Posterior thalamic radiation	Depression	depression	Nagel et al. 2018	Simple mode	30	709	10	0.000153624	0.000462818	TRUE	-	0.732412	FALSE	FALSE	-0.00915535	33	25236
PTR	Posterior thalamic radiation	Depression	depression	Nagel et al. 2018	Simple mode (NOME)	30	709	27	7.39733e-07	1.95618e-06	TRUE	-	0.740339	FALSE	FALSE	-0.00915535	33	25236
PTR	Posterior thalamic radiation	Depression	depression	Nagel et al. 2018	Weighted mode	30	709	2	0.988289	0.99998	FALSE	-	0.797061	FALSE	FALSE	-0.00692747	33	25236
PTR	Posterior thalamic radiation	Depression	depression	Nagel et al. 2018	Weighted mode (NOME)	30	709	4	0.00695771	0.0197135	TRUE	-	0.794693	FALSE	FALSE	-0.00648547	33	25236
PTR	Posterior thalamic radiation	Depression	depression	Nagel et al. 2018	MR-Egger	30	709	45	0.534824	0.854282	FALSE	-	0.82451	FALSE	FALSE	-0.00514506	33	25236
PTR	Posterior thalamic radiation	Depression	depression	Nagel et al. 2018	MR-GRIP	30	709	47	0.627104	0.833804	FALSE	-	0.993966	FALSE	FALSE	-0.00488139	33	25236
PTR	Posterior thalamic radiation	Educational attainment	EA	Lee et al. 2018	IVW (fixed effects)	30	709	382	1.09983e-14	1.04704e-13	TRUE	+	1	TRUE	TRUE	0.00938517	32	25020
PTR	Posterior thalamic radiation	Educational attainment	EA	Lee et al. 2018	IVW (random effects; TwoSampleMR default)	30	709	86	0.0131499	0.0472475	TRUE	+	1	TRUE	TRUE	0.00938517	32	25020
PTR	Posterior thalamic radiation	Educational attainment	EA	Lee et al. 2018	IVW (radial)	30	709	88	0.0131305	0.0369407	TRUE	+	1	TRUE	TRUE	0.00938331	32	25020
PTR	Posterior thalamic radiation	Educational attainment	EA	Lee et al. 2018	Simple median	30	709	40	0.00166857	0.0189105	TRUE	+	0.790773	FALSE	FALSE	0.00310756	32	25020
PTR	Posterior thalamic radiation	Educational attainment	EA	Lee et al. 2018	Weighted median	30	709	82	0.00192282	0.0326879	TRUE	+	0.822712	FALSE	FALSE	0.00478686	32	25020
PTR	Posterior thalamic radiation	Educational attainment	EA	Lee et al. 2018	Penalised weighted median	30	709	96	0.00108744	0.0117628	TRUE	+	0.796549	FALSE	FALSE	0.00488587	32	25020
PTR	Posterior thalamic radiation	Educational attainment	EA	Lee et al. 2018	Simple mode	30	709	6	2.13306e-07	7.93233e-07	TRUE	+	0.632076	FALSE	FALSE	0.00660472	32	25020
PTR	Posterior thalamic radiation	Educational attainment	EA	Lee et al. 2018	Simple mode (NOME)	30	709	20	1.25702e-06	3.25186e-06	TRUE	+	0.684589	FALSE	FALSE	0.00660472	32	25020
PTR	Posterior thalamic radiation	Educational attainment	EA	Lee et al. 2018	Weighted mode	30	709	2	0.00226624	0.0112765	TRUE	+	0.700171	FALSE	FALSE	0.00491565	32	25020
PTR	Posterior thalamic radiation	Educational attainment	EA	Lee et al. 2018	Weighted mode (NOME)	30	709	5	3.27676e-05	0.00013446	TRUE	+	0.759807	FALSE	FALSE	0.00499726	32	25020
PTR	Posterior thalamic radiation	Educational attainment	EA	Lee et al. 2018	MR-Egger	30	709	76	0.00595569	0.0848704	FALSE	+	0.892296	FALSE	FALSE	0.0185951	32	25020
PTR	Posterior thalamic radiation	Educational attainment	EA	Lee et al. 2018	MR-GRIP	30	709	75	0.0476667	0.270112	FALSE	+	0.996332	FALSE	FALSE	0.00970878	32	25020
PTR	Posterior thalamic radiation	Insomnia	insomnia	Watanabe et al. 2022	IVW (fixed effects)	30	709	85	0.000784338	0.0012874	TRUE	+	1	TRUE	TRUE	0.00941947	35	26624
PTR	Posterior thalamic radiation	Insomnia	insomnia	Watanabe et al. 2022	IVW (random effects; TwoSampleMR default)	30	709	32	0.247898	0.395971	FALSE	+	1	TRUE	FALSE	0.00941947	35	26624
PTR	Posterior thalamic radiation	Insomnia	insomnia	Watanabe et al. 2022	IVW (radial)	30	709	32	0.247874	0.364161	FALSE	+	1	TRUE	FALSE	0.00941962	35	26624
PTR	Posterior thalamic radiation	Insomnia	insomnia	Watanabe et al. 2022	Simple median	30	709	49	1	1	FALSE	-	0.832234	FALSE	FALSE	0	35	26624
PTR	Posterior thalamic radiation	Insomnia	insomnia	Watanabe et al. 2022	Weighted median	30	709	25	1	1	FALSE	+	0.858358	FALSE	FALSE	0.00796517	35	26624
PTR	Posterior thalamic radiation	Insomnia	insomnia	Watanabe et al. 2022	Penalised weighted median	30	709	32	1	1	FALSE	+	0.85143	FALSE	FALSE	0.00637255	35	26624
PTR	Posterior thalamic radiation	Insomnia	insomnia	Watanabe et al. 2022	Simple mode	30	709	8	4.46108e-09	1.96618e-08	TRUE	-	0.835878	FALSE	FALSE	-0.0147731	35	26624
PTR	Posterior thalamic radiation	Insomnia	insomnia	Watanabe et al. 2022	Simple mode (NOME)	30	709	25	2.84367e-37	5.20611e-36	TRUE	-	0.818302	FALSE	FALSE	-0.0147731	35	26624
PTR	Posterior thalamic radiation	Insomnia	insomnia	Watanabe et al. 2022	Weighted mode	30	709	2	0.99085	0.99998	FALSE	+	0.866704	FALSE	FALSE	0.000873197	35	26624
PTR	Posterior thalamic radiation	Insomnia	insomnia	Watanabe et al. 2022	Weighted mode (NOME)	30	709	4	2.28834e-06	1.18397e-05	TRUE	-	0.836525	FALSE	FALSE	-0.00486723	35	26624
PTR	Posterior thalamic radiation	Insomnia	insomnia	Watanabe et al. 2022	MR-Egger	30	709	29	0.906357	0.958495	FALSE	+	0.835138	FALSE	FALSE	0.00326423	35	26624
PTR	Posterior thalamic radiation	Insomnia	insomnia	Watanabe et al. 2022	MR-GRIP	30	709	27	0.590811	0.81572	FALSE	+	0.996456	FALSE	FALSE	0.0087127	35	26624
PTR	Posterior thalamic radiation	Intelligence	intelligence	Savage et al. 2018	IVW (fixed effects)	30	709	280	7.35094e-10	2.91587e-09	TRUE	+	1	TRUE	TRUE	0.00999776	33	25890
PTR	Posterior thalamic radiation	Intelligence	intelligence	Savage et al. 2018	IVW (random effects; TwoSampleMR default)	30	709	79	0.00818948	0.0336051	TRUE	+	1	TRUE	TRUE	0.00999776	33	25890
PTR	Posterior thalamic radiation	Intelligence	intelligence	Savage et al. 2018	IVW (radial)	30	709	78	0.0113593	0.0342218	TRUE	+	1	TRUE	TRUE	0.00999382	33	25890
PTR	Posterior thalamic radiation	Intelligence	intelligence	Savage et al. 2018	Simple median	30	709	53	0.192388	0.412508	FALSE	+	0.792526	FALSE	FALSE	0.00120714	33	25890
PTR	Posterior thalamic radiation	Intelligence	intelligence	Savage et al. 2018	Weighted median	30	709	78	0.00387853	0.0461545	TRUE	-	0.846345	FALSE	FALSE	-0.0013025	33	25890
PTR	Posterior thalamic radiation	Intelligence	intelligence	Savage et al. 2018	Penalised weighted median	30	709	87	0.00208457	0.0173139	TRUE	-	0.822866	FALSE	FALSE	-0.00191876	33	25890
PTR	Posterior thalamic radiation	Intelligence	intelligence	Savage et al. 2018	Simple mode	30	709	9	1.60533e-53	7.64139e-52	TRUE	+	0.53753	FALSE	FALSE	0.00824647	33	25890
PTR	Posterior thalamic radiation	Intelligence	intelligence	Savage et al. 2018	Simple mode (NOME)	30	709	29	1.8332e-45	5.45376e-44	TRUE	+	0.576286	FALSE	FALSE	0.00824647	33	25890
PTR	Posterior thalamic radiation	Intelligence	intelligence	Savage et al. 2018	Weighted mode	30	709	3	8.40975e-26	4.00304e-24	TRUE	-	0.467734	FALSE	FALSE	-0.000691024	33	25890
PTR	Posterior thalamic radiation	Intelligence	intelligence	Savage et al. 2018	Weighted mode (NOME)	30	709	6	3.61857e-33	1.23031e-31	TRUE	-	0.579878	FALSE	FALSE	-0.00219318	33	25890
PTR	Posterior thalamic radiation	Intelligence	intelligence	Savage et al. 2018	MR-Egger	30	709	68	0.0364866	0.241217	FALSE	+	0.862808	FALSE	FALSE	0.0265372	33	25890
PTR	Posterior thalamic radiation	Intelligence	intelligence	Savage et al. 2018	MR-GRIP	30	709	63	0.936839	0.983849	FALSE	+	0.995932	FALSE	FALSE	0.00749674	33	25890
PTR	Posterior thalamic radiation	Major depressive disorder	mdd	Wray et al. 2018	IVW (fixed effects)	30	709	57	0.0392821	0.0469805	TRUE	+	1	TRUE	TRUE	0.00852528	36	26932
PTR	Posterior thalamic radiation	Major depressive disorder	mdd	Wray et al. 2018	IVW (random effects; TwoSampleMR default)	30	709	30	0.390805	0.563706	FALSE	+	1	TRUE	FALSE	0.00852528	36	26932
PTR	Posterior thalamic radiation	Major depressive disorder	mdd	Wray et al. 2018	IVW (radial)	30	709	33	0.365465	0.505702	FALSE	+	1	TRUE	FALSE	0.00852551	36	26932
PTR	Posterior thalamic radiation	Major depressive disorder	mdd	Wray et al. 2018	Simple median	30	709	28	1	1	FALSE	+	0.840898	FALSE	FALSE	0.028756	36	26932
PTR	Posterior thalamic radiation	Major depressive disorder	mdd	Wray et al. 2018	Weighted median	30	709	18	0.740609	1	FALSE	+	0.879665	FALSE	FALSE	0.0200485	36	26932
PTR	Posterior thalamic radiation	Major depressive disorder	mdd	Wray et al. 2018	Penalised weighted median	30	709	19	0.708666	0.99187	FALSE	+	0.878364	FALSE	FALSE	0.0159314	36	26932
PTR	Posterior thalamic radiation	Major depressive disorder	mdd	Wray et al. 2018	Simple mode	30	709	4	2.96842e-57	1.76621e-55	TRUE	+	0.539317	FALSE	FALSE	0.0216182	36	26932
PTR	Posterior thalamic radiation	Major depressive disorder	mdd	Wray et al. 2018	Simple mode (NOME)	30	709	14	2.65013e-91	3.15366e-89	TRUE	+	0.567864	FALSE	FALSE	0.0216182	36	26932
PTR	Posterior thalamic radiation	Major depressive disorder	mdd	Wray et al. 2018	Weighted mode	30	709	2	4.81334e-10	5.72787e-09	TRUE	+	0.645923	FALSE	FALSE	0.028962	36	26932
PTR	Posterior thalamic radiation	Major depressive disorder	mdd	Wray et al. 2018	Weighted mode (NOME)	30	709	3	1.91391e-65	4.55511e-63	TRUE	+	0.4607	FALSE	FALSE	0.0337267	36	26932
PTR	Posterior thalamic radiation	Major depressive disorder	mdd	Wray et al. 2018	MR-Egger	30	709	28	0.766605	0.930878	FALSE	-	0.825898	FALSE	FALSE	-0.00790244	36	26932
PTR	Posterior thalamic radiation	Major depressive disorder	mdd	Wray et al. 2018	MR-GRIP	30	709	31	0.59	0.81572	FALSE	+	0.994323	FALSE	FALSE	0.0111884	36	26932
PTR	Posterior thalamic radiation	Neuroticism	neuroticism	Nagel et al. 2018	IVW (fixed effects)	30	709	214	1.44213e-19	2.01898e-18	TRUE	-	1	TRUE	TRUE	-0.011033	33	25252
PTR	Posterior thalamic radiation	Neuroticism	neuroticism	Nagel et al. 2018	IVW (random effects; TwoSampleMR default)	30	709	60	0.000914362	0.00836993	TRUE	-	1	TRUE	TRUE	-0.011033	33	25252
PTR	Posterior thalamic radiation	Neuroticism	neuroticism	Nagel et al. 2018	IVW (radial)	30	709	60	0.000932156	0.0042664	TRUE	-	1	TRUE	TRUE	-0.0110365	33	25252
PTR	Posterior thalamic radiation	Neuroticism	neuroticism	Nagel et al. 2018	Simple median	30	709	43	1	1	FALSE	+	0.835186	FALSE	FALSE	0.0049746	33	25252
PTR	Posterior thalamic radiation	Neuroticism	neuroticism	Nagel et al. 2018	Weighted median	30	709	18	0.47321	0.915643	FALSE	-	0.782991	FALSE	FALSE	-0.00370973	33	25252
PTR	Posterior thalamic radiation	Neuroticism	neuroticism	Nagel et al. 2018	Penalised weighted median	30	709	25	0.134768	0.286382	FALSE	-	0.767328	FALSE	FALSE	-0.00214677	33	25252
PTR	Posterior thalamic radiation	Neuroticism	neuroticism	Nagel et al. 2018	Simple mode	30	709	8	1.99142e-07	7.52313e-07	TRUE	+	0.776588	FALSE	FALSE	0.00663599	33	25252
PTR	Posterior thalamic radiation	Neuroticism	neuroticism	Nagel et al. 2018	Simple mode (NOME)	30	709	16	1.30908e-07	3.79952e-07	TRUE	+	0.75641	FALSE	FALSE	0.00663599	33	25252
PTR	Posterior thalamic radiation	Neuroticism	neuroticism	Nagel et al. 2018	Weighted mode	30	709	2	0.00217047	0.0112298	TRUE	-	0.843671	FALSE	FALSE	-0.00391267	33	25252
PTR	Posterior thalamic radiation	Neuroticism	neuroticism	Nagel et al. 2018	Weighted mode (NOME)	30	709	4	0.000175847	0.000653931	TRUE	-	0.813609	FALSE	FALSE	-0.00478456	33	25252
PTR	Posterior thalamic radiation	Neuroticism	neuroticism	Nagel et al. 2018	MR-Egger	30	709	45	0.0376676	0.242295	FALSE	-	0.82044	FALSE	FALSE	-0.0196998	33	25252
PTR	Posterior thalamic radiation	Neuroticism	neuroticism	Nagel et al. 2018	MR-GRIP	30	709	48	0.0207575	0.197611	FALSE	-	0.994533	FALSE	FALSE	-0.0117329	33	25252
PTR	Posterior thalamic radiation	Schizophrenia	SCZ	Trubetskoy et al. 2022	IVW (fixed effects)	30	709	305	1.64148e-13	1.29405e-12	TRUE	-	1	TRUE	TRUE	-0.00457899	34	26044
PTR	Posterior thalamic radiation	Schizophrenia	SCZ	Trubetskoy et al. 2022	IVW (random effects; TwoSampleMR default)	30	709	62	0.12596	0.234206	FALSE	-	1	TRUE	FALSE	-0.00457899	34	26044
PTR	Posterior thalamic radiation	Schizophrenia	SCZ	Trubetskoy et al. 2022	IVW (radial)	30	709	62	0.120283	0.20303	FALSE	-	1	TRUE	FALSE	-0.00457899	34	26044
PTR	Posterior thalamic radiation	Schizophrenia	SCZ	Trubetskoy et al. 2022	Simple median	30	709	45	1	1	FALSE	+	0.82693	FALSE	FALSE	0.00714146	34	26044
PTR	Posterior thalamic radiation	Schizophrenia	SCZ	Trubetskoy et al. 2022	Weighted median	30	709	36	0.0099348	0.0929503	FALSE	+	0.76647	FALSE	FALSE	0.0233462	34	26044
PTR	Posterior thalamic radiation	Schizophrenia	SCZ	Trubetskoy et al. 2022	Penalised weighted median	30	709	41	0.00270663	0.0214726	TRUE	+	0.735753	FALSE	FALSE	0.0166309	34	26044
PTR	Posterior thalamic radiation	Schizophrenia	SCZ	Trubetskoy et al. 2022	Simple mode	30	709	4	2.23754e-64	2.66268e-62	TRUE	+	0.50524	FALSE	FALSE	0.06727	34	26044
PTR	Posterior thalamic radiation	Schizophrenia	SCZ	Trubetskoy et al. 2022	Simple mode (NOME)	30	709	20	2.12821e-77	1.01303e-75	TRUE	+	0.525356	FALSE	FALSE	0.06727	34	26044
PTR	Posterior thalamic radiation	Schizophrenia	SCZ	Trubetskoy et al. 2022	Weighted mode	30	709	2	5.90866e-49	1.40626e-46	TRUE	+	0.329065	FALSE	FALSE	0.0442284	34	26044
PTR	Posterior thalamic radiation	Schizophrenia	SCZ	Trubetskoy et al. 2022	Weighted mode (NOME)	30	709	3	1.63063e-62	1.29364e-60	TRUE	+	0.43461	FALSE	FALSE	0.0469682	34	26044
PTR	Posterior thalamic radiation	Schizophrenia	SCZ	Trubetskoy et al. 2022	MR-Egger	30	709	33	0.581959	0.883263	FALSE	+	0.841968	FALSE	FALSE	0.0501583	34	26044
PTR	Posterior thalamic radiation	Schizophrenia	SCZ	Trubetskoy et al. 2022	MR-GRIP	30	709	54	0.206733	0.502066	FALSE	+	0.995678	FALSE	FALSE	0.00218724	34	26044
PTR	Posterior thalamic radiation	Worry	worry	Nagel et al. 2018	IVW (fixed effects)	30	709	187	1.85246e-10	8.31857e-10	TRUE	-	1	TRUE	TRUE	-0.00520596	33	25236
PTR	Posterior thalamic radiation	Worry	worry	Nagel et al. 2018	IVW (random effects; TwoSampleMR default)	30	709	51	0.091137	0.186988	FALSE	-	1	TRUE	FALSE	-0.00520596	33	25236
PTR	Posterior thalamic radiation	Worry	worry	Nagel et al. 2018	IVW (radial)	30	709	51	0.0920004	0.162193	FALSE	-	1	TRUE	FALSE	-0.00520629	33	25236
PTR	Posterior thalamic radiation	Worry	worry	Nagel et al. 2018	Simple median	30	709	53	1.21226e-05	0.000480865	TRUE	-	0.823839	FALSE	FALSE	-0.00754823	33	25236
PTR	Posterior thalamic radiation	Worry	worry	Nagel et al. 2018	Weighted median	30	709	21	0.887546	1	FALSE	-	0.811977	FALSE	FALSE	-0.000515469	33	25236
PTR	Posterior thalamic radiation	Worry	worry	Nagel et al. 2018	Penalised weighted median	30	709	25	0.0315891	0.111015	FALSE	+	0.796588	FALSE	FALSE	0.00110021	33	25236
PTR	Posterior thalamic radiation	Worry	worry	Nagel et al. 2018	Simple mode	30	709	7	1.37992e-25	2.34587e-24	TRUE	-	0.598152	FALSE	FALSE	-0.00573207	33	25236
PTR	Posterior thalamic radiation	Worry	worry	Nagel et al. 2018	Simple mode (NOME)	30	709	14	7.06498e-28	7.64303e-27	TRUE	-	0.632319	FALSE	FALSE	-0.00573207	33	25236
PTR	Posterior thalamic radiation	Worry	worry	Nagel et al. 2018	Weighted mode	30	709	2	2.38161e-17	5.66824e-16	TRUE	-	0.451168	FALSE	FALSE	-0.00255537	33	25236
PTR	Posterior thalamic radiation	Worry	worry	Nagel et al. 2018	Weighted mode (NOME)	30	709	4	1.35873e-20	2.30984e-19	TRUE	-	0.575629	FALSE	FALSE	-0.000651322	33	25236
PTR	Posterior thalamic radiation	Worry	worry	Nagel et al. 2018	MR-Egger	30	709	42	0.692534	0.919269	FALSE	-	0.819143	FALSE	FALSE	-0.0050365	33	25236
PTR	Posterior thalamic radiation	Worry	worry	Nagel et al. 2018	MR-GRIP	30	709	45	0.246214	0.523029	FALSE	-	0.995661	FALSE	FALSE	-0.00492118	33	25236
RLIC	Retrolenticular part of internal capsule	ADHD	ADHD	Demontis et al. 2023	IVW (fixed effects)	3	25	6	0.00266377	0.00403807	TRUE	-	1	TRUE	TRUE	-0.358913	14	322
RLIC	Retrolenticular part of internal capsule	ADHD	ADHD	Demontis et al. 2023	IVW (random effects; TwoSampleMR default)	3	25	3	0.0598438	0.143023	FALSE	-	1	TRUE	FALSE	-0.358913	14	322
RLIC	Retrolenticular part of internal capsule	ADHD	ADHD	Demontis et al. 2023	IVW (radial)	3	25	3	0.0596926	0.11839	FALSE	-	1	TRUE	FALSE	-0.359046	14	322
RLIC	Retrolenticular part of internal capsule	ADHD	ADHD	Demontis et al. 2023	Simple median	3	25	3	0.164124	0.375591	FALSE	-	0.935803	FALSE	FALSE	-0.820367	14	322
RLIC	Retrolenticular part of internal capsule	ADHD	ADHD	Demontis et al. 2023	Weighted median	3	25	1	0.212674	0.562702	FALSE	-	0.983014	FALSE	FALSE	-0.292139	14	322
RLIC	Retrolenticular part of internal capsule	ADHD	ADHD	Demontis et al. 2023	Penalised weighted median	3	25	1	0.183126	0.366252	FALSE	-	0.982496	FALSE	FALSE	-0.292139	14	322
RLIC	Retrolenticular part of internal capsule	ADHD	ADHD	Demontis et al. 2023	Simple mode	3	25	0	0.856126	0.999958	FALSE	-	0.900543	FALSE	FALSE	-0.380071	14	322
RLIC	Retrolenticular part of internal capsule	ADHD	ADHD	Demontis et al. 2023	Simple mode (NOME)	3	25	0	0.863563	0.99186	FALSE	-	0.903768	FALSE	FALSE	-0.380071	14	322
RLIC	Retrolenticular part of internal capsule	ADHD	ADHD	Demontis et al. 2023	Weighted mode	3	25	0	0.948757	0.99998	FALSE	-	0.990801	FALSE	FALSE	-0.365268	14	322
RLIC	Retrolenticular part of internal capsule	ADHD	ADHD	Demontis et al. 2023	Weighted mode (NOME)	3	25	0	0.943388	0.999977	FALSE	-	0.993098	FALSE	FALSE	-0.365268	14	322
RLIC	Retrolenticular part of internal capsule	ADHD	ADHD	Demontis et al. 2023	MR-Egger	3	25	2	0.895957	0.958495	FALSE	-	0.90532	FALSE	FALSE	-0.396354	14	322
RLIC	Retrolenticular part of internal capsule	ADHD	ADHD	Demontis et al. 2023	MR-GRIP	3	25	2	0.0991038	0.37355	FALSE	-	0.994425	FALSE	FALSE	-0.294063	14	322
RLIC	Retrolenticular part of internal capsule	Alzheimer's disease	ALZ2	Wightman et al. 2021 (excluding 23andMe; APOE region removed)	IVW (fixed effects)	3	25	4	0.0106974	0.0140663	TRUE	-	1	TRUE	TRUE	-0.0193578	15	337
RLIC	Retrolenticular part of internal capsule	Alzheimer's disease	ALZ2	Wightman et al. 2021 (excluding 23andMe; APOE region removed)	IVW (random effects; TwoSampleMR default)	3	25	2	0.234151	0.379102	FALSE	-	1	TRUE	FALSE	-0.0193578	15	337
RLIC	Retrolenticular part of internal capsule	Alzheimer's disease	ALZ2	Wightman et al. 2021 (excluding 23andMe; APOE region removed)	IVW (radial)	3	25	2	0.232275	0.347683	FALSE	-	1	TRUE	FALSE	-0.0193599	15	337
RLIC	Retrolenticular part of internal capsule	Alzheimer's disease	ALZ2	Wightman et al. 2021 (excluding 23andMe; APOE region removed)	Simple median	3	25	3	0.0226534	0.103683	FALSE	-	0.955646	FALSE	FALSE	-0.0349776	15	337
RLIC	Retrolenticular part of internal capsule	Alzheimer's disease	ALZ2	Wightman et al. 2021 (excluding 23andMe; APOE region removed)	Weighted median	3	25	2	0.680734	1	FALSE	+	0.920008	FALSE	FALSE	0.0106267	15	337
RLIC	Retrolenticular part of internal capsule	Alzheimer's disease	ALZ2	Wightman et al. 2021 (excluding 23andMe; APOE region removed)	Penalised weighted median	3	25	2	0.423729	0.720516	FALSE	+	0.90218	FALSE	FALSE	0.00554886	15	337
RLIC	Retrolenticular part of internal capsule	Alzheimer's disease	ALZ2	Wightman et al. 2021 (excluding 23andMe; APOE region removed)	Simple mode	3	25	0	0.925933	0.999958	FALSE	-	0.83372	FALSE	FALSE	-0.00568429	15	337
RLIC	Retrolenticular part of internal capsule	Alzheimer's disease	ALZ2	Wightman et al. 2021 (excluding 23andMe; APOE region removed)	Simple mode (NOME)	3	25	0	0.936536	0.99186	FALSE	-	0.83684	FALSE	FALSE	-0.00568429	15	337
RLIC	Retrolenticular part of internal capsule	Alzheimer's disease	ALZ2	Wightman et al. 2021 (excluding 23andMe; APOE region removed)	Weighted mode	3	25	0	0.992582	0.99998	FALSE	-	0.870886	FALSE	FALSE	-0.0141258	15	337
RLIC	Retrolenticular part of internal capsule	Alzheimer's disease	ALZ2	Wightman et al. 2021 (excluding 23andMe; APOE region removed)	Weighted mode (NOME)	3	25	0	0.990235	0.999977	FALSE	-	0.887192	FALSE	FALSE	-0.000674569	15	337
RLIC	Retrolenticular part of internal capsule	Alzheimer's disease	ALZ2	Wightman et al. 2021 (excluding 23andMe; APOE region removed)	MR-Egger	3	25	0	0.73036	0.919269	FALSE	-	0.708727	FALSE	FALSE	-0.00481188	15	337
RLIC	Retrolenticular part of internal capsule	Alzheimer's disease	ALZ2	Wightman et al. 2021 (excluding 23andMe; APOE region removed)	MR-GRIP	3	25	1	0.828778	0.940335	FALSE	-	0.963633	FALSE	FALSE	-0.00586146	15	337
RLIC	Retrolenticular part of internal capsule	Autism spectrum disorder	ASD	Grove et al. 2019	IVW (fixed effects)	3	25	0	0.421631	0.442062	FALSE	-	1	TRUE	FALSE	-0.712282	16	352
RLIC	Retrolenticular part of internal capsule	Autism spectrum disorder	ASD	Grove et al. 2019	IVW (random effects; TwoSampleMR default)	3	25	0	0.515972	0.689895	FALSE	-	1	TRUE	FALSE	-0.712282	16	352
RLIC	Retrolenticular part of internal capsule	Autism spectrum disorder	ASD	Grove et al. 2019	IVW (radial)	3	25	1	0.455944	0.596235	FALSE	-	1	TRUE	FALSE	-0.712181	16	352
RLIC	Retrolenticular part of internal capsule	Autism spectrum disorder	ASD	Grove et al. 2019	Simple median	3	25	2	0.219081	0.441875	FALSE	-	0.979488	FALSE	FALSE	-0.410764	16	352
RLIC	Retrolenticular part of internal capsule	Autism spectrum disorder	ASD	Grove et al. 2019	Weighted median	3	25	0	0.915599	1	FALSE	-	0.937067	FALSE	FALSE	-0.35706	16	352
RLIC	Retrolenticular part of internal capsule	Autism spectrum disorder	ASD	Grove et al. 2019	Penalised weighted median	3	25	0	0.902388	1	FALSE	-	0.907409	FALSE	FALSE	-0.366567	16	352
RLIC	Retrolenticular part of internal capsule	Autism spectrum disorder	ASD	Grove et al. 2019	Simple mode	3	25	0	0.891111	0.999958	FALSE	-	0.755254	FALSE	FALSE	-0.407474	16	352
RLIC	Retrolenticular part of internal capsule	Autism spectrum disorder	ASD	Grove et al. 2019	Simple mode (NOME)	3	25	1	0.792258	0.99186	FALSE	-	0.784024	FALSE	FALSE	-0.407474	16	352
RLIC	Retrolenticular part of internal capsule	Autism spectrum disorder	ASD	Grove et al. 2019	Weighted mode	3	25	0	0.980247	0.99998	FALSE	-	0.933223	FALSE	FALSE	-0.244543	16	352
RLIC	Retrolenticular part of internal capsule	Autism spectrum disorder	ASD	Grove et al. 2019	Weighted mode (NOME)	3	25	0	0.965429	0.999977	FALSE	-	0.944159	FALSE	FALSE	-0.244543	16	352
RLIC	Retrolenticular part of internal capsule	Autism spectrum disorder	ASD	Grove et al. 2019	MR-Egger	3	25	0	0.851753	0.958495	FALSE	+	0.783531	FALSE	FALSE	0.0989332	16	352
RLIC	Retrolenticular part of internal capsule	Autism spectrum disorder	ASD	Grove et al. 2019	MR-GRIP	3	25	0	0.468831	0.743878	FALSE	-	0.994516	FALSE	FALSE	-0.482111	16	352
RLIC	Retrolenticular part of internal capsule	Bipolar disorder	bip	Mullins et al. 2021	IVW (fixed effects)	3	25	5	0.00291516	0.00430936	TRUE	+	1	TRUE	TRUE	0.0193154	8	173
RLIC	Retrolenticular part of internal capsule	Bipolar disorder	bip	Mullins et al. 2021	IVW (random effects; TwoSampleMR default)	3	25	1	0.394399	0.565464	FALSE	+	1	TRUE	FALSE	0.0193154	8	173
RLIC	Retrolenticular part of internal capsule	Bipolar disorder	bip	Mullins et al. 2021	IVW (radial)	3	25	1	0.385934	0.518939	FALSE	+	1	TRUE	FALSE	0.0193166	8	173
RLIC	Retrolenticular part of internal capsule	Bipolar disorder	bip	Mullins et al. 2021	Simple median	3	25	0	0.968556	1	FALSE	-	0.715109	FALSE	FALSE	-0.0321143	8	173
RLIC	Retrolenticular part of internal capsule	Bipolar disorder	bip	Mullins et al. 2021	Weighted median	3	25	0	0.999349	1	FALSE	+	0.959646	FALSE	FALSE	0.0420654	8	173
RLIC	Retrolenticular part of internal capsule	Bipolar disorder	bip	Mullins et al. 2021	Penalised weighted median	3	25	0	0.944183	1	FALSE	+	0.952654	FALSE	FALSE	0.0420654	8	173
RLIC	Retrolenticular part of internal capsule	Bipolar disorder	bip	Mullins et al. 2021	Simple mode	3	25	0	0.920357	0.999958	FALSE	+	0.770318	FALSE	FALSE	0.0111585	8	173
RLIC	Retrolenticular part of internal capsule	Bipolar disorder	bip	Mullins et al. 2021	Simple mode (NOME)	3	25	0	0.922332	0.99186	FALSE	+	0.764539	FALSE	FALSE	0.0111585	8	173
RLIC	Retrolenticular part of internal capsule	Bipolar disorder	bip	Mullins et al. 2021	Weighted mode	3	25	0	0.973596	0.99998	FALSE	+	0.723762	FALSE	FALSE	0.116408	8	173
RLIC	Retrolenticular part of internal capsule	Bipolar disorder	bip	Mullins et al. 2021	Weighted mode (NOME)	3	25	0	0.966221	0.999977	FALSE	-	0.835126	FALSE	FALSE	-0.0117908	8	173
RLIC	Retrolenticular part of internal capsule	Bipolar disorder	bip	Mullins et al. 2021	MR-Egger	3	25	1	0.92896	0.961272	FALSE	-	0.734691	FALSE	FALSE	-0.246351	8	173
RLIC	Retrolenticular part of internal capsule	Bipolar disorder	bip	Mullins et al. 2021	MR-GRIP	3	25	0	0.654753	0.834859	FALSE	+	0.963582	FALSE	FALSE	0.32799	8	173
RLIC	Retrolenticular part of internal capsule	Cognitive performance	CP	Lee et al. 2018	IVW (fixed effects)	3	25	14	1.14345e-06	2.99057e-06	TRUE	+	1	TRUE	TRUE	0.259003	13	319
RLIC	Retrolenticular part of internal capsule	Cognitive performance	CP	Lee et al. 2018	IVW (random effects; TwoSampleMR default)	3	25	2	0.0679763	0.15408	FALSE	+	1	TRUE	FALSE	0.259003	13	319
RLIC	Retrolenticular part of internal capsule	Cognitive performance	CP	Lee et al. 2018	IVW (radial)	3	25	2	0.0669356	0.128473	FALSE	+	1	TRUE	FALSE	0.259233	13	319
RLIC	Retrolenticular part of internal capsule	Cognitive performance	CP	Lee et al. 2018	Simple median	3	25	1	0.711345	1	FALSE	+	0.899816	FALSE	FALSE	0.227197	13	319
RLIC	Retrolenticular part of internal capsule	Cognitive performance	CP	Lee et al. 2018	Weighted median	3	25	5	0.00709621	0.0767681	FALSE	+	0.974109	FALSE	FALSE	0.0816277	13	319
RLIC	Retrolenticular part of internal capsule	Cognitive performance	CP	Lee et al. 2018	Penalised weighted median	3	25	6	0.00395735	0.0294328	TRUE	+	0.965877	FALSE	FALSE	0.0841186	13	319
RLIC	Retrolenticular part of internal capsule	Cognitive performance	CP	Lee et al. 2018	Simple mode	3	25	0	0.955458	0.999958	FALSE	+	0.931638	FALSE	FALSE	0.165891	13	319
RLIC	Retrolenticular part of internal capsule	Cognitive performance	CP	Lee et al. 2018	Simple mode (NOME)	3	25	0	0.954856	0.99186	FALSE	+	0.919779	FALSE	FALSE	0.165891	13	319
RLIC	Retrolenticular part of internal capsule	Cognitive performance	CP	Lee et al. 2018	Weighted mode	3	25	0	0.962741	0.99998	FALSE	+	0.937507	FALSE	FALSE	0.0435002	13	319
RLIC	Retrolenticular part of internal capsule	Cognitive performance	CP	Lee et al. 2018	Weighted mode (NOME)	3	25	0	0.942442	0.999977	FALSE	+	0.989554	FALSE	FALSE	0.0851503	13	319
RLIC	Retrolenticular part of internal capsule	Cognitive performance	CP	Lee et al. 2018	MR-Egger	3	25	1	0.0715207	0.307913	FALSE	+	0.949889	FALSE	FALSE	0.0953183	13	319
RLIC	Retrolenticular part of internal capsule	Cognitive performance	CP	Lee et al. 2018	MR-GRIP	3	25	1	0.209329	0.503235	FALSE	+	0.995981	FALSE	FALSE	0.0961329	13	319
RLIC	Retrolenticular part of internal capsule	Depressed affect	depressed_affect	Nagel et al. 2018	IVW (fixed effects)	3	25	4	0.0559226	0.065889	FALSE	+	1	TRUE	FALSE	0.0296853	15	337
RLIC	Retrolenticular part of internal capsule	Depressed affect	depressed_affect	Nagel et al. 2018	IVW (random effects; TwoSampleMR default)	3	25	0	0.472227	0.649653	FALSE	+	1	TRUE	FALSE	0.0296853	15	337
RLIC	Retrolenticular part of internal capsule	Depressed affect	depressed_affect	Nagel et al. 2018	IVW (radial)	3	25	0	0.471864	0.607046	FALSE	+	1	TRUE	FALSE	0.029687	15	337
RLIC	Retrolenticular part of internal capsule	Depressed affect	depressed_affect	Nagel et al. 2018	Simple median	3	25	1	0.823577	1	FALSE	+	0.71336	FALSE	FALSE	0.0499762	15	337
RLIC	Retrolenticular part of internal capsule	Depressed affect	depressed_affect	Nagel et al. 2018	Weighted median	3	25	0	0.447334	0.890351	FALSE	+	0.872488	FALSE	FALSE	0.0214717	15	337
RLIC	Retrolenticular part of internal capsule	Depressed affect	depressed_affect	Nagel et al. 2018	Penalised weighted median	3	25	1	0.150985	0.30978	FALSE	+	0.886894	FALSE	FALSE	0.0214717	15	337
RLIC	Retrolenticular part of internal capsule	Depressed affect	depressed_affect	Nagel et al. 2018	Simple mode	3	25	0	0.99091	0.999958	FALSE	+	0.771548	FALSE	FALSE	0.0377192	15	337
RLIC	Retrolenticular part of internal capsule	Depressed affect	depressed_affect	Nagel et al. 2018	Simple mode (NOME)	3	25	0	0.991513	0.997098	FALSE	+	0.790932	FALSE	FALSE	0.0377192	15	337
RLIC	Retrolenticular part of internal capsule	Depressed affect	depressed_affect	Nagel et al. 2018	Weighted mode	3	25	0	0.965683	0.99998	FALSE	-	0.871629	FALSE	FALSE	-0.0133404	15	337
RLIC	Retrolenticular part of internal capsule	Depressed affect	depressed_affect	Nagel et al. 2018	Weighted mode (NOME)	3	25	0	0.943667	0.999977	FALSE	+	0.882826	FALSE	FALSE	0.0139302	15	337
RLIC	Retrolenticular part of internal capsule	Depressed affect	depressed_affect	Nagel et al. 2018	MR-Egger	3	25	0	0.594524	0.883263	FALSE	-	0.850249	FALSE	FALSE	-0.112013	15	337
RLIC	Retrolenticular part of internal capsule	Depressed affect	depressed_affect	Nagel et al. 2018	MR-GRIP	3	25	0	0.552145	0.806199	FALSE	+	1	TRUE	FALSE	0.0229659	15	337
RLIC	Retrolenticular part of internal capsule	Depression	depression	Nagel et al. 2018	IVW (fixed effects)	3	25	1	0.487964	0.509366	FALSE	-	1	TRUE	FALSE	-0.00700455	15	337
RLIC	Retrolenticular part of internal capsule	Depression	depression	Nagel et al. 2018	IVW (random effects; TwoSampleMR default)	3	25	0	0.65921	0.809614	FALSE	-	1	TRUE	FALSE	-0.00700455	15	337
RLIC	Retrolenticular part of internal capsule	Depression	depression	Nagel et al. 2018	IVW (radial)	3	25	0	0.604211	0.737447	FALSE	-	1	TRUE	FALSE	-0.00700453	15	337
RLIC	Retrolenticular part of internal capsule	Depression	depression	Nagel et al. 2018	Simple median	3	25	1	0.206276	0.430646	FALSE	+	0.870791	FALSE	FALSE	0.0461729	15	337
RLIC	Retrolenticular part of internal capsule	Depression	depression	Nagel et al. 2018	Weighted median	3	25	0	0.630227	1	FALSE	-	0.804919	FALSE	FALSE	-0.0169768	15	337
RLIC	Retrolenticular part of internal capsule	Depression	depression	Nagel et al. 2018	Penalised weighted median	3	25	0	0.531831	0.832736	FALSE	-	0.702213	FALSE	FALSE	-0.0378779	15	337
RLIC	Retrolenticular part of internal capsule	Depression	depression	Nagel et al. 2018	Simple mode	3	25	0	0.940784	0.999958	FALSE	+	0.669663	FALSE	FALSE	0.000832228	15	337
RLIC	Retrolenticular part of internal capsule	Depression	depression	Nagel et al. 2018	Simple mode (NOME)	3	25	0	0.936013	0.99186	FALSE	+	0.678721	FALSE	FALSE	0.000832228	15	337
RLIC	Retrolenticular part of internal capsule	Depression	depression	Nagel et al. 2018	Weighted mode	3	25	0	0.965343	0.99998	FALSE	-	0.821828	FALSE	FALSE	-0.0334972	15	337
RLIC	Retrolenticular part of internal capsule	Depression	depression	Nagel et al. 2018	Weighted mode (NOME)	3	25	0	0.958153	0.999977	FALSE	-	0.827082	FALSE	FALSE	-0.0334972	15	337
RLIC	Retrolenticular part of internal capsule	Depression	depression	Nagel et al. 2018	MR-Egger	3	25	1	0.524184	0.846295	FALSE	-	0.7236	FALSE	FALSE	-0.0818567	15	337
RLIC	Retrolenticular part of internal capsule	Depression	depression	Nagel et al. 2018	MR-GRIP	3	25	0	0.659349	0.834859	FALSE	-	0.975173	FALSE	FALSE	-0.0163535	15	337
RLIC	Retrolenticular part of internal capsule	Educational attainment	EA	Lee et al. 2018	IVW (fixed effects)	3	25	7	0.987069	0.987069	FALSE	+	1	TRUE	FALSE	0.0598174	13	319
RLIC	Retrolenticular part of internal capsule	Educational attainment	EA	Lee et al. 2018	IVW (random effects; TwoSampleMR default)	3	25	2	0.996146	0.997482	FALSE	+	1	TRUE	FALSE	0.0598174	13	319
RLIC	Retrolenticular part of internal capsule	Educational attainment	EA	Lee et al. 2018	IVW (radial)	3	25	2	0.996144	0.997538	FALSE	+	1	TRUE	FALSE	0.0598166	13	319
RLIC	Retrolenticular part of internal capsule	Educational attainment	EA	Lee et al. 2018	Simple median	3	25	0	0.731478	1	FALSE	+	0.979007	FALSE	FALSE	0.0262239	13	319
RLIC	Retrolenticular part of internal capsule	Educational attainment	EA	Lee et al. 2018	Weighted median	3	25	2	0.0229437	0.156017	FALSE	+	0.980153	FALSE	FALSE	0.0205276	13	319
RLIC	Retrolenticular part of internal capsule	Educational attainment	EA	Lee et al. 2018	Penalised weighted median	3	25	2	0.0233885	0.0990685	FALSE	+	0.979006	FALSE	FALSE	0.0205276	13	319
RLIC	Retrolenticular part of internal capsule	Educational attainment	EA	Lee et al. 2018	Simple mode	3	25	0	0.901151	0.999958	FALSE	+	0.926454	FALSE	FALSE	0.0524313	13	319
RLIC	Retrolenticular part of internal capsule	Educational attainment	EA	Lee et al. 2018	Simple mode (NOME)	3	25	0	0.897892	0.99186	FALSE	+	0.933073	FALSE	FALSE	0.0524313	13	319
RLIC	Retrolenticular part of internal capsule	Educational attainment	EA	Lee et al. 2018	Weighted mode	3	25	0	0.999038	0.99998	FALSE	+	0.880674	FALSE	FALSE	0.0195463	13	319
RLIC	Retrolenticular part of internal capsule	Educational attainment	EA	Lee et al. 2018	Weighted mode (NOME)	3	25	0	0.998884	0.999977	FALSE	+	0.846511	FALSE	FALSE	0.0386111	13	319
RLIC	Retrolenticular part of internal capsule	Educational attainment	EA	Lee et al. 2018	MR-Egger	3	25	1	0.249384	0.606175	FALSE	+	0.877187	FALSE	FALSE	0.0716256	13	319
RLIC	Retrolenticular part of internal capsule	Educational attainment	EA	Lee et al. 2018	MR-GRIP	3	25	2	0.248329	0.523029	FALSE	+	1	TRUE	FALSE	0.0898277	13	319
RLIC	Retrolenticular part of internal capsule	Insomnia	insomnia	Watanabe et al. 2022	IVW (fixed effects)	3	25	6	0.031866	0.038498	TRUE	+	1	TRUE	TRUE	0.115814	16	352
RLIC	Retrolenticular part of internal capsule	Insomnia	insomnia	Watanabe et al. 2022	IVW (random effects; TwoSampleMR default)	3	25	2	0.442565	0.626967	FALSE	+	1	TRUE	FALSE	0.115814	16	352
RLIC	Retrolenticular part of internal capsule	Insomnia	insomnia	Watanabe et al. 2022	IVW (radial)	3	25	2	0.440896	0.586219	FALSE	+	1	TRUE	FALSE	0.115795	16	352
RLIC	Retrolenticular part of internal capsule	Insomnia	insomnia	Watanabe et al. 2022	Simple median	3	25	1	0.450091	0.743901	FALSE	+	0.821166	FALSE	FALSE	0.0368744	16	352
RLIC	Retrolenticular part of internal capsule	Insomnia	insomnia	Watanabe et al. 2022	Weighted median	3	25	0	0.578472	1	FALSE	+	0.846177	FALSE	FALSE	0.0437126	16	352
RLIC	Retrolenticular part of internal capsule	Insomnia	insomnia	Watanabe et al. 2022	Penalised weighted median	3	25	0	0.604017	0.915644	FALSE	+	0.83588	FALSE	FALSE	0.0329209	16	352
RLIC	Retrolenticular part of internal capsule	Insomnia	insomnia	Watanabe et al. 2022	Simple mode	3	25	0	0.948288	0.999958	FALSE	-	0.712146	FALSE	FALSE	-0.0407576	16	352
RLIC	Retrolenticular part of internal capsule	Insomnia	insomnia	Watanabe et al. 2022	Simple mode (NOME)	3	25	0	0.935821	0.99186	FALSE	-	0.792864	FALSE	FALSE	-0.0407576	16	352
RLIC	Retrolenticular part of internal capsule	Insomnia	insomnia	Watanabe et al. 2022	Weighted mode	3	25	0	0.974923	0.99998	FALSE	-	0.809103	FALSE	FALSE	-0.0101128	16	352
RLIC	Retrolenticular part of internal capsule	Insomnia	insomnia	Watanabe et al. 2022	Weighted mode (NOME)	3	25	0	0.994036	0.999977	FALSE	-	0.894541	FALSE	FALSE	-0.00084405	16	352
RLIC	Retrolenticular part of internal capsule	Insomnia	insomnia	Watanabe et al. 2022	MR-Egger	3	25	0	0.901468	0.958495	FALSE	-	0.752794	FALSE	FALSE	-0.00331175	16	352
RLIC	Retrolenticular part of internal capsule	Insomnia	insomnia	Watanabe et al. 2022	MR-GRIP	3	25	2	0.714052	0.871509	FALSE	+	1	TRUE	FALSE	0.127521	16	352
RLIC	Retrolenticular part of internal capsule	Intelligence	intelligence	Savage et al. 2018	IVW (fixed effects)	3	25	14	9.39606e-07	2.54121e-06	TRUE	+	1	TRUE	TRUE	0.0766152	15	337
RLIC	Retrolenticular part of internal capsule	Intelligence	intelligence	Savage et al. 2018	IVW (random effects; TwoSampleMR default)	3	25	3	0.0658156	0.152079	FALSE	+	1	TRUE	FALSE	0.0766152	15	337
RLIC	Retrolenticular part of internal capsule	Intelligence	intelligence	Savage et al. 2018	IVW (radial)	3	25	4	0.0570415	0.114083	FALSE	+	1	TRUE	FALSE	0.0766216	15	337
RLIC	Retrolenticular part of internal capsule	Intelligence	intelligence	Savage et al. 2018	Simple median	3	25	2	0.272877	0.519558	FALSE	+	0.95902	FALSE	FALSE	0.10569	15	337
RLIC	Retrolenticular part of internal capsule	Intelligence	intelligence	Savage et al. 2018	Weighted median	3	25	5	0.0033617	0.0421098	TRUE	-	0.927626	FALSE	FALSE	-0.0185947	15	337
RLIC	Retrolenticular part of internal capsule	Intelligence	intelligence	Savage et al. 2018	Penalised weighted median	3	25	6	0.00154044	0.014665	TRUE	-	0.923661	FALSE	FALSE	-0.0254679	15	337
RLIC	Retrolenticular part of internal capsule	Intelligence	intelligence	Savage et al. 2018	Simple mode	3	25	0	0.903565	0.999958	FALSE	+	0.757387	FALSE	FALSE	0.202263	15	337
RLIC	Retrolenticular part of internal capsule	Intelligence	intelligence	Savage et al. 2018	Simple mode (NOME)	3	25	0	0.914098	0.99186	FALSE	+	0.762204	FALSE	FALSE	0.202263	15	337
RLIC	Retrolenticular part of internal capsule	Intelligence	intelligence	Savage et al. 2018	Weighted mode	3	25	0	0.96133	0.99998	FALSE	+	0.82884	FALSE	FALSE	0.0537635	15	337
RLIC	Retrolenticular part of internal capsule	Intelligence	intelligence	Savage et al. 2018	Weighted mode (NOME)	3	25	0	0.938354	0.999977	FALSE	+	0.805579	FALSE	FALSE	0.101108	15	337
RLIC	Retrolenticular part of internal capsule	Intelligence	intelligence	Savage et al. 2018	MR-Egger	3	25	3	0.49568	0.836679	FALSE	+	0.846678	FALSE	FALSE	0.0370372	15	337
RLIC	Retrolenticular part of internal capsule	Intelligence	intelligence	Savage et al. 2018	MR-GRIP	3	25	1	0.304579	0.589348	FALSE	+	0.968363	FALSE	FALSE	0.0781923	15	337
RLIC	Retrolenticular part of internal capsule	Major depressive disorder	mdd	Wray et al. 2018	IVW (fixed effects)	3	25	1	0.883176	0.89066	FALSE	-	1	TRUE	FALSE	-0.0100234	17	355
RLIC	Retrolenticular part of internal capsule	Major depressive disorder	mdd	Wray et al. 2018	IVW (random effects; TwoSampleMR default)	3	25	0	0.93263	0.973534	FALSE	-	1	TRUE	FALSE	-0.0100234	17	355
RLIC	Retrolenticular part of internal capsule	Major depressive disorder	mdd	Wray et al. 2018	IVW (radial)	3	25	0	0.932558	0.969209	FALSE	-	1	TRUE	FALSE	-0.0100235	17	355
RLIC	Retrolenticular part of internal capsule	Major depressive disorder	mdd	Wray et al. 2018	Simple median	3	25	0	0.655487	1	FALSE	+	0.722732	FALSE	FALSE	0.180482	17	355
RLIC	Retrolenticular part of internal capsule	Major depressive disorder	mdd	Wray et al. 2018	Weighted median	3	25	0	0.41001	0.839853	FALSE	+	0.931213	FALSE	FALSE	0.172673	17	355
RLIC	Retrolenticular part of internal capsule	Major depressive disorder	mdd	Wray et al. 2018	Penalised weighted median	3	25	0	0.42686	0.720516	FALSE	+	0.924024	FALSE	FALSE	0.180168	17	355
RLIC	Retrolenticular part of internal capsule	Major depressive disorder	mdd	Wray et al. 2018	Simple mode	3	25	0	0.937777	0.999958	FALSE	-	0.891987	FALSE	FALSE	-0.0956657	17	355
RLIC	Retrolenticular part of internal capsule	Major depressive disorder	mdd	Wray et al. 2018	Simple mode (NOME)	3	25	0	0.868617	0.99186	FALSE	-	0.918018	FALSE	FALSE	-0.0956657	17	355
RLIC	Retrolenticular part of internal capsule	Major depressive disorder	mdd	Wray et al. 2018	Weighted mode	3	25	0	0.962839	0.99998	FALSE	+	0.850267	FALSE	FALSE	0.0640233	17	355
RLIC	Retrolenticular part of internal capsule	Major depressive disorder	mdd	Wray et al. 2018	Weighted mode (NOME)	3	25	0	0.950885	0.999977	FALSE	-	0.916315	FALSE	FALSE	-0.020511	17	355
RLIC	Retrolenticular part of internal capsule	Major depressive disorder	mdd	Wray et al. 2018	MR-Egger	3	25	0	0.526268	0.846295	FALSE	-	0.84309	FALSE	FALSE	-0.194101	17	355
RLIC	Retrolenticular part of internal capsule	Major depressive disorder	mdd	Wray et al. 2018	MR-GRIP	3	25	0	0.884672	0.970286	FALSE	-	0.975384	FALSE	FALSE	-0.0319985	17	355
RLIC	Retrolenticular part of internal capsule	Neuroticism	neuroticism	Nagel et al. 2018	IVW (fixed effects)	3	25	9	0.000936022	0.00151546	TRUE	+	1	TRUE	TRUE	0.034929	15	337
RLIC	Retrolenticular part of internal capsule	Neuroticism	neuroticism	Nagel et al. 2018	IVW (random effects; TwoSampleMR default)	3	25	1	0.226232	0.368789	FALSE	+	1	TRUE	FALSE	0.034929	15	337
RLIC	Retrolenticular part of internal capsule	Neuroticism	neuroticism	Nagel et al. 2018	IVW (radial)	3	25	1	0.219678	0.330907	FALSE	+	1	TRUE	FALSE	0.0349259	15	337
RLIC	Retrolenticular part of internal capsule	Neuroticism	neuroticism	Nagel et al. 2018	Simple median	3	25	2	0.965587	1	FALSE	+	0.909828	FALSE	FALSE	0.0309398	15	337
RLIC	Retrolenticular part of internal capsule	Neuroticism	neuroticism	Nagel et al. 2018	Weighted median	3	25	1	0.0845446	0.346924	FALSE	+	0.892904	FALSE	FALSE	0.00273757	15	337
RLIC	Retrolenticular part of internal capsule	Neuroticism	neuroticism	Nagel et al. 2018	Penalised weighted median	3	25	3	0.064775	0.171294	FALSE	+	0.878471	FALSE	FALSE	0.0222863	15	337
RLIC	Retrolenticular part of internal capsule	Neuroticism	neuroticism	Nagel et al. 2018	Simple mode	3	25	0	0.820115	0.999958	FALSE	+	0.753532	FALSE	FALSE	0.0556332	15	337
RLIC	Retrolenticular part of internal capsule	Neuroticism	neuroticism	Nagel et al. 2018	Simple mode (NOME)	3	25	0	0.841206	0.99186	FALSE	+	0.771684	FALSE	FALSE	0.0556332	15	337
RLIC	Retrolenticular part of internal capsule	Neuroticism	neuroticism	Nagel et al. 2018	Weighted mode	3	25	0	0.958485	0.99998	FALSE	-	0.8782	FALSE	FALSE	-0.0875668	15	337
RLIC	Retrolenticular part of internal capsule	Neuroticism	neuroticism	Nagel et al. 2018	Weighted mode (NOME)	3	25	0	0.951575	0.999977	FALSE	-	0.897781	FALSE	FALSE	-0.0875668	15	337
RLIC	Retrolenticular part of internal capsule	Neuroticism	neuroticism	Nagel et al. 2018	MR-Egger	3	25	1	0.335397	0.673241	FALSE	-	0.858392	FALSE	FALSE	-0.187166	15	337
RLIC	Retrolenticular part of internal capsule	Neuroticism	neuroticism	Nagel et al. 2018	MR-GRIP	3	25	1	0.595481	0.81572	FALSE	+	0.998979	FALSE	FALSE	0.0151132	15	337
RLIC	Retrolenticular part of internal capsule	Schizophrenia	SCZ	Trubetskoy et al. 2022	IVW (fixed effects)	3	25	7	0.00772353	0.0104443	TRUE	-	1	TRUE	TRUE	-0.545825	15	337
RLIC	Retrolenticular part of internal capsule	Schizophrenia	SCZ	Trubetskoy et al. 2022	IVW (random effects; TwoSampleMR default)	3	25	1	0.372168	0.546765	FALSE	-	1	TRUE	FALSE	-0.545825	15	337
RLIC	Retrolenticular part of internal capsule	Schizophrenia	SCZ	Trubetskoy et al. 2022	IVW (radial)	3	25	1	0.370667	0.509935	FALSE	-	1	TRUE	FALSE	-0.546067	15	337
RLIC	Retrolenticular part of internal capsule	Schizophrenia	SCZ	Trubetskoy et al. 2022	Simple median	3	25	0	0.544394	0.881399	FALSE	-	0.661677	FALSE	FALSE	-0.115701	15	337
RLIC	Retrolenticular part of internal capsule	Schizophrenia	SCZ	Trubetskoy et al. 2022	Weighted median	3	25	1	0.514307	0.979241	FALSE	+	0.717915	FALSE	FALSE	0.0937013	15	337
RLIC	Retrolenticular part of internal capsule	Schizophrenia	SCZ	Trubetskoy et al. 2022	Penalised weighted median	3	25	1	0.855961	1	FALSE	+	0.698223	FALSE	FALSE	0.0937013	15	337
RLIC	Retrolenticular part of internal capsule	Schizophrenia	SCZ	Trubetskoy et al. 2022	Simple mode	3	25	0	0.884078	0.999958	FALSE	-	0.701813	FALSE	FALSE	-0.360159	15	337
RLIC	Retrolenticular part of internal capsule	Schizophrenia	SCZ	Trubetskoy et al. 2022	Simple mode (NOME)	3	25	0	0.893563	0.99186	FALSE	-	0.716421	FALSE	FALSE	-0.360159	15	337
RLIC	Retrolenticular part of internal capsule	Schizophrenia	SCZ	Trubetskoy et al. 2022	Weighted mode	3	25	0	0.923417	0.99998	FALSE	+	0.57409	FALSE	FALSE	0.195192	15	337
RLIC	Retrolenticular part of internal capsule	Schizophrenia	SCZ	Trubetskoy et al. 2022	Weighted mode (NOME)	3	25	0	0.966012	0.999977	FALSE	+	0.690272	FALSE	FALSE	0.195192	15	337
RLIC	Retrolenticular part of internal capsule	Schizophrenia	SCZ	Trubetskoy et al. 2022	MR-Egger	3	25	0	0.750689	0.919269	FALSE	-	0.773084	FALSE	FALSE	-0.413957	15	337
RLIC	Retrolenticular part of internal capsule	Schizophrenia	SCZ	Trubetskoy et al. 2022	MR-GRIP	3	25	0	0.506323	0.767548	FALSE	-	0.994053	FALSE	FALSE	-0.722818	15	337
RLIC	Retrolenticular part of internal capsule	Worry	worry	Nagel et al. 2018	IVW (fixed effects)	3	25	8	0.00527903	0.00734743	TRUE	-	1	TRUE	TRUE	-0.0889725	15	337
RLIC	Retrolenticular part of internal capsule	Worry	worry	Nagel et al. 2018	IVW (random effects; TwoSampleMR default)	3	25	2	0.211361	0.349332	FALSE	-	1	TRUE	FALSE	-0.0889725	15	337
RLIC	Retrolenticular part of internal capsule	Worry	worry	Nagel et al. 2018	IVW (radial)	3	25	2	0.210005	0.320392	FALSE	-	1	TRUE	FALSE	-0.0889597	15	337
RLIC	Retrolenticular part of internal capsule	Worry	worry	Nagel et al. 2018	Simple median	3	25	3	0.00515487	0.0383393	TRUE	-	0.942933	FALSE	FALSE	-0.039276	15	337
RLIC	Retrolenticular part of internal capsule	Worry	worry	Nagel et al. 2018	Weighted median	3	25	1	0.285354	0.672418	FALSE	-	0.959684	FALSE	FALSE	-0.0737414	15	337
RLIC	Retrolenticular part of internal capsule	Worry	worry	Nagel et al. 2018	Penalised weighted median	3	25	2	0.212945	0.415417	FALSE	-	0.944467	FALSE	FALSE	-0.0771804	15	337
RLIC	Retrolenticular part of internal capsule	Worry	worry	Nagel et al. 2018	Simple mode	3	25	0	0.992866	0.999958	FALSE	+	0.913437	FALSE	FALSE	0.0329035	15	337
RLIC	Retrolenticular part of internal capsule	Worry	worry	Nagel et al. 2018	Simple mode (NOME)	3	25	0	0.992258	0.997098	FALSE	+	0.910762	FALSE	FALSE	0.0329035	15	337
RLIC	Retrolenticular part of internal capsule	Worry	worry	Nagel et al. 2018	Weighted mode	3	25	0	0.953684	0.99998	FALSE	-	0.96326	FALSE	FALSE	-0.0354547	15	337
RLIC	Retrolenticular part of internal capsule	Worry	worry	Nagel et al. 2018	Weighted mode (NOME)	3	25	0	0.932819	0.999977	FALSE	-	0.969828	FALSE	FALSE	-0.0354547	15	337
RLIC	Retrolenticular part of internal capsule	Worry	worry	Nagel et al. 2018	MR-Egger	3	25	1	0.347045	0.688306	FALSE	-	0.859402	FALSE	FALSE	-0.22325	15	337
RLIC	Retrolenticular part of internal capsule	Worry	worry	Nagel et al. 2018	MR-GRIP	3	25	1	0.330674	0.610082	FALSE	-	0.99502	FALSE	FALSE	-0.087538	15	337
SCC	Splenium of corpus callosum	ADHD	ADHD	Demontis et al. 2023	IVW (fixed effects)	24	481	72	0.0154872	0.0200324	TRUE	-	1	TRUE	TRUE	-0.0353577	40	19068
SCC	Splenium of corpus callosum	ADHD	ADHD	Demontis et al. 2023	IVW (random effects; TwoSampleMR default)	24	481	22	0.553656	0.732056	FALSE	-	1	TRUE	FALSE	-0.0353577	40	19068
SCC	Splenium of corpus callosum	ADHD	ADHD	Demontis et al. 2023	IVW (radial)	24	481	22	0.378594	0.517824	FALSE	-	1	TRUE	FALSE	-0.0353577	40	19068
SCC	Splenium of corpus callosum	ADHD	ADHD	Demontis et al. 2023	Simple median	24	481	40	1	1	FALSE	-	0.797559	FALSE	FALSE	-0.0946767	40	19068
SCC	Splenium of corpus callosum	ADHD	ADHD	Demontis et al. 2023	Weighted median	24	481	17	0.696598	1	FALSE	-	0.824252	FALSE	FALSE	-0.0829468	40	19068
SCC	Splenium of corpus callosum	ADHD	ADHD	Demontis et al. 2023	Penalised weighted median	24	481	28	0.527273	0.831066	FALSE	-	0.80874	FALSE	FALSE	-0.0882543	40	19068
SCC	Splenium of corpus callosum	ADHD	ADHD	Demontis et al. 2023	Simple mode	24	481	4	0.990962	0.999958	FALSE	-	0.736706	FALSE	FALSE	-0.0188362	40	19068
SCC	Splenium of corpus callosum	ADHD	ADHD	Demontis et al. 2023	Simple mode (NOME)	24	481	12	0.218388	0.415811	FALSE	-	0.73312	FALSE	FALSE	-0.0188362	40	19068
SCC	Splenium of corpus callosum	ADHD	ADHD	Demontis et al. 2023	Weighted mode	24	481	0	0.991016	0.99998	FALSE	-	0.809699	FALSE	FALSE	-0.0442804	40	19068
SCC	Splenium of corpus callosum	ADHD	ADHD	Demontis et al. 2023	Weighted mode (NOME)	24	481	0	0.969184	0.999977	FALSE	-	0.774868	FALSE	FALSE	-0.0292616	40	19068
SCC	Splenium of corpus callosum	ADHD	ADHD	Demontis et al. 2023	MR-Egger	24	481	26	0.216477	0.557633	FALSE	+	0.832027	FALSE	FALSE	0.00281955	40	19068
SCC	Splenium of corpus callosum	ADHD	ADHD	Demontis et al. 2023	MR-GRIP	24	481	18	0.74586	0.892034	FALSE	-	0.995644	FALSE	FALSE	-0.0548207	40	19068
SCC	Splenium of corpus callosum	Alzheimer's disease	ALZ2	Wightman et al. 2021 (excluding 23andMe; APOE region removed)	IVW (fixed effects)	24	481	127	6.63887e-05	0.000138601	TRUE	-	1	TRUE	TRUE	-0.000850584	41	19798
SCC	Splenium of corpus callosum	Alzheimer's disease	ALZ2	Wightman et al. 2021 (excluding 23andMe; APOE region removed)	IVW (random effects; TwoSampleMR default)	24	481	49	0.0492183	0.123305	FALSE	-	1	TRUE	FALSE	-0.000850584	41	19798
SCC	Splenium of corpus callosum	Alzheimer's disease	ALZ2	Wightman et al. 2021 (excluding 23andMe; APOE region removed)	IVW (radial)	24	481	49	0.0497243	0.102021	FALSE	-	1	TRUE	FALSE	-0.000850583	41	19798
SCC	Splenium of corpus callosum	Alzheimer's disease	ALZ2	Wightman et al. 2021 (excluding 23andMe; APOE region removed)	Simple median	24	481	36	0.183014	0.399608	FALSE	-	0.844015	FALSE	FALSE	-0.020869	41	19798
SCC	Splenium of corpus callosum	Alzheimer's disease	ALZ2	Wightman et al. 2021 (excluding 23andMe; APOE region removed)	Weighted median	24	481	26	0.0257862	0.163656	FALSE	-	0.867387	FALSE	FALSE	-0.0023551	41	19798
SCC	Splenium of corpus callosum	Alzheimer's disease	ALZ2	Wightman et al. 2021 (excluding 23andMe; APOE region removed)	Penalised weighted median	24	481	30	0.0378566	0.123423	FALSE	-	0.843828	FALSE	FALSE	-0.00667249	41	19798
SCC	Splenium of corpus callosum	Alzheimer's disease	ALZ2	Wightman et al. 2021 (excluding 23andMe; APOE region removed)	Simple mode	24	481	6	2.11897e-16	1.57598e-15	TRUE	-	0.696867	FALSE	FALSE	-0.00638938	41	19798
SCC	Splenium of corpus callosum	Alzheimer's disease	ALZ2	Wightman et al. 2021 (excluding 23andMe; APOE region removed)	Simple mode (NOME)	24	481	13	3.96897e-24	3.63313e-23	TRUE	-	0.703203	FALSE	FALSE	-0.00638938	41	19798
SCC	Splenium of corpus callosum	Alzheimer's disease	ALZ2	Wightman et al. 2021 (excluding 23andMe; APOE region removed)	Weighted mode	24	481	0	0.993352	0.99998	FALSE	+	0.81366	FALSE	FALSE	0.000828944	41	19798
SCC	Splenium of corpus callosum	Alzheimer's disease	ALZ2	Wightman et al. 2021 (excluding 23andMe; APOE region removed)	Weighted mode (NOME)	24	481	1	0.97049	0.999977	FALSE	-	0.792769	FALSE	FALSE	-0.00240637	41	19798
SCC	Splenium of corpus callosum	Alzheimer's disease	ALZ2	Wightman et al. 2021 (excluding 23andMe; APOE region removed)	MR-Egger	24	481	40	0.946451	0.967397	FALSE	+	0.879282	FALSE	FALSE	0.00204263	41	19798
SCC	Splenium of corpus callosum	Alzheimer's disease	ALZ2	Wightman et al. 2021 (excluding 23andMe; APOE region removed)	MR-GRIP	24	481	47	0.168688	0.446086	FALSE	-	0.994459	FALSE	FALSE	-0.000189321	41	19798
SCC	Splenium of corpus callosum	Autism spectrum disorder	ASD	Grove et al. 2019	IVW (fixed effects)	24	481	60	0.0301219	0.0365766	TRUE	+	1	TRUE	TRUE	0.0387395	41	20941
SCC	Splenium of corpus callosum	Autism spectrum disorder	ASD	Grove et al. 2019	IVW (random effects; TwoSampleMR default)	24	481	30	0.197413	0.33412	FALSE	+	1	TRUE	FALSE	0.0387395	41	20941
SCC	Splenium of corpus callosum	Autism spectrum disorder	ASD	Grove et al. 2019	IVW (radial)	24	481	30	0.19795	0.307922	FALSE	+	1	TRUE	FALSE	0.0387441	41	20941
SCC	Splenium of corpus callosum	Autism spectrum disorder	ASD	Grove et al. 2019	Simple median	24	481	25	0.861669	1	FALSE	+	0.808389	FALSE	FALSE	0.041397	41	20941
SCC	Splenium of corpus callosum	Autism spectrum disorder	ASD	Grove et al. 2019	Weighted median	24	481	14	0.749081	1	FALSE	+	0.868338	FALSE	FALSE	0.0396997	41	20941
SCC	Splenium of corpus callosum	Autism spectrum disorder	ASD	Grove et al. 2019	Penalised weighted median	24	481	17	0.706112	0.99187	FALSE	+	0.863709	FALSE	FALSE	0.0699462	41	20941
SCC	Splenium of corpus callosum	Autism spectrum disorder	ASD	Grove et al. 2019	Simple mode	24	481	3	0.147032	0.364518	FALSE	+	0.754748	FALSE	FALSE	0.0510157	41	20941
SCC	Splenium of corpus callosum	Autism spectrum disorder	ASD	Grove et al. 2019	Simple mode (NOME)	24	481	7	5.61972e-06	1.39322e-05	TRUE	+	0.775427	FALSE	FALSE	0.0510157	41	20941
SCC	Splenium of corpus callosum	Autism spectrum disorder	ASD	Grove et al. 2019	Weighted mode	24	481	1	0.998685	0.99998	FALSE	+	0.80298	FALSE	FALSE	0.0912181	41	20941
SCC	Splenium of corpus callosum	Autism spectrum disorder	ASD	Grove et al. 2019	Weighted mode (NOME)	24	481	2	0.984039	0.999977	FALSE	+	0.826557	FALSE	FALSE	0.108559	41	20941
SCC	Splenium of corpus callosum	Autism spectrum disorder	ASD	Grove et al. 2019	MR-Egger	24	481	36	0.08218	0.336564	FALSE	+	0.898089	FALSE	FALSE	0.0672387	41	20941
SCC	Splenium of corpus callosum	Autism spectrum disorder	ASD	Grove et al. 2019	MR-GRIP	24	481	27	0.108185	0.37355	FALSE	+	0.998729	FALSE	FALSE	0.0294454	41	20941
SCC	Splenium of corpus callosum	Bipolar disorder	bip	Mullins et al. 2021	IVW (fixed effects)	24	481	65	0.0011973	0.00191246	TRUE	-	1	TRUE	TRUE	-0.0165343	26	12391
SCC	Splenium of corpus callosum	Bipolar disorder	bip	Mullins et al. 2021	IVW (random effects; TwoSampleMR default)	24	481	30	0.80225	0.896411	FALSE	-	1	TRUE	FALSE	-0.0165343	26	12391
SCC	Splenium of corpus callosum	Bipolar disorder	bip	Mullins et al. 2021	IVW (radial)	24	473	30	0.0005487	0.00282266	TRUE	-	1	TRUE	TRUE	-0.0162497	26	12351
SCC	Splenium of corpus callosum	Bipolar disorder	bip	Mullins et al. 2021	Simple median	24	481	27	0.264204	0.507102	FALSE	+	0.801873	FALSE	FALSE	0.023339	26	12391
SCC	Splenium of corpus callosum	Bipolar disorder	bip	Mullins et al. 2021	Weighted median	24	481	16	0.979046	1	FALSE	-	0.867118	FALSE	FALSE	-0.0242351	26	12391
SCC	Splenium of corpus callosum	Bipolar disorder	bip	Mullins et al. 2021	Penalised weighted median	24	481	19	0.768905	1	FALSE	-	0.85011	FALSE	FALSE	-0.0111407	26	12391
SCC	Splenium of corpus callosum	Bipolar disorder	bip	Mullins et al. 2021	Simple mode	24	481	4	0.968994	0.999958	FALSE	-	0.787049	FALSE	FALSE	-0.0116396	26	12391
SCC	Splenium of corpus callosum	Bipolar disorder	bip	Mullins et al. 2021	Simple mode (NOME)	24	481	9	0.00288871	0.00613851	TRUE	-	0.796222	FALSE	FALSE	-0.0116396	26	12391
SCC	Splenium of corpus callosum	Bipolar disorder	bip	Mullins et al. 2021	Weighted mode	24	481	0	0.989927	0.99998	FALSE	+	0.870803	FALSE	FALSE	0.00166051	26	12391
SCC	Splenium of corpus callosum	Bipolar disorder	bip	Mullins et al. 2021	Weighted mode (NOME)	24	481	1	0.964677	0.999977	FALSE	-	0.866238	FALSE	FALSE	-0.00946874	26	12391
SCC	Splenium of corpus callosum	Bipolar disorder	bip	Mullins et al. 2021	MR-Egger	24	481	21	0.56738	0.883263	FALSE	-	0.819194	FALSE	FALSE	-0.043489	26	12391
SCC	Splenium of corpus callosum	Bipolar disorder	bip	Mullins et al. 2021	MR-GRIP	24	481	24	0.066203	0.297289	FALSE	-	0.993354	FALSE	FALSE	-0.0138038	26	12391
SCC	Splenium of corpus callosum	Cognitive performance	CP	Lee et al. 2018	IVW (fixed effects)	24	481	153	4.3075e-08	1.40436e-07	TRUE	+	1	TRUE	TRUE	0.0143254	40	19777
SCC	Splenium of corpus callosum	Cognitive performance	CP	Lee et al. 2018	IVW (random effects; TwoSampleMR default)	24	481	29	0.139691	0.251866	FALSE	+	1	TRUE	FALSE	0.0143254	40	19777
SCC	Splenium of corpus callosum	Cognitive performance	CP	Lee et al. 2018	IVW (radial)	24	481	30	0.140137	0.228442	FALSE	+	1	TRUE	FALSE	0.0143275	40	19777
SCC	Splenium of corpus callosum	Cognitive performance	CP	Lee et al. 2018	Simple median	24	481	39	0.037274	0.146491	FALSE	+	0.793044	FALSE	FALSE	0.0313178	40	19777
SCC	Splenium of corpus callosum	Cognitive performance	CP	Lee et al. 2018	Weighted median	24	481	67	0.0100721	0.0929503	FALSE	+	0.852681	FALSE	FALSE	0.0258508	40	19777
SCC	Splenium of corpus callosum	Cognitive performance	CP	Lee et al. 2018	Penalised weighted median	24	481	80	0.00421092	0.0298786	TRUE	+	0.843082	FALSE	FALSE	0.0303095	40	19777
SCC	Splenium of corpus callosum	Cognitive performance	CP	Lee et al. 2018	Simple mode	24	481	8	4.73511e-07	1.70751e-06	TRUE	+	0.776771	FALSE	FALSE	0.028501	40	19777
SCC	Splenium of corpus callosum	Cognitive performance	CP	Lee et al. 2018	Simple mode (NOME)	24	481	16	1.36426e-08	4.27229e-08	TRUE	+	0.719105	FALSE	FALSE	0.028501	40	19777
SCC	Splenium of corpus callosum	Cognitive performance	CP	Lee et al. 2018	Weighted mode	24	481	3	1.18652e-05	7.32696e-05	TRUE	+	0.672136	FALSE	FALSE	0.0132364	40	19777
SCC	Splenium of corpus callosum	Cognitive performance	CP	Lee et al. 2018	Weighted mode (NOME)	24	481	3	8.48537e-08	5.0488e-07	TRUE	+	0.681407	FALSE	FALSE	0.0163932	40	19777
SCC	Splenium of corpus callosum	Cognitive performance	CP	Lee et al. 2018	MR-Egger	24	481	26	0.195983	0.54237	FALSE	+	0.857696	FALSE	FALSE	0.018993	40	19777
SCC	Splenium of corpus callosum	Cognitive performance	CP	Lee et al. 2018	MR-GRIP	24	481	24	0.397988	0.66705	FALSE	+	0.996102	FALSE	FALSE	0.0114664	40	19777
SCC	Splenium of corpus callosum	Depressed affect	depressed_affect	Nagel et al. 2018	IVW (fixed effects)	24	481	186	5.71937e-20	8.50756e-19	TRUE	+	1	TRUE	TRUE	0.00888134	42	19834
SCC	Splenium of corpus callosum	Depressed affect	depressed_affect	Nagel et al. 2018	IVW (random effects; TwoSampleMR default)	24	481	47	0.00133584	0.0105977	TRUE	+	1	TRUE	TRUE	0.00888134	42	19834
SCC	Splenium of corpus callosum	Depressed affect	depressed_affect	Nagel et al. 2018	IVW (radial)	24	481	47	0.00152117	0.00646499	TRUE	+	1	TRUE	TRUE	0.00888079	42	19834
SCC	Splenium of corpus callosum	Depressed affect	depressed_affect	Nagel et al. 2018	Simple median	24	481	48	0.000253193	0.00602599	TRUE	+	0.819755	FALSE	FALSE	0.00656261	42	19834
SCC	Splenium of corpus callosum	Depressed affect	depressed_affect	Nagel et al. 2018	Weighted median	24	481	38	0.166352	0.482827	FALSE	+	0.806393	FALSE	FALSE	0.00318374	42	19834
SCC	Splenium of corpus callosum	Depressed affect	depressed_affect	Nagel et al. 2018	Penalised weighted median	24	481	51	0.00691935	0.0445082	TRUE	+	0.816956	FALSE	FALSE	0.00123421	42	19834
SCC	Splenium of corpus callosum	Depressed affect	depressed_affect	Nagel et al. 2018	Simple mode	24	481	7	0.00168683	0.00461456	TRUE	+	0.745915	FALSE	FALSE	0.0108539	42	19834
SCC	Splenium of corpus callosum	Depressed affect	depressed_affect	Nagel et al. 2018	Simple mode (NOME)	24	481	15	3.11597e-06	7.82005e-06	TRUE	+	0.72698	FALSE	FALSE	0.0108539	42	19834
SCC	Splenium of corpus callosum	Depressed affect	depressed_affect	Nagel et al. 2018	Weighted mode	24	481	1	0.998114	0.99998	FALSE	+	0.706439	FALSE	FALSE	0.00248441	42	19834
SCC	Splenium of corpus callosum	Depressed affect	depressed_affect	Nagel et al. 2018	Weighted mode (NOME)	24	481	1	0.00131163	0.00405412	TRUE	+	0.73029	FALSE	FALSE	0.00567783	42	19834
SCC	Splenium of corpus callosum	Depressed affect	depressed_affect	Nagel et al. 2018	MR-Egger	24	481	30	0.0492341	0.262431	FALSE	+	0.871375	FALSE	FALSE	0.0158036	42	19834
SCC	Splenium of corpus callosum	Depressed affect	depressed_affect	Nagel et al. 2018	MR-GRIP	24	481	40	0.01625	0.17033	FALSE	+	0.996283	FALSE	FALSE	0.00903971	42	19834
SCC	Splenium of corpus callosum	Depression	depression	Nagel et al. 2018	IVW (fixed effects)	24	481	110	0.000164349	0.000307993	TRUE	+	1	TRUE	TRUE	0.00211106	42	19834
SCC	Splenium of corpus callosum	Depression	depression	Nagel et al. 2018	IVW (random effects; TwoSampleMR default)	24	481	48	0.0310348	0.0868975	FALSE	+	1	TRUE	FALSE	0.00211106	42	19834
SCC	Splenium of corpus callosum	Depression	depression	Nagel et al. 2018	IVW (radial)	24	481	48	0.0310968	0.0704861	FALSE	+	1	TRUE	FALSE	0.00211108	42	19834
SCC	Splenium of corpus callosum	Depression	depression	Nagel et al. 2018	Simple median	24	481	68	1	1	FALSE	+	0.84782	FALSE	FALSE	0.00115259	42	19834
SCC	Splenium of corpus callosum	Depression	depression	Nagel et al. 2018	Weighted median	24	481	42	0.0209673	0.148938	FALSE	-	0.898292	FALSE	FALSE	-0.00283303	42	19834
SCC	Splenium of corpus callosum	Depression	depression	Nagel et al. 2018	Penalised weighted median	24	481	49	0.00738517	0.0462545	TRUE	-	0.89003	FALSE	FALSE	-0.00238004	42	19834
SCC	Splenium of corpus callosum	Depression	depression	Nagel et al. 2018	Simple mode	24	481	9	4.96396e-08	1.96904e-07	TRUE	+	0.840492	FALSE	FALSE	0.0105931	42	19834
SCC	Splenium of corpus callosum	Depression	depression	Nagel et al. 2018	Simple mode (NOME)	24	481	22	1.29343e-17	7.89321e-17	TRUE	+	0.822873	FALSE	FALSE	0.0105931	42	19834
SCC	Splenium of corpus callosum	Depression	depression	Nagel et al. 2018	Weighted mode	24	481	0	0.995818	0.99998	FALSE	+	0.875873	FALSE	FALSE	0.0074907	42	19834
SCC	Splenium of corpus callosum	Depression	depression	Nagel et al. 2018	Weighted mode (NOME)	24	481	1	0.989629	0.999977	FALSE	+	0.850562	FALSE	FALSE	0.00673586	42	19834
SCC	Splenium of corpus callosum	Depression	depression	Nagel et al. 2018	MR-Egger	24	481	30	0.706963	0.919269	FALSE	+	0.870624	FALSE	FALSE	0.0060599	42	19834
SCC	Splenium of corpus callosum	Depression	depression	Nagel et al. 2018	MR-GRIP	24	481	43	0.130601	0.414439	FALSE	+	0.99797	FALSE	FALSE	0.00315167	42	19834
SCC	Splenium of corpus callosum	Educational attainment	EA	Lee et al. 2018	IVW (fixed effects)	24	481	235	5.48555e-38	6.5278e-36	TRUE	+	1	TRUE	TRUE	0.0129523	40	19777
SCC	Splenium of corpus callosum	Educational attainment	EA	Lee et al. 2018	IVW (random effects; TwoSampleMR default)	24	481	41	1.49138e-07	8.87373e-06	TRUE	+	1	TRUE	TRUE	0.0129523	40	19777
SCC	Splenium of corpus callosum	Educational attainment	EA	Lee et al. 2018	IVW (radial)	24	481	41	1.47211e-07	2.50259e-06	TRUE	+	1	TRUE	TRUE	0.0129529	40	19777
SCC	Splenium of corpus callosum	Educational attainment	EA	Lee et al. 2018	Simple median	24	481	49	0.0149489	0.0912268	FALSE	+	0.774196	FALSE	FALSE	0.014322	40	19777
SCC	Splenium of corpus callosum	Educational attainment	EA	Lee et al. 2018	Weighted median	24	481	55	0.0908711	0.349019	FALSE	+	0.793945	FALSE	FALSE	0.0156598	40	19777
SCC	Splenium of corpus callosum	Educational attainment	EA	Lee et al. 2018	Penalised weighted median	24	481	64	0.0405961	0.128825	FALSE	+	0.767253	FALSE	FALSE	0.0173289	40	19777
SCC	Splenium of corpus callosum	Educational attainment	EA	Lee et al. 2018	Simple mode	24	481	5	6.70932e-10	3.13102e-09	TRUE	+	0.679413	FALSE	FALSE	0.0230621	40	19777
SCC	Splenium of corpus callosum	Educational attainment	EA	Lee et al. 2018	Simple mode (NOME)	24	481	17	4.78953e-10	1.67634e-09	TRUE	+	0.672579	FALSE	FALSE	0.0230621	40	19777
SCC	Splenium of corpus callosum	Educational attainment	EA	Lee et al. 2018	Weighted mode	24	481	3	0.0585871	0.253522	FALSE	+	0.696293	FALSE	FALSE	0.0175183	40	19777
SCC	Splenium of corpus callosum	Educational attainment	EA	Lee et al. 2018	Weighted mode (NOME)	24	481	6	8.25866e-06	3.77992e-05	TRUE	+	0.786803	FALSE	FALSE	0.0161364	40	19777
SCC	Splenium of corpus callosum	Educational attainment	EA	Lee et al. 2018	MR-Egger	24	481	36	9.59311e-07	0.000228316	TRUE	+	0.864062	FALSE	FALSE	0.00713195	40	19777
SCC	Splenium of corpus callosum	Educational attainment	EA	Lee et al. 2018	MR-GRIP	24	481	33	1.92296e-05	0.00457664	TRUE	+	0.997528	FALSE	FALSE	0.00910254	40	19777
SCC	Splenium of corpus callosum	Insomnia	insomnia	Watanabe et al. 2022	IVW (fixed effects)	24	481	78	2.9504e-05	6.51794e-05	TRUE	-	1	TRUE	TRUE	-0.000391951	42	20639
SCC	Splenium of corpus callosum	Insomnia	insomnia	Watanabe et al. 2022	IVW (random effects; TwoSampleMR default)	24	481	27	0.0743926	0.162029	FALSE	-	1	TRUE	FALSE	-0.000391951	42	20639
SCC	Splenium of corpus callosum	Insomnia	insomnia	Watanabe et al. 2022	IVW (radial)	24	481	27	0.0736915	0.136398	FALSE	-	1	TRUE	FALSE	-0.00039195	42	20639
SCC	Splenium of corpus callosum	Insomnia	insomnia	Watanabe et al. 2022	Simple median	24	481	36	1	1	FALSE	-	0.8705	FALSE	FALSE	0	42	20639
SCC	Splenium of corpus callosum	Insomnia	insomnia	Watanabe et al. 2022	Weighted median	24	481	19	1	1	FALSE	-	0.878538	FALSE	FALSE	-0.0264156	42	20639
SCC	Splenium of corpus callosum	Insomnia	insomnia	Watanabe et al. 2022	Penalised weighted median	24	481	21	1	1	FALSE	-	0.869035	FALSE	FALSE	-0.0317237	42	20639
SCC	Splenium of corpus callosum	Insomnia	insomnia	Watanabe et al. 2022	Simple mode	24	481	4	6.68975e-06	2.21133e-05	TRUE	-	0.847949	FALSE	FALSE	-0.0136344	42	20639
SCC	Splenium of corpus callosum	Insomnia	insomnia	Watanabe et al. 2022	Simple mode (NOME)	24	481	11	1.94644e-05	4.72706e-05	TRUE	-	0.835319	FALSE	FALSE	-0.0136344	42	20639
SCC	Splenium of corpus callosum	Insomnia	insomnia	Watanabe et al. 2022	Weighted mode	24	481	1	0.992833	0.99998	FALSE	-	0.869823	FALSE	FALSE	-0.022754	42	20639
SCC	Splenium of corpus callosum	Insomnia	insomnia	Watanabe et al. 2022	Weighted mode (NOME)	24	481	2	0.985713	0.999977	FALSE	-	0.862507	FALSE	FALSE	-0.0243821	42	20639
SCC	Splenium of corpus callosum	Insomnia	insomnia	Watanabe et al. 2022	MR-Egger	24	481	13	0.510199	0.843245	FALSE	-	0.848337	FALSE	FALSE	-0.0161347	42	20639
SCC	Splenium of corpus callosum	Insomnia	insomnia	Watanabe et al. 2022	MR-GRIP	24	481	24	0.22564	0.52033	FALSE	+	0.997825	FALSE	FALSE	0.00178386	42	20639
SCC	Splenium of corpus callosum	Intelligence	intelligence	Savage et al. 2018	IVW (fixed effects)	24	481	164	5.31223e-10	2.1429e-09	TRUE	+	1	TRUE	TRUE	0.0173632	42	20383
SCC	Splenium of corpus callosum	Intelligence	intelligence	Savage et al. 2018	IVW (random effects; TwoSampleMR default)	24	481	30	0.0624524	0.145722	FALSE	+	1	TRUE	FALSE	0.0173632	42	20383
SCC	Splenium of corpus callosum	Intelligence	intelligence	Savage et al. 2018	IVW (radial)	24	481	31	0.0607264	0.118466	FALSE	+	1	TRUE	FALSE	0.0173595	42	20383
SCC	Splenium of corpus callosum	Intelligence	intelligence	Savage et al. 2018	Simple median	24	481	43	0.179151	0.398485	FALSE	+	0.779003	FALSE	FALSE	0.0378796	42	20383
SCC	Splenium of corpus callosum	Intelligence	intelligence	Savage et al. 2018	Weighted median	24	481	32	0.00790556	0.0818053	FALSE	+	0.821229	FALSE	FALSE	0.00587606	42	20383
SCC	Splenium of corpus callosum	Intelligence	intelligence	Savage et al. 2018	Penalised weighted median	24	481	46	0.000658784	0.00867667	TRUE	+	0.808164	FALSE	FALSE	0.0120508	42	20383
SCC	Splenium of corpus callosum	Intelligence	intelligence	Savage et al. 2018	Simple mode	24	481	10	8.57473e-10	3.92459e-09	TRUE	+	0.698471	FALSE	FALSE	0.0472252	42	20383
SCC	Splenium of corpus callosum	Intelligence	intelligence	Savage et al. 2018	Simple mode (NOME)	24	481	30	3.39297e-16	1.75549e-15	TRUE	+	0.66937	FALSE	FALSE	0.0472252	42	20383
SCC	Splenium of corpus callosum	Intelligence	intelligence	Savage et al. 2018	Weighted mode	24	481	4	5.47503e-09	5.92298e-08	TRUE	+	0.708218	FALSE	FALSE	0.0165763	42	20383
SCC	Splenium of corpus callosum	Intelligence	intelligence	Savage et al. 2018	Weighted mode (NOME)	24	481	6	6.88863e-11	6.0722e-10	TRUE	+	0.710469	FALSE	FALSE	0.0155136	42	20383
SCC	Splenium of corpus callosum	Intelligence	intelligence	Savage et al. 2018	MR-Egger	24	481	32	0.516297	0.844744	FALSE	-	0.857013	FALSE	FALSE	-0.000645661	42	20383
SCC	Splenium of corpus callosum	Intelligence	intelligence	Savage et al. 2018	MR-GRIP	24	481	31	0.119016	0.388025	FALSE	+	0.996145	FALSE	FALSE	0.0162401	42	20383
SCC	Splenium of corpus callosum	Major depressive disorder	mdd	Wray et al. 2018	IVW (fixed effects)	24	481	45	0.204879	0.222654	FALSE	+	1	TRUE	FALSE	0.0100368	43	21151
SCC	Splenium of corpus callosum	Major depressive disorder	mdd	Wray et al. 2018	IVW (random effects; TwoSampleMR default)	24	481	29	0.719011	0.851367	FALSE	+	1	TRUE	FALSE	0.0100368	43	21151
SCC	Splenium of corpus callosum	Major depressive disorder	mdd	Wray et al. 2018	IVW (radial)	24	481	29	0.67147	0.784605	FALSE	+	1	TRUE	FALSE	0.0100368	43	21151
SCC	Splenium of corpus callosum	Major depressive disorder	mdd	Wray et al. 2018	Simple median	24	481	21	1	1	FALSE	+	0.857147	FALSE	FALSE	0.0533524	43	21151
SCC	Splenium of corpus callosum	Major depressive disorder	mdd	Wray et al. 2018	Weighted median	24	481	10	0.737936	1	FALSE	+	0.862756	FALSE	FALSE	0.023095	43	21151
SCC	Splenium of corpus callosum	Major depressive disorder	mdd	Wray et al. 2018	Penalised weighted median	24	481	9	0.725349	0.997217	FALSE	+	0.851397	FALSE	FALSE	0.025688	43	21151
SCC	Splenium of corpus callosum	Major depressive disorder	mdd	Wray et al. 2018	Simple mode	24	481	4	4.87861e-10	2.32222e-09	TRUE	+	0.811326	FALSE	FALSE	0.0351102	43	21151
SCC	Splenium of corpus callosum	Major depressive disorder	mdd	Wray et al. 2018	Simple mode (NOME)	24	481	8	8.44043e-10	2.91134e-09	TRUE	+	0.75704	FALSE	FALSE	0.0351102	43	21151
SCC	Splenium of corpus callosum	Major depressive disorder	mdd	Wray et al. 2018	Weighted mode	24	481	2	1.87512e-06	1.35236e-05	TRUE	+	0.849425	FALSE	FALSE	0.0351102	43	21151
SCC	Splenium of corpus callosum	Major depressive disorder	mdd	Wray et al. 2018	Weighted mode (NOME)	24	481	3	4.53685e-07	2.51109e-06	TRUE	+	0.814499	FALSE	FALSE	0.0242761	43	21151
SCC	Splenium of corpus callosum	Major depressive disorder	mdd	Wray et al. 2018	MR-Egger	24	481	27	0.970145	0.974238	FALSE	+	0.833847	FALSE	FALSE	0.0129989	43	21151
SCC	Splenium of corpus callosum	Major depressive disorder	mdd	Wray et al. 2018	MR-GRIP	24	481	28	0.722118	0.876857	FALSE	+	0.994113	FALSE	FALSE	0.0248188	43	21151
SCC	Splenium of corpus callosum	Neuroticism	neuroticism	Nagel et al. 2018	IVW (fixed effects)	24	481	207	5.60141e-27	1.66642e-25	TRUE	+	1	TRUE	TRUE	0.00210983	42	19834
SCC	Splenium of corpus callosum	Neuroticism	neuroticism	Nagel et al. 2018	IVW (random effects; TwoSampleMR default)	24	481	46	0.000218525	0.00306487	TRUE	+	1	TRUE	TRUE	0.00210983	42	19834
SCC	Splenium of corpus callosum	Neuroticism	neuroticism	Nagel et al. 2018	IVW (radial)	24	481	46	0.000253587	0.00154536	TRUE	+	1	TRUE	TRUE	0.00210997	42	19834
SCC	Splenium of corpus callosum	Neuroticism	neuroticism	Nagel et al. 2018	Simple median	24	481	48	0.00308389	0.0293586	TRUE	+	0.840326	FALSE	FALSE	0.0156603	42	19834
SCC	Splenium of corpus callosum	Neuroticism	neuroticism	Nagel et al. 2018	Weighted median	24	481	19	0.602366	1	FALSE	+	0.786917	FALSE	FALSE	0.00419314	42	19834
SCC	Splenium of corpus callosum	Neuroticism	neuroticism	Nagel et al. 2018	Penalised weighted median	24	481	30	0.328732	0.601295	FALSE	+	0.780326	FALSE	FALSE	0.00164773	42	19834
SCC	Splenium of corpus callosum	Neuroticism	neuroticism	Nagel et al. 2018	Simple mode	24	481	7	7.06792e-18	6.46986e-17	TRUE	+	0.802026	FALSE	FALSE	0.0248759	42	19834
SCC	Splenium of corpus callosum	Neuroticism	neuroticism	Nagel et al. 2018	Simple mode (NOME)	24	481	20	1.47724e-16	8.17635e-16	TRUE	+	0.759514	FALSE	FALSE	0.0248759	42	19834
SCC	Splenium of corpus callosum	Neuroticism	neuroticism	Nagel et al. 2018	Weighted mode	24	481	0	0.998774	0.99998	FALSE	+	0.798702	FALSE	FALSE	0.000250949	42	19834
SCC	Splenium of corpus callosum	Neuroticism	neuroticism	Nagel et al. 2018	Weighted mode (NOME)	24	481	1	0.989575	0.999977	FALSE	+	0.744572	FALSE	FALSE	0.000368812	42	19834
SCC	Splenium of corpus callosum	Neuroticism	neuroticism	Nagel et al. 2018	MR-Egger	24	481	38	0.00615834	0.0848704	FALSE	+	0.848387	FALSE	FALSE	0.0200696	42	19834
SCC	Splenium of corpus callosum	Neuroticism	neuroticism	Nagel et al. 2018	MR-GRIP	24	481	41	0.00565364	0.122324	FALSE	+	0.995852	FALSE	FALSE	0.00393275	42	19834
SCC	Splenium of corpus callosum	Schizophrenia	SCZ	Trubetskoy et al. 2022	IVW (fixed effects)	24	481	205	9.27269e-13	6.30543e-12	TRUE	-	1	TRUE	TRUE	-0.0201128	42	20417
SCC	Splenium of corpus callosum	Schizophrenia	SCZ	Trubetskoy et al. 2022	IVW (random effects; TwoSampleMR default)	24	481	45	0.0674132	0.15408	FALSE	-	1	TRUE	FALSE	-0.0201128	42	20417
SCC	Splenium of corpus callosum	Schizophrenia	SCZ	Trubetskoy et al. 2022	IVW (radial)	24	481	44	0.0685344	0.129838	FALSE	-	1	TRUE	FALSE	-0.0201114	42	20417
SCC	Splenium of corpus callosum	Schizophrenia	SCZ	Trubetskoy et al. 2022	Simple median	24	481	58	0.0164569	0.0955305	FALSE	-	0.816768	FALSE	FALSE	-0.0554545	42	20417
SCC	Splenium of corpus callosum	Schizophrenia	SCZ	Trubetskoy et al. 2022	Weighted median	24	481	44	0.0112619	0.0957262	FALSE	+	0.819329	FALSE	FALSE	0.0513235	42	20417
SCC	Splenium of corpus callosum	Schizophrenia	SCZ	Trubetskoy et al. 2022	Penalised weighted median	24	481	53	0.00100028	0.0113365	TRUE	+	0.799019	FALSE	FALSE	0.0686436	42	20417
SCC	Splenium of corpus callosum	Schizophrenia	SCZ	Trubetskoy et al. 2022	Simple mode	24	481	7	1.61105e-05	5.25246e-05	TRUE	+	0.669299	FALSE	FALSE	0.0143452	42	20417
SCC	Splenium of corpus callosum	Schizophrenia	SCZ	Trubetskoy et al. 2022	Simple mode (NOME)	24	481	19	8.59276e-13	3.58785e-12	TRUE	+	0.63773	FALSE	FALSE	0.0143452	42	20417
SCC	Splenium of corpus callosum	Schizophrenia	SCZ	Trubetskoy et al. 2022	Weighted mode	24	481	2	0.00532335	0.0239049	TRUE	+	0.706887	FALSE	FALSE	0.0662977	42	20417
SCC	Splenium of corpus callosum	Schizophrenia	SCZ	Trubetskoy et al. 2022	Weighted mode (NOME)	24	481	4	0.00028284	0.00101994	TRUE	+	0.717517	FALSE	FALSE	0.0289182	42	20417
SCC	Splenium of corpus callosum	Schizophrenia	SCZ	Trubetskoy et al. 2022	MR-Egger	24	481	33	0.614415	0.883263	FALSE	+	0.854193	FALSE	FALSE	0.00674511	42	20417
SCC	Splenium of corpus callosum	Schizophrenia	SCZ	Trubetskoy et al. 2022	MR-GRIP	24	481	42	0.147763	0.422629	FALSE	+	0.996439	FALSE	FALSE	0.00145535	42	20417
SCC	Splenium of corpus callosum	Worry	worry	Nagel et al. 2018	IVW (fixed effects)	24	481	165	4.05876e-11	2.09997e-10	TRUE	-	1	TRUE	TRUE	-0.00804058	42	19834
SCC	Splenium of corpus callosum	Worry	worry	Nagel et al. 2018	IVW (random effects; TwoSampleMR default)	24	481	32	0.00591952	0.0276244	TRUE	-	1	TRUE	TRUE	-0.00804058	42	19834
SCC	Splenium of corpus callosum	Worry	worry	Nagel et al. 2018	IVW (radial)	24	481	32	0.00618518	0.0216481	TRUE	-	1	TRUE	TRUE	-0.00804064	42	19834
SCC	Splenium of corpus callosum	Worry	worry	Nagel et al. 2018	Simple median	24	481	27	0.931647	1	FALSE	-	0.816392	FALSE	FALSE	-0.00840661	42	19834
SCC	Splenium of corpus callosum	Worry	worry	Nagel et al. 2018	Weighted median	24	481	17	0.96122	1	FALSE	+	0.796621	FALSE	FALSE	0.000350456	42	19834
SCC	Splenium of corpus callosum	Worry	worry	Nagel et al. 2018	Penalised weighted median	24	481	20	0.904315	1	FALSE	+	0.774319	FALSE	FALSE	0.00272161	42	19834
SCC	Splenium of corpus callosum	Worry	worry	Nagel et al. 2018	Simple mode	24	481	3	2.97097e-24	4.71394e-23	TRUE	-	0.796851	FALSE	FALSE	-0.016714	42	19834
SCC	Splenium of corpus callosum	Worry	worry	Nagel et al. 2018	Simple mode (NOME)	24	481	8	4.63285e-28	5.25056e-27	TRUE	-	0.739677	FALSE	FALSE	-0.016714	42	19834
SCC	Splenium of corpus callosum	Worry	worry	Nagel et al. 2018	Weighted mode	24	481	2	0.99214	0.99998	FALSE	-	0.834983	FALSE	FALSE	-0.00733623	42	19834
SCC	Splenium of corpus callosum	Worry	worry	Nagel et al. 2018	Weighted mode (NOME)	24	481	2	0.000999211	0.00317083	TRUE	-	0.827292	FALSE	FALSE	-0.00379203	42	19834
SCC	Splenium of corpus callosum	Worry	worry	Nagel et al. 2018	MR-Egger	24	481	25	0.0302536	0.214518	FALSE	+	0.85392	FALSE	FALSE	0.0181766	42	19834
SCC	Splenium of corpus callosum	Worry	worry	Nagel et al. 2018	MR-GRIP	24	481	34	0.0306348	0.209062	FALSE	-	0.997657	FALSE	FALSE	-0.00643581	42	19834
SCR	Superior corona radiata	ADHD	ADHD	Demontis et al. 2023	IVW (fixed effects)	46	1020	210	6.77358e-05	0.000140184	TRUE	-	1	TRUE	TRUE	-0.0497464	34	36184
SCR	Superior corona radiata	ADHD	ADHD	Demontis et al. 2023	IVW (random effects; TwoSampleMR default)	46	1020	73	0.130041	0.23992	FALSE	-	1	TRUE	FALSE	-0.0497464	34	36184
SCR	Superior corona radiata	ADHD	ADHD	Demontis et al. 2023	IVW (radial)	46	1017	73	0.00149533	0.00646499	TRUE	-	1	TRUE	TRUE	-0.0490606	35	36169
SCR	Superior corona radiata	ADHD	ADHD	Demontis et al. 2023	Simple median	46	1020	74	1	1	FALSE	-	0.799452	FALSE	FALSE	-0.0261238	34	36184
SCR	Superior corona radiata	ADHD	ADHD	Demontis et al. 2023	Weighted median	46	1020	53	1	1	FALSE	-	0.851581	FALSE	FALSE	-0.00332905	34	36184
SCR	Superior corona radiata	ADHD	ADHD	Demontis et al. 2023	Penalised weighted median	46	1020	63	0.914537	1	FALSE	-	0.84018	FALSE	FALSE	-0.00515356	34	36184
SCR	Superior corona radiata	ADHD	ADHD	Demontis et al. 2023	Simple mode	46	1020	2	0.984044	0.999958	FALSE	-	0.740203	FALSE	FALSE	-0.03841	34	36184
SCR	Superior corona radiata	ADHD	ADHD	Demontis et al. 2023	Simple mode (NOME)	46	1020	21	0.25782	0.480861	FALSE	-	0.720185	FALSE	FALSE	-0.03841	34	36184
SCR	Superior corona radiata	ADHD	ADHD	Demontis et al. 2023	Weighted mode	46	1020	0	0.989888	0.99998	FALSE	-	0.840341	FALSE	FALSE	-0.0297352	34	36184
SCR	Superior corona radiata	ADHD	ADHD	Demontis et al. 2023	Weighted mode (NOME)	46	1020	1	0.95723	0.999977	FALSE	-	0.809998	FALSE	FALSE	-0.0340623	34	36184
SCR	Superior corona radiata	ADHD	ADHD	Demontis et al. 2023	MR-Egger	46	1020	45	0.103433	0.37694	FALSE	-	0.857936	FALSE	FALSE	-0.0356722	34	36184
SCR	Superior corona radiata	ADHD	ADHD	Demontis et al. 2023	MR-GRIP	46	1020	52	0.501514	0.767548	FALSE	-	0.991293	FALSE	FALSE	-0.0682449	34	36184
SCR	Superior corona radiata	Alzheimer's disease	ALZ2	Wightman et al. 2021 (excluding 23andMe; APOE region removed)	IVW (fixed effects)	47	1032	239	8.63199e-10	3.36789e-09	TRUE	-	1	TRUE	TRUE	-0.000486409	36	37026
SCR	Superior corona radiata	Alzheimer's disease	ALZ2	Wightman et al. 2021 (excluding 23andMe; APOE region removed)	IVW (random effects; TwoSampleMR default)	47	1032	104	0.0868254	0.182871	FALSE	-	1	TRUE	FALSE	-0.000486409	36	37026
SCR	Superior corona radiata	Alzheimer's disease	ALZ2	Wightman et al. 2021 (excluding 23andMe; APOE region removed)	IVW (radial)	47	1030	103	0.0555301	0.112001	FALSE	-	1	TRUE	FALSE	-0.00048641	36	37016
SCR	Superior corona radiata	Alzheimer's disease	ALZ2	Wightman et al. 2021 (excluding 23andMe; APOE region removed)	Simple median	47	1032	63	0.0187221	0.0971903	FALSE	+	0.833767	FALSE	FALSE	0.00294771	36	37026
SCR	Superior corona radiata	Alzheimer's disease	ALZ2	Wightman et al. 2021 (excluding 23andMe; APOE region removed)	Weighted median	47	1032	72	0.877173	1	FALSE	+	0.893982	FALSE	FALSE	0.00349844	36	37026
SCR	Superior corona radiata	Alzheimer's disease	ALZ2	Wightman et al. 2021 (excluding 23andMe; APOE region removed)	Penalised weighted median	47	1032	83	0.912237	1	FALSE	+	0.877878	FALSE	FALSE	0.00292983	36	37026
SCR	Superior corona radiata	Alzheimer's disease	ALZ2	Wightman et al. 2021 (excluding 23andMe; APOE region removed)	Simple mode	47	1032	4	0.996511	0.999958	FALSE	-	0.782807	FALSE	FALSE	-0.00671668	36	37026
SCR	Superior corona radiata	Alzheimer's disease	ALZ2	Wightman et al. 2021 (excluding 23andMe; APOE region removed)	Simple mode (NOME)	47	1032	10	0.942468	0.99186	FALSE	-	0.773961	FALSE	FALSE	-0.00671668	36	37026
SCR	Superior corona radiata	Alzheimer's disease	ALZ2	Wightman et al. 2021 (excluding 23andMe; APOE region removed)	Weighted mode	47	1032	1	0.997344	0.99998	FALSE	+	0.843211	FALSE	FALSE	0.00372214	36	37026
SCR	Superior corona radiata	Alzheimer's disease	ALZ2	Wightman et al. 2021 (excluding 23andMe; APOE region removed)	Weighted mode (NOME)	47	1032	1	0.974504	0.999977	FALSE	+	0.849733	FALSE	FALSE	0.00374863	36	37026
SCR	Superior corona radiata	Alzheimer's disease	ALZ2	Wightman et al. 2021 (excluding 23andMe; APOE region removed)	MR-Egger	47	1032	56	0.332067	0.673241	FALSE	+	0.877687	FALSE	FALSE	0.00569619	36	37026
SCR	Superior corona radiata	Alzheimer's disease	ALZ2	Wightman et al. 2021 (excluding 23andMe; APOE region removed)	MR-GRIP	47	1032	88	0.141891	0.416531	FALSE	+	0.995159	FALSE	FALSE	0.00508056	36	37026
SCR	Superior corona radiata	Autism spectrum disorder	ASD	Grove et al. 2019	IVW (fixed effects)	49	1060	107	0.00848484	0.0113449	TRUE	-	1	TRUE	TRUE	-0.0297937	38	41661
SCR	Superior corona radiata	Autism spectrum disorder	ASD	Grove et al. 2019	IVW (random effects; TwoSampleMR default)	49	1060	56	0.0188446	0.0606084	FALSE	-	1	TRUE	FALSE	-0.0297937	38	41661
SCR	Superior corona radiata	Autism spectrum disorder	ASD	Grove et al. 2019	IVW (radial)	49	1044	64	6.30472e-10	1.87566e-08	TRUE	-	1	TRUE	TRUE	-0.0315101	38	41581
SCR	Superior corona radiata	Autism spectrum disorder	ASD	Grove et al. 2019	Simple median	49	1060	46	0.28173	0.527967	FALSE	-	0.804797	FALSE	FALSE	-0.0339612	38	41661
SCR	Superior corona radiata	Autism spectrum disorder	ASD	Grove et al. 2019	Weighted median	49	1060	18	0.89544	1	FALSE	-	0.804965	FALSE	FALSE	-0.0183552	38	41661
SCR	Superior corona radiata	Autism spectrum disorder	ASD	Grove et al. 2019	Penalised weighted median	49	1060	17	0.910302	1	FALSE	-	0.792644	FALSE	FALSE	-0.0154424	38	41661
SCR	Superior corona radiata	Autism spectrum disorder	ASD	Grove et al. 2019	Simple mode	49	1060	7	0.00026387	0.000785013	TRUE	-	0.718176	FALSE	FALSE	-0.0251703	38	41661
SCR	Superior corona radiata	Autism spectrum disorder	ASD	Grove et al. 2019	Simple mode (NOME)	49	1060	16	2.06326e-07	5.70996e-07	TRUE	-	0.709131	FALSE	FALSE	-0.0251703	38	41661
SCR	Superior corona radiata	Autism spectrum disorder	ASD	Grove et al. 2019	Weighted mode	49	1060	2	0.989738	0.99998	FALSE	+	0.689534	FALSE	FALSE	0.011205	38	41661
SCR	Superior corona radiata	Autism spectrum disorder	ASD	Grove et al. 2019	Weighted mode (NOME)	49	1060	5	0.0176372	0.0477005	TRUE	-	0.721399	FALSE	FALSE	-0.0122086	38	41661
SCR	Superior corona radiata	Autism spectrum disorder	ASD	Grove et al. 2019	MR-Egger	49	1060	43	0.812952	0.95274	FALSE	-	0.832616	FALSE	FALSE	-0.0258379	38	41661
SCR	Superior corona radiata	Autism spectrum disorder	ASD	Grove et al. 2019	MR-GRIP	49	1060	56	0.570448	0.81572	FALSE	-	0.991526	FALSE	FALSE	-0.0237769	38	41661
SCR	Superior corona radiata	Bipolar disorder	bip	Mullins et al. 2021	IVW (fixed effects)	41	955	181	0.000386091	0.000685745	TRUE	+	1	TRUE	TRUE	0.0382137	22	21476
SCR	Superior corona radiata	Bipolar disorder	bip	Mullins et al. 2021	IVW (random effects; TwoSampleMR default)	41	955	46	0.0152318	0.0510586	FALSE	+	1	TRUE	FALSE	0.0382137	22	21476
SCR	Superior corona radiata	Bipolar disorder	bip	Mullins et al. 2021	IVW (radial)	41	936	48	0.000854247	0.0041046	TRUE	+	1	TRUE	TRUE	0.0377532	22	21380
SCR	Superior corona radiata	Bipolar disorder	bip	Mullins et al. 2021	Simple median	41	955	85	0.118765	0.303935	FALSE	+	0.820951	FALSE	FALSE	0.0388383	22	21476
SCR	Superior corona radiata	Bipolar disorder	bip	Mullins et al. 2021	Weighted median	41	955	37	0.846235	1	FALSE	+	0.837084	FALSE	FALSE	0.0568494	22	21476
SCR	Superior corona radiata	Bipolar disorder	bip	Mullins et al. 2021	Penalised weighted median	41	955	46	0.0302199	0.111015	FALSE	+	0.824747	FALSE	FALSE	0.0605926	22	21476
SCR	Superior corona radiata	Bipolar disorder	bip	Mullins et al. 2021	Simple mode	41	955	11	0.964778	0.999958	FALSE	+	0.805389	FALSE	FALSE	0.0494273	22	21476
SCR	Superior corona radiata	Bipolar disorder	bip	Mullins et al. 2021	Simple mode (NOME)	41	955	27	0.878099	0.99186	FALSE	+	0.797637	FALSE	FALSE	0.0494273	22	21476
SCR	Superior corona radiata	Bipolar disorder	bip	Mullins et al. 2021	Weighted mode	41	955	0	0.985749	0.99998	FALSE	+	0.847644	FALSE	FALSE	0.00954999	22	21476
SCR	Superior corona radiata	Bipolar disorder	bip	Mullins et al. 2021	Weighted mode (NOME)	41	955	0	0.969838	0.999977	FALSE	+	0.878487	FALSE	FALSE	0.0494273	22	21476
SCR	Superior corona radiata	Bipolar disorder	bip	Mullins et al. 2021	MR-Egger	41	955	39	0.622161	0.886672	FALSE	+	0.778535	FALSE	FALSE	0.0265175	22	21476
SCR	Superior corona radiata	Bipolar disorder	bip	Mullins et al. 2021	MR-GRIP	41	955	41	0.607353	0.816667	FALSE	+	0.982913	FALSE	FALSE	0.0440177	22	21476
SCR	Superior corona radiata	Cognitive performance	CP	Lee et al. 2018	IVW (fixed effects)	48	1046	293	8.0452e-06	1.97398e-05	TRUE	-	1	TRUE	TRUE	-0.0166043	34	36927
SCR	Superior corona radiata	Cognitive performance	CP	Lee et al. 2018	IVW (random effects; TwoSampleMR default)	48	1046	71	0.125205	0.234206	FALSE	-	1	TRUE	FALSE	-0.0166043	34	36927
SCR	Superior corona radiata	Cognitive performance	CP	Lee et al. 2018	IVW (radial)	48	1039	69	0.0072769	0.0234041	TRUE	-	1	TRUE	TRUE	-0.0167107	34	36892
SCR	Superior corona radiata	Cognitive performance	CP	Lee et al. 2018	Simple median	48	1046	73	0.0189183	0.0971903	FALSE	-	0.812566	FALSE	FALSE	-0.00925202	34	36927
SCR	Superior corona radiata	Cognitive performance	CP	Lee et al. 2018	Weighted median	48	1046	53	0.212786	0.562702	FALSE	-	0.839412	FALSE	FALSE	-0.0190086	34	36927
SCR	Superior corona radiata	Cognitive performance	CP	Lee et al. 2018	Penalised weighted median	48	1046	66	0.11216	0.249477	FALSE	-	0.82567	FALSE	FALSE	-0.0207245	34	36927
SCR	Superior corona radiata	Cognitive performance	CP	Lee et al. 2018	Simple mode	48	1046	15	5.92159e-14	4.02668e-13	TRUE	-	0.737474	FALSE	FALSE	-0.0129346	34	36927
SCR	Superior corona radiata	Cognitive performance	CP	Lee et al. 2018	Simple mode (NOME)	48	1046	25	1.18585e-10	4.34204e-10	TRUE	-	0.756551	FALSE	FALSE	-0.0129346	34	36927
SCR	Superior corona radiata	Cognitive performance	CP	Lee et al. 2018	Weighted mode	48	1046	1	2.76574e-08	2.71073e-07	TRUE	-	0.683741	FALSE	FALSE	-0.0170523	34	36927
SCR	Superior corona radiata	Cognitive performance	CP	Lee et al. 2018	Weighted mode (NOME)	48	1046	3	3.44915e-09	2.28027e-08	TRUE	-	0.774341	FALSE	FALSE	-0.0230291	34	36927
SCR	Superior corona radiata	Cognitive performance	CP	Lee et al. 2018	MR-Egger	48	1046	48	0.843341	0.958495	FALSE	-	0.830435	FALSE	FALSE	-0.0236093	34	36927
SCR	Superior corona radiata	Cognitive performance	CP	Lee et al. 2018	MR-GRIP	48	1046	51	0.495824	0.766273	FALSE	-	0.984917	FALSE	FALSE	-0.0232953	34	36927
SCR	Superior corona radiata	Depressed affect	depressed_affect	Nagel et al. 2018	IVW (fixed effects)	47	1032	366	2.05272e-20	3.25698e-19	TRUE	+	1	TRUE	TRUE	0.00157086	36	37026
SCR	Superior corona radiata	Depressed affect	depressed_affect	Nagel et al. 2018	IVW (random effects; TwoSampleMR default)	47	1032	108	6.63632e-06	0.000183285	TRUE	+	1	TRUE	TRUE	0.00157086	36	37026
SCR	Superior corona radiata	Depressed affect	depressed_affect	Nagel et al. 2018	IVW (radial)	47	1029	113	6.82713e-06	7.15389e-05	TRUE	+	1	TRUE	TRUE	0.000942263	36	37010
SCR	Superior corona radiata	Depressed affect	depressed_affect	Nagel et al. 2018	Simple median	47	1032	76	1.05489e-06	6.27662e-05	TRUE	-	0.791084	FALSE	FALSE	-0.00480609	36	37026
SCR	Superior corona radiata	Depressed affect	depressed_affect	Nagel et al. 2018	Weighted median	47	1032	57	0.875782	1	FALSE	+	0.794106	FALSE	FALSE	0.000955006	36	37026
SCR	Superior corona radiata	Depressed affect	depressed_affect	Nagel et al. 2018	Penalised weighted median	47	1032	70	0.69245	0.99187	FALSE	+	0.762368	FALSE	FALSE	0.00158199	36	37026
SCR	Superior corona radiata	Depressed affect	depressed_affect	Nagel et al. 2018	Simple mode	47	1032	8	0.988695	0.999958	FALSE	+	0.710926	FALSE	FALSE	0.00620065	36	37026
SCR	Superior corona radiata	Depressed affect	depressed_affect	Nagel et al. 2018	Simple mode (NOME)	47	1032	26	0.00279034	0.0059829	TRUE	+	0.727602	FALSE	FALSE	0.00620065	36	37026
SCR	Superior corona radiata	Depressed affect	depressed_affect	Nagel et al. 2018	Weighted mode	47	1032	0	0.991613	0.99998	FALSE	+	0.715881	FALSE	FALSE	0.00770677	36	37026
SCR	Superior corona radiata	Depressed affect	depressed_affect	Nagel et al. 2018	Weighted mode (NOME)	47	1032	1	0.967331	0.999977	FALSE	+	0.747296	FALSE	FALSE	0.0126754	36	37026
SCR	Superior corona radiata	Depressed affect	depressed_affect	Nagel et al. 2018	MR-Egger	47	1032	91	0.000772696	0.0229877	TRUE	-	0.857515	FALSE	FALSE	-0.000919596	36	37026
SCR	Superior corona radiata	Depressed affect	depressed_affect	Nagel et al. 2018	MR-GRIP	47	1032	93	0.000459501	0.0273403	TRUE	-	0.991297	FALSE	FALSE	-0.000767902	36	37026
SCR	Superior corona radiata	Depression	depression	Nagel et al. 2018	IVW (fixed effects)	47	1032	178	1.86934e-05	4.23717e-05	TRUE	+	1	TRUE	TRUE	0.00206326	36	37026
SCR	Superior corona radiata	Depression	depression	Nagel et al. 2018	IVW (random effects; TwoSampleMR default)	47	1032	85	0.00162255	0.0110333	TRUE	+	1	TRUE	TRUE	0.00206326	36	37026
SCR	Superior corona radiata	Depression	depression	Nagel et al. 2018	IVW (radial)	47	1028	88	2.45983e-05	0.000216829	TRUE	+	1	TRUE	TRUE	0.00189675	36	37006
SCR	Superior corona radiata	Depression	depression	Nagel et al. 2018	Simple median	47	1032	85	0.0078241	0.0547687	FALSE	+	0.815774	FALSE	FALSE	0.000477935	36	37026
SCR	Superior corona radiata	Depression	depression	Nagel et al. 2018	Weighted median	47	1032	43	0.680186	1	FALSE	+	0.840639	FALSE	FALSE	0.00400627	36	37026
SCR	Superior corona radiata	Depression	depression	Nagel et al. 2018	Penalised weighted median	47	1032	57	0.526242	0.831066	FALSE	+	0.810836	FALSE	FALSE	0.00621804	36	37026
SCR	Superior corona radiata	Depression	depression	Nagel et al. 2018	Simple mode	47	1032	7	0.00034661	0.000993893	TRUE	+	0.734399	FALSE	FALSE	0.0064682	36	37026
SCR	Superior corona radiata	Depression	depression	Nagel et al. 2018	Simple mode (NOME)	47	1032	21	3.58066e-05	8.52197e-05	TRUE	+	0.759523	FALSE	FALSE	0.0064682	36	37026
SCR	Superior corona radiata	Depression	depression	Nagel et al. 2018	Weighted mode	47	1032	1	0.992186	0.99998	FALSE	+	0.764626	FALSE	FALSE	0.00584093	36	37026
SCR	Superior corona radiata	Depression	depression	Nagel et al. 2018	Weighted mode (NOME)	47	1032	1	0.965117	0.999977	FALSE	+	0.804965	FALSE	FALSE	0.00301997	36	37026
SCR	Superior corona radiata	Depression	depression	Nagel et al. 2018	MR-Egger	47	1032	78	0.0411166	0.25752	FALSE	-	0.850388	FALSE	FALSE	-0.000908124	36	37026
SCR	Superior corona radiata	Depression	depression	Nagel et al. 2018	MR-GRIP	47	1032	82	0.0476668	0.270112	FALSE	+	0.990504	FALSE	FALSE	0.000834023	36	37026
SCR	Superior corona radiata	Educational attainment	EA	Lee et al. 2018	IVW (fixed effects)	48	1046	326	3.90031e-13	2.81295e-12	TRUE	0	1	TRUE	TRUE	3.59623e-05	34	36927
SCR	Superior corona radiata	Educational attainment	EA	Lee et al. 2018	IVW (random effects; TwoSampleMR default)	48	1046	82	0.0133008	0.0472475	TRUE	0	1	TRUE	TRUE	3.59623e-05	34	36927
SCR	Superior corona radiata	Educational attainment	EA	Lee et al. 2018	IVW (radial)	48	1041	83	5.77781e-11	2.75024e-09	TRUE	+	1	TRUE	TRUE	0.000318252	34	36902
SCR	Superior corona radiata	Educational attainment	EA	Lee et al. 2018	Simple median	48	1046	62	1	1	FALSE	+	0.80922	FALSE	FALSE	0.00524687	34	36927
SCR	Superior corona radiata	Educational attainment	EA	Lee et al. 2018	Weighted median	48	1046	44	0.972145	1	FALSE	+	0.827987	FALSE	FALSE	0.00348472	34	36927
SCR	Superior corona radiata	Educational attainment	EA	Lee et al. 2018	Penalised weighted median	48	1046	53	3.29239e-06	0.000195897	TRUE	+	0.803512	FALSE	FALSE	0.00270002	34	36927
SCR	Superior corona radiata	Educational attainment	EA	Lee et al. 2018	Simple mode	48	1046	5	5.97033e-09	2.58352e-08	TRUE	-	0.783672	FALSE	FALSE	-0.00599197	34	36927
SCR	Superior corona radiata	Educational attainment	EA	Lee et al. 2018	Simple mode (NOME)	48	1046	24	4.31794e-07	1.18123e-06	TRUE	-	0.764718	FALSE	FALSE	-0.00599197	34	36927
SCR	Superior corona radiata	Educational attainment	EA	Lee et al. 2018	Weighted mode	48	1046	1	1.20064e-05	7.32696e-05	TRUE	+	0.831503	FALSE	FALSE	0.000701786	34	36927
SCR	Superior corona radiata	Educational attainment	EA	Lee et al. 2018	Weighted mode (NOME)	48	1046	2	1.82642e-05	7.76228e-05	TRUE	-	0.846035	FALSE	FALSE	-0.000784579	34	36927
SCR	Superior corona radiata	Educational attainment	EA	Lee et al. 2018	MR-Egger	48	1046	64	0.304376	0.663009	FALSE	+	0.827824	FALSE	FALSE	0.00348564	34	36927
SCR	Superior corona radiata	Educational attainment	EA	Lee et al. 2018	MR-GRIP	48	1046	67	0.233177	0.521304	FALSE	-	0.990895	FALSE	FALSE	-0.000541998	34	36927
SCR	Superior corona radiata	Insomnia	insomnia	Watanabe et al. 2022	IVW (fixed effects)	47	1032	186	0.00033694	0.000602946	TRUE	-	1	TRUE	TRUE	-0.0241127	40	40577
SCR	Superior corona radiata	Insomnia	insomnia	Watanabe et al. 2022	IVW (random effects; TwoSampleMR default)	47	1032	72	0.00669765	0.0290261	TRUE	-	1	TRUE	TRUE	-0.0241127	40	40577
SCR	Superior corona radiata	Insomnia	insomnia	Watanabe et al. 2022	IVW (radial)	47	1027	80	6.03161e-16	7.17762e-14	TRUE	-	1	TRUE	TRUE	-0.0243815	40	40552
SCR	Superior corona radiata	Insomnia	insomnia	Watanabe et al. 2022	Simple median	47	1032	86	1	1	FALSE	-	0.81917	FALSE	FALSE	-2.41474e-15	40	40577
SCR	Superior corona radiata	Insomnia	insomnia	Watanabe et al. 2022	Weighted median	47	1032	67	1	1	FALSE	-	0.876156	FALSE	FALSE	-0.0189063	40	40577
SCR	Superior corona radiata	Insomnia	insomnia	Watanabe et al. 2022	Penalised weighted median	47	1032	80	1	1	FALSE	-	0.863116	FALSE	FALSE	-0.0196871	40	40577
SCR	Superior corona radiata	Insomnia	insomnia	Watanabe et al. 2022	Simple mode	47	1032	9	3.42626e-10	1.66418e-09	TRUE	+	0.796613	FALSE	FALSE	0.00717576	40	40577
SCR	Superior corona radiata	Insomnia	insomnia	Watanabe et al. 2022	Simple mode (NOME)	47	1032	33	2.59925e-19	1.81948e-18	TRUE	+	0.773527	FALSE	FALSE	0.00717576	40	40577
SCR	Superior corona radiata	Insomnia	insomnia	Watanabe et al. 2022	Weighted mode	47	1032	4	0.00146267	0.0077359	TRUE	-	0.826128	FALSE	FALSE	-0.0148439	40	40577
SCR	Superior corona radiata	Insomnia	insomnia	Watanabe et al. 2022	Weighted mode (NOME)	47	1032	6	3.43537e-09	2.28027e-08	TRUE	-	0.799965	FALSE	FALSE	-0.0145957	40	40577
SCR	Superior corona radiata	Insomnia	insomnia	Watanabe et al. 2022	MR-Egger	47	1032	59	0.711409	0.919269	FALSE	-	0.853619	FALSE	FALSE	-0.0169747	40	40577
SCR	Superior corona radiata	Insomnia	insomnia	Watanabe et al. 2022	MR-GRIP	47	1032	66	0.288866	0.577732	FALSE	-	0.991535	FALSE	FALSE	-0.0226715	40	40577
SCR	Superior corona radiata	Intelligence	intelligence	Savage et al. 2018	IVW (fixed effects)	48	1046	331	1.12752e-08	3.83357e-08	TRUE	-	1	TRUE	TRUE	-0.016867	37	37930
SCR	Superior corona radiata	Intelligence	intelligence	Savage et al. 2018	IVW (random effects; TwoSampleMR default)	48	1046	85	0.308651	0.473928	FALSE	-	1	TRUE	FALSE	-0.016867	37	37930
SCR	Superior corona radiata	Intelligence	intelligence	Savage et al. 2018	IVW (radial)	48	1032	86	0.000436513	0.00236114	TRUE	-	1	TRUE	TRUE	-0.0139803	37	37860
SCR	Superior corona radiata	Intelligence	intelligence	Savage et al. 2018	Simple median	48	1046	75	0.000121836	0.00322189	TRUE	-	0.859216	FALSE	FALSE	-0.0116883	37	37930
SCR	Superior corona radiata	Intelligence	intelligence	Savage et al. 2018	Weighted median	48	1046	43	0.387236	0.83029	FALSE	-	0.812694	FALSE	FALSE	-0.0105033	37	37930
SCR	Superior corona radiata	Intelligence	intelligence	Savage et al. 2018	Penalised weighted median	48	1046	52	0.101709	0.239671	FALSE	-	0.792713	FALSE	FALSE	-0.0104195	37	37930
SCR	Superior corona radiata	Intelligence	intelligence	Savage et al. 2018	Simple mode	48	1046	10	0.984756	0.999958	FALSE	-	0.771459	FALSE	FALSE	-0.0221645	37	37930
SCR	Superior corona radiata	Intelligence	intelligence	Savage et al. 2018	Simple mode (NOME)	48	1046	25	0.013306	0.0273003	TRUE	-	0.746773	FALSE	FALSE	-0.0221645	37	37930
SCR	Superior corona radiata	Intelligence	intelligence	Savage et al. 2018	Weighted mode	48	1046	0	0.999459	0.99998	FALSE	-	0.760014	FALSE	FALSE	-0.0198242	37	37930
SCR	Superior corona radiata	Intelligence	intelligence	Savage et al. 2018	Weighted mode (NOME)	48	1046	0	0.981188	0.999977	FALSE	-	0.777072	FALSE	FALSE	-0.0318389	37	37930
SCR	Superior corona radiata	Intelligence	intelligence	Savage et al. 2018	MR-Egger	48	1046	60	0.311412	0.663009	FALSE	-	0.832643	FALSE	FALSE	-0.0194702	37	37930
SCR	Superior corona radiata	Intelligence	intelligence	Savage et al. 2018	MR-GRIP	48	1046	76	0.184669	0.472593	FALSE	-	0.988595	FALSE	FALSE	-0.0149692	37	37930
SCR	Superior corona radiata	Major depressive disorder	mdd	Wray et al. 2018	IVW (fixed effects)	48	1046	51	0.342884	0.362695	FALSE	+	1	TRUE	FALSE	0.00726616	40	40507
SCR	Superior corona radiata	Major depressive disorder	mdd	Wray et al. 2018	IVW (random effects; TwoSampleMR default)	48	1046	35	0.828582	0.906406	FALSE	+	1	TRUE	FALSE	0.00726616	40	40507
SCR	Superior corona radiata	Major depressive disorder	mdd	Wray et al. 2018	IVW (radial)	48	1043	51	0.0332647	0.0739906	FALSE	+	1	TRUE	FALSE	0.00672635	40	40492
SCR	Superior corona radiata	Major depressive disorder	mdd	Wray et al. 2018	Simple median	48	1046	46	0.913499	1	FALSE	-	0.806643	FALSE	FALSE	-0.0017545	40	40507
SCR	Superior corona radiata	Major depressive disorder	mdd	Wray et al. 2018	Weighted median	48	1046	19	0.845272	1	FALSE	-	0.86445	FALSE	FALSE	-0.00957728	40	40507
SCR	Superior corona radiata	Major depressive disorder	mdd	Wray et al. 2018	Penalised weighted median	48	1046	22	0.85401	1	FALSE	-	0.85596	FALSE	FALSE	-0.00883927	40	40507
SCR	Superior corona radiata	Major depressive disorder	mdd	Wray et al. 2018	Simple mode	48	1046	4	9.8148e-13	5.98955e-12	TRUE	+	0.687496	FALSE	FALSE	0.0220117	40	40507
SCR	Superior corona radiata	Major depressive disorder	mdd	Wray et al. 2018	Simple mode (NOME)	48	1046	14	6.34712e-18	3.9753e-17	TRUE	+	0.681032	FALSE	FALSE	0.0220117	40	40507
SCR	Superior corona radiata	Major depressive disorder	mdd	Wray et al. 2018	Weighted mode	48	1046	2	0.993926	0.99998	FALSE	-	0.7267	FALSE	FALSE	-0.00338635	40	40507
SCR	Superior corona radiata	Major depressive disorder	mdd	Wray et al. 2018	Weighted mode (NOME)	48	1046	3	1.69633e-05	7.34049e-05	TRUE	-	0.710896	FALSE	FALSE	-0.0130248	40	40507
SCR	Superior corona radiata	Major depressive disorder	mdd	Wray et al. 2018	MR-Egger	48	1046	36	0.75032	0.919269	FALSE	+	0.821879	FALSE	FALSE	0.0139346	40	40507
SCR	Superior corona radiata	Major depressive disorder	mdd	Wray et al. 2018	MR-GRIP	48	1046	40	0.851096	0.950989	FALSE	+	0.990601	FALSE	FALSE	0.00328571	40	40507
SCR	Superior corona radiata	Neuroticism	neuroticism	Nagel et al. 2018	IVW (fixed effects)	47	1032	409	1.5732e-24	4.16025e-23	TRUE	-	1	TRUE	TRUE	-0.00289279	36	37026
SCR	Superior corona radiata	Neuroticism	neuroticism	Nagel et al. 2018	IVW (random effects; TwoSampleMR default)	47	1032	95	0.000469327	0.00507726	TRUE	-	1	TRUE	TRUE	-0.00289279	36	37026
SCR	Superior corona radiata	Neuroticism	neuroticism	Nagel et al. 2018	IVW (radial)	47	1027	100	0.000331825	0.00183661	TRUE	-	1	TRUE	TRUE	-0.00359847	36	37001
SCR	Superior corona radiata	Neuroticism	neuroticism	Nagel et al. 2018	Simple median	47	1032	78	0.00581496	0.0419382	TRUE	-	0.802809	FALSE	FALSE	-0.0140635	36	37026
SCR	Superior corona radiata	Neuroticism	neuroticism	Nagel et al. 2018	Weighted median	47	1032	42	0.701473	1	FALSE	-	0.75467	FALSE	FALSE	-0.00286368	36	37026
SCR	Superior corona radiata	Neuroticism	neuroticism	Nagel et al. 2018	Penalised weighted median	47	1032	54	0.960377	1	FALSE	-	0.721266	FALSE	FALSE	-0.0012249	36	37026
SCR	Superior corona radiata	Neuroticism	neuroticism	Nagel et al. 2018	Simple mode	47	1032	8	0.989838	0.999958	FALSE	-	0.725775	FALSE	FALSE	-0.00513595	36	37026
SCR	Superior corona radiata	Neuroticism	neuroticism	Nagel et al. 2018	Simple mode (NOME)	47	1032	19	0.877318	0.99186	FALSE	-	0.728364	FALSE	FALSE	-0.00513595	36	37026
SCR	Superior corona radiata	Neuroticism	neuroticism	Nagel et al. 2018	Weighted mode	47	1032	1	0.993578	0.99998	FALSE	-	0.689472	FALSE	FALSE	-0.00201644	36	37026
SCR	Superior corona radiata	Neuroticism	neuroticism	Nagel et al. 2018	Weighted mode (NOME)	47	1032	3	0.973264	0.999977	FALSE	+	0.753198	FALSE	FALSE	0.000680641	36	37026
SCR	Superior corona radiata	Neuroticism	neuroticism	Nagel et al. 2018	MR-Egger	47	1032	89	0.00147636	0.0365308	TRUE	+	0.875789	FALSE	FALSE	0.000961284	36	37026
SCR	Superior corona radiata	Neuroticism	neuroticism	Nagel et al. 2018	MR-GRIP	47	1032	87	0.00924362	0.146665	FALSE	-	0.991011	FALSE	FALSE	-0.0019637	36	37026
SCR	Superior corona radiata	Schizophrenia	SCZ	Trubetskoy et al. 2022	IVW (fixed effects)	48	1046	343	1.01288e-09	3.88816e-09	TRUE	+	1	TRUE	TRUE	0.0504119	36	38054
SCR	Superior corona radiata	Schizophrenia	SCZ	Trubetskoy et al. 2022	IVW (random effects; TwoSampleMR default)	48	1046	69	0.00140142	0.0107593	TRUE	+	1	TRUE	TRUE	0.0504119	36	38054
SCR	Superior corona radiata	Schizophrenia	SCZ	Trubetskoy et al. 2022	IVW (radial)	48	1043	84	0.00127691	0.00562787	TRUE	+	1	TRUE	TRUE	0.0508841	36	38039
SCR	Superior corona radiata	Schizophrenia	SCZ	Trubetskoy et al. 2022	Simple median	48	1046	132	1	1	FALSE	+	0.791979	FALSE	FALSE	0.104742	36	38054
SCR	Superior corona radiata	Schizophrenia	SCZ	Trubetskoy et al. 2022	Weighted median	48	1046	70	0.726297	1	FALSE	+	0.804873	FALSE	FALSE	0.0895894	36	38054
SCR	Superior corona radiata	Schizophrenia	SCZ	Trubetskoy et al. 2022	Penalised weighted median	48	1046	80	0.358527	0.645603	FALSE	+	0.781132	FALSE	FALSE	0.0900242	36	38054
SCR	Superior corona radiata	Schizophrenia	SCZ	Trubetskoy et al. 2022	Simple mode	48	1046	9	0.954624	0.999958	FALSE	+	0.758958	FALSE	FALSE	0.0658249	36	38054
SCR	Superior corona radiata	Schizophrenia	SCZ	Trubetskoy et al. 2022	Simple mode (NOME)	48	1046	44	0.000843264	0.00189337	TRUE	+	0.745861	FALSE	FALSE	0.0658249	36	38054
SCR	Superior corona radiata	Schizophrenia	SCZ	Trubetskoy et al. 2022	Weighted mode	48	1046	1	0.992088	0.99998	FALSE	+	0.788523	FALSE	FALSE	0.0376842	36	38054
SCR	Superior corona radiata	Schizophrenia	SCZ	Trubetskoy et al. 2022	Weighted mode (NOME)	48	1046	4	0.963354	0.999977	FALSE	+	0.796384	FALSE	FALSE	0.0678782	36	38054
SCR	Superior corona radiata	Schizophrenia	SCZ	Trubetskoy et al. 2022	MR-Egger	48	1046	44	0.8644	0.958495	FALSE	+	0.843788	FALSE	FALSE	0.0716025	36	38054
SCR	Superior corona radiata	Schizophrenia	SCZ	Trubetskoy et al. 2022	MR-GRIP	48	1046	69	0.0910949	0.349687	FALSE	+	0.992584	FALSE	FALSE	0.0512018	36	38054
SCR	Superior corona radiata	Worry	worry	Nagel et al. 2018	IVW (fixed effects)	47	1032	326	1.41705e-11	7.66493e-11	TRUE	-	1	TRUE	TRUE	-0.00313375	36	37026
SCR	Superior corona radiata	Worry	worry	Nagel et al. 2018	IVW (random effects; TwoSampleMR default)	47	1032	88	0.0016117	0.0110333	TRUE	-	1	TRUE	TRUE	-0.00313375	36	37026
SCR	Superior corona radiata	Worry	worry	Nagel et al. 2018	IVW (radial)	47	1030	90	1.05094e-09	2.77914e-08	TRUE	-	1	TRUE	TRUE	-0.00285783	36	37016
SCR	Superior corona radiata	Worry	worry	Nagel et al. 2018	Simple median	47	1032	59	0.0829565	0.237875	FALSE	-	0.784112	FALSE	FALSE	-0.00912921	36	37026
SCR	Superior corona radiata	Worry	worry	Nagel et al. 2018	Weighted median	47	1032	20	0.870884	1	FALSE	-	0.774704	FALSE	FALSE	-0.0010324	36	37026
SCR	Superior corona radiata	Worry	worry	Nagel et al. 2018	Penalised weighted median	47	1032	26	0.494283	0.811305	FALSE	+	0.758927	FALSE	FALSE	0.00290569	36	37026
SCR	Superior corona radiata	Worry	worry	Nagel et al. 2018	Simple mode	47	1032	7	1.44624e-11	7.64899e-11	TRUE	-	0.662332	FALSE	FALSE	-0.00824468	36	37026
SCR	Superior corona radiata	Worry	worry	Nagel et al. 2018	Simple mode (NOME)	47	1032	16	1.33683e-11	5.30275e-11	TRUE	-	0.668467	FALSE	FALSE	-0.00824468	36	37026
SCR	Superior corona radiata	Worry	worry	Nagel et al. 2018	Weighted mode	47	1032	2	1.12418e-05	7.23122e-05	TRUE	-	0.60139	FALSE	FALSE	-0.00173068	36	37026
SCR	Superior corona radiata	Worry	worry	Nagel et al. 2018	Weighted mode (NOME)	47	1032	3	1.34763e-05	5.93954e-05	TRUE	-	0.695933	FALSE	FALSE	-0.00392333	36	37026
SCR	Superior corona radiata	Worry	worry	Nagel et al. 2018	MR-Egger	47	1032	66	0.00818736	0.09279	FALSE	-	0.835282	FALSE	FALSE	-0.00815695	36	37026
SCR	Superior corona radiata	Worry	worry	Nagel et al. 2018	MR-GRIP	47	1032	69	0.0791464	0.324773	FALSE	-	0.992833	FALSE	FALSE	-0.00330212	36	37026
SLF	Superior longitudinal fasciculus	ADHD	ADHD	Demontis et al. 2023	IVW (fixed effects)	112	2394	508	1.68051e-05	3.88311e-05	TRUE	-	1	TRUE	TRUE	-0.0445516	27	72006
SLF	Superior longitudinal fasciculus	ADHD	ADHD	Demontis et al. 2023	IVW (random effects; TwoSampleMR default)	112	2394	186	0.185468	0.317563	FALSE	-	1	TRUE	FALSE	-0.0445516	27	72006
SLF	Superior longitudinal fasciculus	ADHD	ADHD	Demontis et al. 2023	IVW (radial)	112	2390	194	0.0478998	0.100843	FALSE	-	1	TRUE	FALSE	-0.0445593	27	71986
SLF	Superior longitudinal fasciculus	ADHD	ADHD	Demontis et al. 2023	Simple median	112	2394	214	1	1	FALSE	-	0.812228	FALSE	FALSE	-0.00343776	27	72006
SLF	Superior longitudinal fasciculus	ADHD	ADHD	Demontis et al. 2023	Weighted median	112	2394	123	0.00310137	0.0421098	TRUE	-	0.849532	FALSE	FALSE	-0.0747242	27	72006
SLF	Superior longitudinal fasciculus	ADHD	ADHD	Demontis et al. 2023	Penalised weighted median	112	2394	159	0.00568533	0.0386603	TRUE	-	0.832597	FALSE	FALSE	-0.0955507	27	72006
SLF	Superior longitudinal fasciculus	ADHD	ADHD	Demontis et al. 2023	Simple mode	112	2394	22	9.46074e-21	1.07222e-19	TRUE	-	0.783484	FALSE	FALSE	-0.0410774	27	72006
SLF	Superior longitudinal fasciculus	ADHD	ADHD	Demontis et al. 2023	Simple mode (NOME)	112	2394	70	8.71277e-19	5.92468e-18	TRUE	-	0.771145	FALSE	FALSE	-0.0410774	27	72006
SLF	Superior longitudinal fasciculus	ADHD	ADHD	Demontis et al. 2023	Weighted mode	112	2394	2	1.79944e-13	2.67667e-12	TRUE	-	0.844678	FALSE	FALSE	-0.077555	27	72006
SLF	Superior longitudinal fasciculus	ADHD	ADHD	Demontis et al. 2023	Weighted mode (NOME)	112	2394	4	3.8394e-16	5.07654e-15	TRUE	-	0.860037	FALSE	FALSE	-0.0828809	27	72006
SLF	Superior longitudinal fasciculus	ADHD	ADHD	Demontis et al. 2023	MR-Egger	112	2394	119	0.609762	0.883263	FALSE	-	0.860166	FALSE	FALSE	-0.0858494	27	72006
SLF	Superior longitudinal fasciculus	ADHD	ADHD	Demontis et al. 2023	MR-GRIP	112	2394	154	0.775974	0.914266	FALSE	-	0.993408	FALSE	FALSE	-0.0549326	27	72006
SLF	Superior longitudinal fasciculus	Alzheimer's disease	ALZ2	Wightman et al. 2021 (excluding 23andMe; APOE region removed)	IVW (fixed effects)	112	2394	548	0.0015085	0.00236199	TRUE	-	1	TRUE	TRUE	-0.000862492	28	74678
SLF	Superior longitudinal fasciculus	Alzheimer's disease	ALZ2	Wightman et al. 2021 (excluding 23andMe; APOE region removed)	IVW (random effects; TwoSampleMR default)	112	2394	242	0.0289624	0.0820601	FALSE	-	1	TRUE	FALSE	-0.000862492	28	74678
SLF	Superior longitudinal fasciculus	Alzheimer's disease	ALZ2	Wightman et al. 2021 (excluding 23andMe; APOE region removed)	IVW (radial)	112	2389	241	0.00662743	0.0224673	TRUE	-	1	TRUE	TRUE	-0.000814351	28	74653
SLF	Superior longitudinal fasciculus	Alzheimer's disease	ALZ2	Wightman et al. 2021 (excluding 23andMe; APOE region removed)	Simple median	112	2394	191	0.00402367	0.0354679	TRUE	+	0.842043	FALSE	FALSE	0.00299843	28	74678
SLF	Superior longitudinal fasciculus	Alzheimer's disease	ALZ2	Wightman et al. 2021 (excluding 23andMe; APOE region removed)	Weighted median	112	2394	277	0.103145	0.371946	FALSE	-	0.910309	FALSE	FALSE	-0.00845328	28	74678
SLF	Superior longitudinal fasciculus	Alzheimer's disease	ALZ2	Wightman et al. 2021 (excluding 23andMe; APOE region removed)	Penalised weighted median	112	2394	311	0.0817724	0.204861	FALSE	-	0.902627	FALSE	FALSE	-0.00919963	28	74678
SLF	Superior longitudinal fasciculus	Alzheimer's disease	ALZ2	Wightman et al. 2021 (excluding 23andMe; APOE region removed)	Simple mode	112	2394	26	4.95362e-12	2.74177e-11	TRUE	+	0.811797	FALSE	FALSE	0.00171133	28	74678
SLF	Superior longitudinal fasciculus	Alzheimer's disease	ALZ2	Wightman et al. 2021 (excluding 23andMe; APOE region removed)	Simple mode (NOME)	112	2394	67	1.97325e-11	7.57474e-11	TRUE	+	0.814969	FALSE	FALSE	0.00171133	28	74678
SLF	Superior longitudinal fasciculus	Alzheimer's disease	ALZ2	Wightman et al. 2021 (excluding 23andMe; APOE region removed)	Weighted mode	112	2394	4	4.83186e-08	4.10708e-07	TRUE	-	0.870747	FALSE	FALSE	-0.00977104	28	74678
SLF	Superior longitudinal fasciculus	Alzheimer's disease	ALZ2	Wightman et al. 2021 (excluding 23andMe; APOE region removed)	Weighted mode (NOME)	112	2394	7	1.56029e-09	1.1253e-08	TRUE	-	0.878235	FALSE	FALSE	-0.00943352	28	74678
SLF	Superior longitudinal fasciculus	Alzheimer's disease	ALZ2	Wightman et al. 2021 (excluding 23andMe; APOE region removed)	MR-Egger	112	2394	159	0.0473268	0.262431	FALSE	-	0.893747	FALSE	FALSE	-0.00723535	28	74678
SLF	Superior longitudinal fasciculus	Alzheimer's disease	ALZ2	Wightman et al. 2021 (excluding 23andMe; APOE region removed)	MR-GRIP	112	2394	187	0.493554	0.766273	FALSE	+	0.99529	FALSE	FALSE	0.000709418	28	74678
SLF	Superior longitudinal fasciculus	Autism spectrum disorder	ASD	Grove et al. 2019	IVW (fixed effects)	112	2394	182	0.0516872	0.0612017	FALSE	-	1	TRUE	FALSE	-0.0215042	31	82430
SLF	Superior longitudinal fasciculus	Autism spectrum disorder	ASD	Grove et al. 2019	IVW (random effects; TwoSampleMR default)	112	2394	89	0.589484	0.754285	FALSE	-	1	TRUE	FALSE	-0.0215042	31	82430
SLF	Superior longitudinal fasciculus	Autism spectrum disorder	ASD	Grove et al. 2019	IVW (radial)	112	2389	104	0.00376985	0.0142417	TRUE	-	1	TRUE	TRUE	-0.0216209	31	82405
SLF	Superior longitudinal fasciculus	Autism spectrum disorder	ASD	Grove et al. 2019	Simple median	112	2394	113	1	1	FALSE	+	0.816135	FALSE	FALSE	0.0198165	31	82430
SLF	Superior longitudinal fasciculus	Autism spectrum disorder	ASD	Grove et al. 2019	Weighted median	112	2394	20	0.923425	1	FALSE	-	0.845364	FALSE	FALSE	-0.0158829	31	82430
SLF	Superior longitudinal fasciculus	Autism spectrum disorder	ASD	Grove et al. 2019	Penalised weighted median	112	2394	24	0.929507	1	FALSE	-	0.835275	FALSE	FALSE	-0.0131236	31	82430
SLF	Superior longitudinal fasciculus	Autism spectrum disorder	ASD	Grove et al. 2019	Simple mode	112	2394	15	0.00408219	0.0107951	TRUE	+	0.768992	FALSE	FALSE	0.0413155	31	82430
SLF	Superior longitudinal fasciculus	Autism spectrum disorder	ASD	Grove et al. 2019	Simple mode (NOME)	112	2394	39	0.00144752	0.00316064	TRUE	+	0.757535	FALSE	FALSE	0.0413155	31	82430
SLF	Superior longitudinal fasciculus	Autism spectrum disorder	ASD	Grove et al. 2019	Weighted mode	112	2394	3	0.996857	0.99998	FALSE	-	0.783016	FALSE	FALSE	-0.0235632	31	82430
SLF	Superior longitudinal fasciculus	Autism spectrum disorder	ASD	Grove et al. 2019	Weighted mode (NOME)	112	2394	10	0.995097	0.999977	FALSE	-	0.780564	FALSE	FALSE	-0.0220945	31	82430
SLF	Superior longitudinal fasciculus	Autism spectrum disorder	ASD	Grove et al. 2019	MR-Egger	112	2394	70	0.465334	0.820367	FALSE	-	0.806309	FALSE	FALSE	-0.0388172	31	82430
SLF	Superior longitudinal fasciculus	Autism spectrum disorder	ASD	Grove et al. 2019	MR-GRIP	112	2394	87	0.712089	0.871509	FALSE	-	0.992675	FALSE	FALSE	-0.0234417	31	82430
SLF	Superior longitudinal fasciculus	Bipolar disorder	bip	Mullins et al. 2021	IVW (fixed effects)	107	2325	371	9.28694e-06	2.23262e-05	TRUE	-	1	TRUE	TRUE	-0.0351365	18	47948
SLF	Superior longitudinal fasciculus	Bipolar disorder	bip	Mullins et al. 2021	IVW (random effects; TwoSampleMR default)	107	2325	122	0.0400826	0.106164	FALSE	-	1	TRUE	FALSE	-0.0351365	18	47948
SLF	Superior longitudinal fasciculus	Bipolar disorder	bip	Mullins et al. 2021	IVW (radial)	107	2311	131	0.000259724	0.00154536	TRUE	-	1	TRUE	TRUE	-0.0358897	18	47878
SLF	Superior longitudinal fasciculus	Bipolar disorder	bip	Mullins et al. 2021	Simple median	107	2325	212	8.6696e-13	1.03168e-10	TRUE	-	0.803049	FALSE	FALSE	-0.052628	18	47948
SLF	Superior longitudinal fasciculus	Bipolar disorder	bip	Mullins et al. 2021	Weighted median	107	2325	75	0.916594	1	FALSE	-	0.866831	FALSE	FALSE	-0.0314364	18	47948
SLF	Superior longitudinal fasciculus	Bipolar disorder	bip	Mullins et al. 2021	Penalised weighted median	107	2325	90	0.711844	0.99187	FALSE	-	0.855849	FALSE	FALSE	-0.0265823	18	47948
SLF	Superior longitudinal fasciculus	Bipolar disorder	bip	Mullins et al. 2021	Simple mode	107	2325	45	5.38302e-13	3.37147e-12	TRUE	-	0.764958	FALSE	FALSE	-0.0429846	18	47948
SLF	Superior longitudinal fasciculus	Bipolar disorder	bip	Mullins et al. 2021	Simple mode (NOME)	107	2325	105	1.23464e-13	5.34263e-13	TRUE	-	0.767608	FALSE	FALSE	-0.0429846	18	47948
SLF	Superior longitudinal fasciculus	Bipolar disorder	bip	Mullins et al. 2021	Weighted mode	107	2325	3	1.22265e-09	1.38567e-08	TRUE	-	0.778274	FALSE	FALSE	-0.0375864	18	47948
SLF	Superior longitudinal fasciculus	Bipolar disorder	bip	Mullins et al. 2021	Weighted mode (NOME)	107	2325	3	1.60266e-10	1.36226e-09	TRUE	-	0.813694	FALSE	FALSE	-0.0337656	18	47948
SLF	Superior longitudinal fasciculus	Bipolar disorder	bip	Mullins et al. 2021	MR-Egger	107	2325	77	0.808276	0.95274	FALSE	+	0.794416	FALSE	FALSE	0.00388432	18	47948
SLF	Superior longitudinal fasciculus	Bipolar disorder	bip	Mullins et al. 2021	MR-GRIP	107	2325	82	0.416107	0.678311	FALSE	-	0.985051	FALSE	FALSE	-0.0493526	18	47948
SLF	Superior longitudinal fasciculus	Cognitive performance	CP	Lee et al. 2018	IVW (fixed effects)	112	2394	762	8.65861e-12	4.90654e-11	TRUE	-	1	TRUE	TRUE	-0.00147457	28	74017
SLF	Superior longitudinal fasciculus	Cognitive performance	CP	Lee et al. 2018	IVW (random effects; TwoSampleMR default)	112	2394	150	6.93093e-06	0.000183285	TRUE	-	1	TRUE	TRUE	-0.00147457	28	74017
SLF	Superior longitudinal fasciculus	Cognitive performance	CP	Lee et al. 2018	IVW (radial)	112	2388	151	5.75882e-06	6.52666e-05	TRUE	-	1	TRUE	TRUE	-0.00204466	28	73987
SLF	Superior longitudinal fasciculus	Cognitive performance	CP	Lee et al. 2018	Simple median	112	2394	235	0.00478712	0.0375865	TRUE	-	0.816549	FALSE	FALSE	-0.014364	28	74017
SLF	Superior longitudinal fasciculus	Cognitive performance	CP	Lee et al. 2018	Weighted median	112	2394	180	0.00132663	0.0263116	TRUE	-	0.835872	FALSE	FALSE	-0.00669402	28	74017
SLF	Superior longitudinal fasciculus	Cognitive performance	CP	Lee et al. 2018	Penalised weighted median	112	2394	245	0.000721457	0.00867667	TRUE	-	0.812656	FALSE	FALSE	-0.0029073	28	74017
SLF	Superior longitudinal fasciculus	Cognitive performance	CP	Lee et al. 2018	Simple mode	112	2394	35	7.71243e-22	1.01975e-20	TRUE	-	0.754443	FALSE	FALSE	-0.00906109	28	74017
SLF	Superior longitudinal fasciculus	Cognitive performance	CP	Lee et al. 2018	Simple mode (NOME)	112	2394	79	1.3005e-29	1.71955e-28	TRUE	-	0.742776	FALSE	FALSE	-0.00906109	28	74017
SLF	Superior longitudinal fasciculus	Cognitive performance	CP	Lee et al. 2018	Weighted mode	112	2394	5	6.50993e-16	1.40851e-14	TRUE	-	0.76488	FALSE	FALSE	-0.00687393	28	74017
SLF	Superior longitudinal fasciculus	Cognitive performance	CP	Lee et al. 2018	Weighted mode (NOME)	112	2394	8	6.69133e-18	9.95335e-17	TRUE	-	0.782454	FALSE	FALSE	-0.0127557	28	74017
SLF	Superior longitudinal fasciculus	Cognitive performance	CP	Lee et al. 2018	MR-Egger	112	2394	107	0.646495	0.8998	FALSE	-	0.829603	FALSE	FALSE	-0.00255077	28	74017
SLF	Superior longitudinal fasciculus	Cognitive performance	CP	Lee et al. 2018	MR-GRIP	112	2394	117	0.927924	0.983849	FALSE	-	0.993615	FALSE	FALSE	-0.004874	28	74017
SLF	Superior longitudinal fasciculus	Depressed affect	depressed_affect	Nagel et al. 2018	IVW (fixed effects)	112	2394	784	1.79733e-21	3.29049e-20	TRUE	-	1	TRUE	TRUE	-0.00731123	28	74649
SLF	Superior longitudinal fasciculus	Depressed affect	depressed_affect	Nagel et al. 2018	IVW (random effects; TwoSampleMR default)	112	2394	187	0.00180149	0.0115879	TRUE	-	1	TRUE	TRUE	-0.00731123	28	74649
SLF	Superior longitudinal fasciculus	Depressed affect	depressed_affect	Nagel et al. 2018	IVW (radial)	112	2393	186	7.214e-06	7.15389e-05	TRUE	-	1	TRUE	TRUE	-0.00731681	28	74644
SLF	Superior longitudinal fasciculus	Depressed affect	depressed_affect	Nagel et al. 2018	Simple median	112	2394	169	0.0191689	0.0971903	FALSE	+	0.811201	FALSE	FALSE	0.00087651	28	74649
SLF	Superior longitudinal fasciculus	Depressed affect	depressed_affect	Nagel et al. 2018	Weighted median	112	2394	97	0.886495	1	FALSE	+	0.757802	FALSE	FALSE	0.00252934	28	74649
SLF	Superior longitudinal fasciculus	Depressed affect	depressed_affect	Nagel et al. 2018	Penalised weighted median	112	2394	138	0.878969	1	FALSE	+	0.731613	FALSE	FALSE	0.00398677	28	74649
SLF	Superior longitudinal fasciculus	Depressed affect	depressed_affect	Nagel et al. 2018	Simple mode	112	2394	18	0.974295	0.999958	FALSE	+	0.722712	FALSE	FALSE	0.00521313	28	74649
SLF	Superior longitudinal fasciculus	Depressed affect	depressed_affect	Nagel et al. 2018	Simple mode (NOME)	112	2394	69	0.200389	0.386784	FALSE	+	0.712078	FALSE	FALSE	0.00521313	28	74649
SLF	Superior longitudinal fasciculus	Depressed affect	depressed_affect	Nagel et al. 2018	Weighted mode	112	2394	2	0.991961	0.99998	FALSE	+	0.713643	FALSE	FALSE	0.00449693	28	74649
SLF	Superior longitudinal fasciculus	Depressed affect	depressed_affect	Nagel et al. 2018	Weighted mode (NOME)	112	2394	2	0.984442	0.999977	FALSE	+	0.751395	FALSE	FALSE	0.00536545	28	74649
SLF	Superior longitudinal fasciculus	Depressed affect	depressed_affect	Nagel et al. 2018	MR-Egger	112	2394	126	0.00375098	0.0681609	FALSE	+	0.832714	FALSE	FALSE	0.000362782	28	74649
SLF	Superior longitudinal fasciculus	Depressed affect	depressed_affect	Nagel et al. 2018	MR-GRIP	112	2394	155	0.0110259	0.159449	FALSE	-	0.994221	FALSE	FALSE	-0.00321979	28	74649
SLF	Superior longitudinal fasciculus	Depression	depression	Nagel et al. 2018	IVW (fixed effects)	112	2394	366	0.00286855	0.00426696	TRUE	-	1	TRUE	TRUE	-0.00896525	28	74649
SLF	Superior longitudinal fasciculus	Depression	depression	Nagel et al. 2018	IVW (random effects; TwoSampleMR default)	112	2394	153	0.0904228	0.186988	FALSE	-	1	TRUE	FALSE	-0.00896525	28	74649
SLF	Superior longitudinal fasciculus	Depression	depression	Nagel et al. 2018	IVW (radial)	112	2393	155	0.0136587	0.0369407	TRUE	-	1	TRUE	TRUE	-0.00886978	28	74644
SLF	Superior longitudinal fasciculus	Depression	depression	Nagel et al. 2018	Simple median	112	2394	233	0.0537154	0.182632	FALSE	+	0.829187	FALSE	FALSE	0.00582787	28	74649
SLF	Superior longitudinal fasciculus	Depression	depression	Nagel et al. 2018	Weighted median	112	2394	68	0.89059	1	FALSE	-	0.835113	FALSE	FALSE	-0.0034023	28	74649
SLF	Superior longitudinal fasciculus	Depression	depression	Nagel et al. 2018	Penalised weighted median	112	2394	93	0.103204	0.24081	FALSE	-	0.813531	FALSE	FALSE	-0.00017115	28	74649
SLF	Superior longitudinal fasciculus	Depression	depression	Nagel et al. 2018	Simple mode	112	2394	14	0.97166	0.999958	FALSE	+	0.797147	FALSE	FALSE	0.000419041	28	74649
SLF	Superior longitudinal fasciculus	Depression	depression	Nagel et al. 2018	Simple mode (NOME)	112	2394	65	9.01921e-09	2.8621e-08	TRUE	+	0.794993	FALSE	FALSE	0.000419041	28	74649
SLF	Superior longitudinal fasciculus	Depression	depression	Nagel et al. 2018	Weighted mode	112	2394	0	0.993345	0.99998	FALSE	+	0.798474	FALSE	FALSE	0.00428585	28	74649
SLF	Superior longitudinal fasciculus	Depression	depression	Nagel et al. 2018	Weighted mode (NOME)	112	2394	2	0.986529	0.999977	FALSE	+	0.817338	FALSE	FALSE	0.00233984	28	74649
SLF	Superior longitudinal fasciculus	Depression	depression	Nagel et al. 2018	MR-Egger	112	2394	110	0.225418	0.57074	FALSE	+	0.840804	FALSE	FALSE	8.98797e-05	28	74649
SLF	Superior longitudinal fasciculus	Depression	depression	Nagel et al. 2018	MR-GRIP	112	2394	119	0.889775	0.971406	FALSE	-	0.994956	FALSE	FALSE	-0.00830791	28	74649
SLF	Superior longitudinal fasciculus	Educational attainment	EA	Lee et al. 2018	IVW (fixed effects)	112	2394	857	1.35693e-10	6.21055e-10	TRUE	+	1	TRUE	TRUE	0.00729467	28	74017
SLF	Superior longitudinal fasciculus	Educational attainment	EA	Lee et al. 2018	IVW (random effects; TwoSampleMR default)	112	2394	171	0.0401462	0.106164	FALSE	+	1	TRUE	FALSE	0.00729467	28	74017
SLF	Superior longitudinal fasciculus	Educational attainment	EA	Lee et al. 2018	IVW (radial)	112	2389	171	0.0363155	0.0800286	FALSE	+	1	TRUE	FALSE	0.00726223	28	73992
SLF	Superior longitudinal fasciculus	Educational attainment	EA	Lee et al. 2018	Simple median	112	2394	195	1	1	FALSE	+	0.816738	FALSE	FALSE	0.00361519	28	74017
SLF	Superior longitudinal fasciculus	Educational attainment	EA	Lee et al. 2018	Weighted median	112	2394	145	0.108966	0.386025	FALSE	-	0.809345	FALSE	FALSE	-0.00249855	28	74017
SLF	Superior longitudinal fasciculus	Educational attainment	EA	Lee et al. 2018	Penalised weighted median	112	2394	168	0.0169957	0.0792071	FALSE	-	0.785808	FALSE	FALSE	-0.00221128	28	74017
SLF	Superior longitudinal fasciculus	Educational attainment	EA	Lee et al. 2018	Simple mode	112	2394	21	5.43481e-11	2.81192e-10	TRUE	+	0.761207	FALSE	FALSE	0.00437517	28	74017
SLF	Superior longitudinal fasciculus	Educational attainment	EA	Lee et al. 2018	Simple mode (NOME)	112	2394	47	3.30018e-11	1.24674e-10	TRUE	+	0.763136	FALSE	FALSE	0.00437517	28	74017
SLF	Superior longitudinal fasciculus	Educational attainment	EA	Lee et al. 2018	Weighted mode	112	2394	4	1.72467e-10	2.16038e-09	TRUE	-	0.801898	FALSE	FALSE	-0.00235221	28	74017
SLF	Superior longitudinal fasciculus	Educational attainment	EA	Lee et al. 2018	Weighted mode (NOME)	112	2394	7	1.10851e-09	8.24455e-09	TRUE	-	0.81779	FALSE	FALSE	-0.00165808	28	74017
SLF	Superior longitudinal fasciculus	Educational attainment	EA	Lee et al. 2018	MR-Egger	112	2394	134	0.706064	0.919269	FALSE	+	0.857187	FALSE	FALSE	0.00257087	28	74017
SLF	Superior longitudinal fasciculus	Educational attainment	EA	Lee et al. 2018	MR-GRIP	112	2394	130	0.140455	0.416531	FALSE	+	0.99462	FALSE	FALSE	0.00644086	28	74017
SLF	Superior longitudinal fasciculus	Insomnia	insomnia	Watanabe et al. 2022	IVW (fixed effects)	112	2394	512	0.00025068	0.000455435	TRUE	+	1	TRUE	TRUE	0.0134216	30	80623
SLF	Superior longitudinal fasciculus	Insomnia	insomnia	Watanabe et al. 2022	IVW (random effects; TwoSampleMR default)	112	2394	241	0.00289984	0.0160503	TRUE	+	1	TRUE	TRUE	0.0134216	30	80623
SLF	Superior longitudinal fasciculus	Insomnia	insomnia	Watanabe et al. 2022	IVW (radial)	112	2389	245	0.00156039	0.0065153	TRUE	+	1	TRUE	TRUE	0.0133403	30	80598
SLF	Superior longitudinal fasciculus	Insomnia	insomnia	Watanabe et al. 2022	Simple median	112	2394	182	1	1	FALSE	-	0.821688	FALSE	FALSE	0	30	80623
SLF	Superior longitudinal fasciculus	Insomnia	insomnia	Watanabe et al. 2022	Weighted median	112	2394	234	1	1	FALSE	-	0.897428	FALSE	FALSE	-0.0029398	30	80623
SLF	Superior longitudinal fasciculus	Insomnia	insomnia	Watanabe et al. 2022	Penalised weighted median	112	2394	266	1	1	FALSE	-	0.888606	FALSE	FALSE	-0.00476656	30	80623
SLF	Superior longitudinal fasciculus	Insomnia	insomnia	Watanabe et al. 2022	Simple mode	112	2394	26	5.70314e-18	5.42939e-17	TRUE	-	0.775492	FALSE	FALSE	-0.0110019	30	80623
SLF	Superior longitudinal fasciculus	Insomnia	insomnia	Watanabe et al. 2022	Simple mode (NOME)	112	2394	64	4.61521e-12	1.86173e-11	TRUE	-	0.79121	FALSE	FALSE	-0.0110019	30	80623
SLF	Superior longitudinal fasciculus	Insomnia	insomnia	Watanabe et al. 2022	Weighted mode	112	2394	4	0.991095	0.99998	FALSE	+	0.875653	FALSE	FALSE	0.00392874	30	80623
SLF	Superior longitudinal fasciculus	Insomnia	insomnia	Watanabe et al. 2022	Weighted mode (NOME)	112	2394	11	0.959883	0.999977	FALSE	+	0.873792	FALSE	FALSE	0.00670815	30	80623
SLF	Superior longitudinal fasciculus	Insomnia	insomnia	Watanabe et al. 2022	MR-Egger	112	2394	182	0.0548168	0.2718	FALSE	+	0.884431	FALSE	FALSE	0.0135777	30	80623
SLF	Superior longitudinal fasciculus	Insomnia	insomnia	Watanabe et al. 2022	MR-GRIP	112	2394	200	0.964067	0.983849	FALSE	+	0.995179	FALSE	FALSE	0.00803705	30	80623
SLF	Superior longitudinal fasciculus	Intelligence	intelligence	Savage et al. 2018	IVW (fixed effects)	112	2394	807	2.41461e-10	1.04487e-09	TRUE	+	1	TRUE	TRUE	0.00363257	29	76609
SLF	Superior longitudinal fasciculus	Intelligence	intelligence	Savage et al. 2018	IVW (random effects; TwoSampleMR default)	112	2394	152	3.50056e-06	0.000132795	TRUE	+	1	TRUE	TRUE	0.00363257	29	76609
SLF	Superior longitudinal fasciculus	Intelligence	intelligence	Savage et al. 2018	IVW (radial)	112	2389	153	4.79772e-06	5.70928e-05	TRUE	+	1	TRUE	TRUE	0.00365167	29	76584
SLF	Superior longitudinal fasciculus	Intelligence	intelligence	Savage et al. 2018	Simple median	112	2394	171	0.0160157	0.0952932	FALSE	-	0.802848	FALSE	FALSE	-0.0156802	29	76609
SLF	Superior longitudinal fasciculus	Intelligence	intelligence	Savage et al. 2018	Weighted median	112	2394	120	0.00170157	0.0311519	TRUE	-	0.804376	FALSE	FALSE	-0.00598801	29	76609
SLF	Superior longitudinal fasciculus	Intelligence	intelligence	Savage et al. 2018	Penalised weighted median	112	2394	142	0.000517699	0.00748959	TRUE	-	0.766591	FALSE	FALSE	-0.00665178	29	76609
SLF	Superior longitudinal fasciculus	Intelligence	intelligence	Savage et al. 2018	Simple mode	112	2394	18	3.69715e-06	1.25703e-05	TRUE	-	0.723161	FALSE	FALSE	-0.00572908	29	76609
SLF	Superior longitudinal fasciculus	Intelligence	intelligence	Savage et al. 2018	Simple mode (NOME)	112	2394	54	6.78169e-07	1.81353e-06	TRUE	-	0.717319	FALSE	FALSE	-0.00572908	29	76609
SLF	Superior longitudinal fasciculus	Intelligence	intelligence	Savage et al. 2018	Weighted mode	112	2394	1	0.985753	0.99998	FALSE	-	0.759486	FALSE	FALSE	-0.00819517	29	76609
SLF	Superior longitudinal fasciculus	Intelligence	intelligence	Savage et al. 2018	Weighted mode (NOME)	112	2394	3	0.000537212	0.00182652	TRUE	-	0.776159	FALSE	FALSE	-0.00783855	29	76609
SLF	Superior longitudinal fasciculus	Intelligence	intelligence	Savage et al. 2018	MR-Egger	112	2394	115	0.135462	0.454085	FALSE	-	0.82185	FALSE	FALSE	-0.00917362	29	76609
SLF	Superior longitudinal fasciculus	Intelligence	intelligence	Savage et al. 2018	MR-GRIP	112	2394	122	0.235752	0.521304	FALSE	+	0.992843	FALSE	FALSE	0.00253748	29	76609
SLF	Superior longitudinal fasciculus	Major depressive disorder	mdd	Wray et al. 2018	IVW (fixed effects)	112	2394	160	0.223905	0.242225	FALSE	+	1	TRUE	FALSE	0.0132712	31	81562
SLF	Superior longitudinal fasciculus	Major depressive disorder	mdd	Wray et al. 2018	IVW (random effects; TwoSampleMR default)	112	2394	106	0.733726	0.857449	FALSE	+	1	TRUE	FALSE	0.0132712	31	81562
SLF	Superior longitudinal fasciculus	Major depressive disorder	mdd	Wray et al. 2018	IVW (radial)	112	2388	121	0.000109638	0.000705242	TRUE	+	1	TRUE	TRUE	0.0132715	31	81532
SLF	Superior longitudinal fasciculus	Major depressive disorder	mdd	Wray et al. 2018	Simple median	112	2394	92	1	1	FALSE	+	0.82081	FALSE	FALSE	0.0318235	31	81562
SLF	Superior longitudinal fasciculus	Major depressive disorder	mdd	Wray et al. 2018	Weighted median	112	2394	22	0.915603	1	FALSE	+	0.830963	FALSE	FALSE	0.0228074	31	81562
SLF	Superior longitudinal fasciculus	Major depressive disorder	mdd	Wray et al. 2018	Penalised weighted median	112	2394	23	0.908672	1	FALSE	+	0.82447	FALSE	FALSE	0.0232049	31	81562
SLF	Superior longitudinal fasciculus	Major depressive disorder	mdd	Wray et al. 2018	Simple mode	112	2394	16	1.60168e-07	6.24918e-07	TRUE	+	0.780621	FALSE	FALSE	0.0101423	31	81562
SLF	Superior longitudinal fasciculus	Major depressive disorder	mdd	Wray et al. 2018	Simple mode (NOME)	112	2394	28	1.47666e-31	2.19653e-30	TRUE	+	0.769478	FALSE	FALSE	0.0101423	31	81562
SLF	Superior longitudinal fasciculus	Major depressive disorder	mdd	Wray et al. 2018	Weighted mode	112	2394	3	2.22601e-07	1.6556e-06	TRUE	+	0.743299	FALSE	FALSE	0.0318163	31	81562
SLF	Superior longitudinal fasciculus	Major depressive disorder	mdd	Wray et al. 2018	Weighted mode (NOME)	112	2394	4	3.71956e-22	8.85256e-21	TRUE	+	0.723988	FALSE	FALSE	0.0308252	31	81562
SLF	Superior longitudinal fasciculus	Major depressive disorder	mdd	Wray et al. 2018	MR-Egger	112	2394	81	0.463769	0.820367	FALSE	+	0.823277	FALSE	FALSE	0.0262228	31	81562
SLF	Superior longitudinal fasciculus	Major depressive disorder	mdd	Wray et al. 2018	MR-GRIP	112	2394	99	0.546648	0.806199	FALSE	+	0.992067	FALSE	FALSE	0.0143075	31	81562
SLF	Superior longitudinal fasciculus	Neuroticism	neuroticism	Nagel et al. 2018	IVW (fixed effects)	112	2394	899	1.28543e-28	5.09886e-27	TRUE	-	1	TRUE	TRUE	-0.013963	28	74689
SLF	Superior longitudinal fasciculus	Neuroticism	neuroticism	Nagel et al. 2018	IVW (random effects; TwoSampleMR default)	112	2394	206	0.0025719	0.0149296	TRUE	-	1	TRUE	TRUE	-0.013963	28	74689
SLF	Superior longitudinal fasciculus	Neuroticism	neuroticism	Nagel et al. 2018	IVW (radial)	112	2394	210	0.000862311	0.0041046	TRUE	-	1	TRUE	TRUE	-0.013965	28	74689
SLF	Superior longitudinal fasciculus	Neuroticism	neuroticism	Nagel et al. 2018	Simple median	112	2394	196	1	1	FALSE	-	0.788301	FALSE	FALSE	-0.00198372	28	74689
SLF	Superior longitudinal fasciculus	Neuroticism	neuroticism	Nagel et al. 2018	Weighted median	112	2394	91	0.70889	1	FALSE	+	0.723121	FALSE	FALSE	0.00316664	28	74689
SLF	Superior longitudinal fasciculus	Neuroticism	neuroticism	Nagel et al. 2018	Penalised weighted median	112	2394	122	0.0589072	0.161131	FALSE	+	0.700223	FALSE	FALSE	0.00713719	28	74689
SLF	Superior longitudinal fasciculus	Neuroticism	neuroticism	Nagel et al. 2018	Simple mode	112	2394	22	0.036276	0.0918478	FALSE	+	0.682325	FALSE	FALSE	0.0194576	28	74689
SLF	Superior longitudinal fasciculus	Neuroticism	neuroticism	Nagel et al. 2018	Simple mode (NOME)	112	2394	70	1.88768e-16	1.02107e-15	TRUE	+	0.673181	FALSE	FALSE	0.0194576	28	74689
SLF	Superior longitudinal fasciculus	Neuroticism	neuroticism	Nagel et al. 2018	Weighted mode	112	2394	2	0.989405	0.99998	FALSE	+	0.684695	FALSE	FALSE	0.00392659	28	74689
SLF	Superior longitudinal fasciculus	Neuroticism	neuroticism	Nagel et al. 2018	Weighted mode (NOME)	112	2394	4	5.11155e-06	2.38539e-05	TRUE	+	0.710082	FALSE	FALSE	0.00726018	28	74689
SLF	Superior longitudinal fasciculus	Neuroticism	neuroticism	Nagel et al. 2018	MR-Egger	112	2394	136	0.0172442	0.146575	FALSE	-	0.825691	FALSE	FALSE	-0.0120558	28	74689
SLF	Superior longitudinal fasciculus	Neuroticism	neuroticism	Nagel et al. 2018	MR-GRIP	112	2394	172	0.0182803	0.18128	FALSE	-	0.994535	FALSE	FALSE	-0.0133165	28	74689
SLF	Superior longitudinal fasciculus	Schizophrenia	SCZ	Trubetskoy et al. 2022	IVW (fixed effects)	112	2394	835	3.11187e-11	1.64584e-10	TRUE	+	1	TRUE	TRUE	0.032281	29	77275
SLF	Superior longitudinal fasciculus	Schizophrenia	SCZ	Trubetskoy et al. 2022	IVW (random effects; TwoSampleMR default)	112	2394	156	0.0218597	0.0675665	FALSE	+	1	TRUE	FALSE	0.032281	29	77275
SLF	Superior longitudinal fasciculus	Schizophrenia	SCZ	Trubetskoy et al. 2022	IVW (radial)	112	2391	158	0.0165178	0.0432005	TRUE	+	1	TRUE	TRUE	0.031406	29	77260
SLF	Superior longitudinal fasciculus	Schizophrenia	SCZ	Trubetskoy et al. 2022	Simple median	112	2394	237	1	1	FALSE	+	0.814267	FALSE	FALSE	0.0425819	29	77275
SLF	Superior longitudinal fasciculus	Schizophrenia	SCZ	Trubetskoy et al. 2022	Weighted median	112	2394	114	0.865818	1	FALSE	+	0.783832	FALSE	FALSE	0.0766025	29	77275
SLF	Superior longitudinal fasciculus	Schizophrenia	SCZ	Trubetskoy et al. 2022	Penalised weighted median	112	2394	135	0.90574	1	FALSE	+	0.761522	FALSE	FALSE	0.0736767	29	77275
SLF	Superior longitudinal fasciculus	Schizophrenia	SCZ	Trubetskoy et al. 2022	Simple mode	112	2394	25	8.08059e-17	6.8685e-16	TRUE	+	0.699601	FALSE	FALSE	0.0318675	29	77275
SLF	Superior longitudinal fasciculus	Schizophrenia	SCZ	Trubetskoy et al. 2022	Simple mode (NOME)	112	2394	76	1.39349e-16	7.89644e-16	TRUE	+	0.725119	FALSE	FALSE	0.0318675	29	77275
SLF	Superior longitudinal fasciculus	Schizophrenia	SCZ	Trubetskoy et al. 2022	Weighted mode	112	2394	4	2.21364e-15	4.39039e-14	TRUE	+	0.803352	FALSE	FALSE	0.0320015	29	77275
SLF	Superior longitudinal fasciculus	Schizophrenia	SCZ	Trubetskoy et al. 2022	Weighted mode (NOME)	112	2394	6	4.30429e-16	5.39169e-15	TRUE	+	0.782965	FALSE	FALSE	0.0324775	29	77275
SLF	Superior longitudinal fasciculus	Schizophrenia	SCZ	Trubetskoy et al. 2022	MR-Egger	112	2394	108	0.0107873	0.103115	FALSE	+	0.829235	FALSE	FALSE	0.0180128	29	77275
SLF	Superior longitudinal fasciculus	Schizophrenia	SCZ	Trubetskoy et al. 2022	MR-GRIP	112	2394	126	0.0565614	0.289665	FALSE	+	0.99352	FALSE	FALSE	0.0373664	29	77275
SLF	Superior longitudinal fasciculus	Worry	worry	Nagel et al. 2018	IVW (fixed effects)	112	2394	793	4.13266e-15	4.27641e-14	TRUE	-	1	TRUE	TRUE	-0.0169999	28	74649
SLF	Superior longitudinal fasciculus	Worry	worry	Nagel et al. 2018	IVW (random effects; TwoSampleMR default)	112	2394	222	0.011469	0.0444611	TRUE	-	1	TRUE	TRUE	-0.0169999	28	74649
SLF	Superior longitudinal fasciculus	Worry	worry	Nagel et al. 2018	IVW (radial)	112	2393	222	0.0118206	0.0346718	TRUE	-	1	TRUE	TRUE	-0.017101	28	74644
SLF	Superior longitudinal fasciculus	Worry	worry	Nagel et al. 2018	Simple median	112	2394	212	0.0220284	0.102799	FALSE	-	0.804449	FALSE	FALSE	-0.00786759	28	74649
SLF	Superior longitudinal fasciculus	Worry	worry	Nagel et al. 2018	Weighted median	112	2394	76	0.636269	1	FALSE	+	0.793891	FALSE	FALSE	0.00530942	28	74649
SLF	Superior longitudinal fasciculus	Worry	worry	Nagel et al. 2018	Penalised weighted median	112	2394	93	0.425974	0.720516	FALSE	+	0.774109	FALSE	FALSE	0.00667852	28	74649
SLF	Superior longitudinal fasciculus	Worry	worry	Nagel et al. 2018	Simple mode	112	2394	17	0.000133219	0.000411766	TRUE	+	0.732652	FALSE	FALSE	0.00884186	28	74649
SLF	Superior longitudinal fasciculus	Worry	worry	Nagel et al. 2018	Simple mode (NOME)	112	2394	56	0.000202575	0.000468085	TRUE	+	0.715279	FALSE	FALSE	0.00884186	28	74649
SLF	Superior longitudinal fasciculus	Worry	worry	Nagel et al. 2018	Weighted mode	112	2394	3	0.99367	0.99998	FALSE	+	0.77446	FALSE	FALSE	0.00566053	28	74649
SLF	Superior longitudinal fasciculus	Worry	worry	Nagel et al. 2018	Weighted mode (NOME)	112	2394	4	0.985653	0.999977	FALSE	+	0.786708	FALSE	FALSE	0.00584355	28	74649
SLF	Superior longitudinal fasciculus	Worry	worry	Nagel et al. 2018	MR-Egger	112	2394	124	0.189463	0.537352	FALSE	-	0.834043	FALSE	FALSE	-0.00687727	28	74649
SLF	Superior longitudinal fasciculus	Worry	worry	Nagel et al. 2018	MR-GRIP	112	2394	190	0.0765001	0.324773	FALSE	-	0.993891	FALSE	FALSE	-0.0157493	28	74649
SS	Sagittal stratum	ADHD	ADHD	Demontis et al. 2023	IVW (fixed effects)	42	786	91	0.0124351	0.0161725	TRUE	-	1	TRUE	TRUE	-0.020844	16	17405
SS	Sagittal stratum	ADHD	ADHD	Demontis et al. 2023	IVW (random effects; TwoSampleMR default)	42	786	40	0.109938	0.21447	FALSE	-	1	TRUE	FALSE	-0.020844	16	17405
SS	Sagittal stratum	ADHD	ADHD	Demontis et al. 2023	IVW (radial)	42	785	62	0.0227411	0.0557978	FALSE	-	1	TRUE	FALSE	-0.0203968	16	17400
SS	Sagittal stratum	ADHD	ADHD	Demontis et al. 2023	Simple median	42	786	53	1	1	FALSE	-	0.834721	FALSE	FALSE	-0.00570412	16	17405
SS	Sagittal stratum	ADHD	ADHD	Demontis et al. 2023	Weighted median	42	786	25	0.951311	1	FALSE	-	0.884729	FALSE	FALSE	-0.0235335	16	17405
SS	Sagittal stratum	ADHD	ADHD	Demontis et al. 2023	Penalised weighted median	42	786	31	0.932144	1	FALSE	-	0.866931	FALSE	FALSE	-0.0253518	16	17405
SS	Sagittal stratum	ADHD	ADHD	Demontis et al. 2023	Simple mode	42	786	4	2.31318e-05	7.4397e-05	TRUE	-	0.82875	FALSE	FALSE	-0.0575102	16	17405
SS	Sagittal stratum	ADHD	ADHD	Demontis et al. 2023	Simple mode (NOME)	42	786	12	2.91619e-05	7.01063e-05	TRUE	-	0.817332	FALSE	FALSE	-0.0575102	16	17405
SS	Sagittal stratum	ADHD	ADHD	Demontis et al. 2023	Weighted mode	42	786	1	0.00444153	0.0203285	TRUE	-	0.906126	FALSE	FALSE	-0.0402806	16	17405
SS	Sagittal stratum	ADHD	ADHD	Demontis et al. 2023	Weighted mode (NOME)	42	786	1	0.00291387	0.00866875	TRUE	-	0.887865	FALSE	FALSE	-0.0172835	16	17405
SS	Sagittal stratum	ADHD	ADHD	Demontis et al. 2023	MR-Egger	42	786	27	0.254699	0.606175	FALSE	-	0.818075	FALSE	FALSE	-0.0464973	16	17405
SS	Sagittal stratum	ADHD	ADHD	Demontis et al. 2023	MR-GRIP	42	786	38	0.995782	0.997907	FALSE	-	0.989012	FALSE	FALSE	-0.0348387	16	17405
SS	Sagittal stratum	Alzheimer's disease	ALZ2	Wightman et al. 2021 (excluding 23andMe; APOE region removed)	IVW (fixed effects)	43	810	109	0.00662862	0.00917216	TRUE	-	1	TRUE	TRUE	-0.00100115	16.5	18588
SS	Sagittal stratum	Alzheimer's disease	ALZ2	Wightman et al. 2021 (excluding 23andMe; APOE region removed)	IVW (random effects; TwoSampleMR default)	43	810	43	0.0210486	0.0659153	FALSE	-	1	TRUE	FALSE	-0.00100115	16.5	18588
SS	Sagittal stratum	Alzheimer's disease	ALZ2	Wightman et al. 2021 (excluding 23andMe; APOE region removed)	IVW (radial)	43	795	47	2.67411e-08	5.30365e-07	TRUE	-	1	TRUE	TRUE	-0.00080904	17	18513
SS	Sagittal stratum	Alzheimer's disease	ALZ2	Wightman et al. 2021 (excluding 23andMe; APOE region removed)	Simple median	43	810	45	0.988708	1	FALSE	-	0.807498	FALSE	FALSE	-0.00876564	16.5	18588
SS	Sagittal stratum	Alzheimer's disease	ALZ2	Wightman et al. 2021 (excluding 23andMe; APOE region removed)	Weighted median	43	810	9	0.965322	1	FALSE	-	0.878537	FALSE	FALSE	-0.00546999	16.5	18588
SS	Sagittal stratum	Alzheimer's disease	ALZ2	Wightman et al. 2021 (excluding 23andMe; APOE region removed)	Penalised weighted median	43	810	12	0.933579	1	FALSE	-	0.866609	FALSE	FALSE	-0.005812	16.5	18588
SS	Sagittal stratum	Alzheimer's disease	ALZ2	Wightman et al. 2021 (excluding 23andMe; APOE region removed)	Simple mode	43	810	13	1.87538e-13	1.20632e-12	TRUE	-	0.804717	FALSE	FALSE	-0.0136337	16.5	18588
SS	Sagittal stratum	Alzheimer's disease	ALZ2	Wightman et al. 2021 (excluding 23andMe; APOE region removed)	Simple mode (NOME)	43	810	23	1.7889e-23	1.57689e-22	TRUE	-	0.827075	FALSE	FALSE	-0.0136337	16.5	18588
SS	Sagittal stratum	Alzheimer's disease	ALZ2	Wightman et al. 2021 (excluding 23andMe; APOE region removed)	Weighted mode	43	810	4	5.80232e-08	4.7619e-07	TRUE	-	0.809887	FALSE	FALSE	-0.00391586	16.5	18588
SS	Sagittal stratum	Alzheimer's disease	ALZ2	Wightman et al. 2021 (excluding 23andMe; APOE region removed)	Weighted mode (NOME)	43	810	4	3.7717e-16	5.07654e-15	TRUE	-	0.867802	FALSE	FALSE	-0.00316109	16.5	18588
SS	Sagittal stratum	Alzheimer's disease	ALZ2	Wightman et al. 2021 (excluding 23andMe; APOE region removed)	MR-Egger	43	810	22	0.731933	0.919269	FALSE	-	0.820349	FALSE	FALSE	-0.00536094	16.5	18588
SS	Sagittal stratum	Alzheimer's disease	ALZ2	Wightman et al. 2021 (excluding 23andMe; APOE region removed)	MR-GRIP	43	810	36	0.35456	0.62974	FALSE	-	0.989934	FALSE	FALSE	-0.00357824	16.5	18588
SS	Sagittal stratum	Autism spectrum disorder	ASD	Grove et al. 2019	IVW (fixed effects)	45	829	120	0.00877327	0.011665	TRUE	-	1	TRUE	TRUE	-0.033168	17	20892
SS	Sagittal stratum	Autism spectrum disorder	ASD	Grove et al. 2019	IVW (random effects; TwoSampleMR default)	45	829	58	0.164646	0.288131	FALSE	-	1	TRUE	FALSE	-0.033168	17	20892
SS	Sagittal stratum	Autism spectrum disorder	ASD	Grove et al. 2019	IVW (radial)	45	823	61	0.000162907	0.00102031	TRUE	-	1	TRUE	TRUE	-0.0331688	17	20862
SS	Sagittal stratum	Autism spectrum disorder	ASD	Grove et al. 2019	Simple median	45	829	31	0.39756	0.690652	FALSE	+	0.782957	FALSE	FALSE	0.025322	17	20892
SS	Sagittal stratum	Autism spectrum disorder	ASD	Grove et al. 2019	Weighted median	45	829	18	0.913638	1	FALSE	+	0.874884	FALSE	FALSE	0.0183237	17	20892
SS	Sagittal stratum	Autism spectrum disorder	ASD	Grove et al. 2019	Penalised weighted median	45	829	18	0.937112	1	FALSE	+	0.870916	FALSE	FALSE	0.0333749	17	20892
SS	Sagittal stratum	Autism spectrum disorder	ASD	Grove et al. 2019	Simple mode	45	829	3	0.993103	0.999958	FALSE	+	0.75569	FALSE	FALSE	0.0583818	17	20892
SS	Sagittal stratum	Autism spectrum disorder	ASD	Grove et al. 2019	Simple mode (NOME)	45	829	11	0.899622	0.99186	FALSE	+	0.767043	FALSE	FALSE	0.0583818	17	20892
SS	Sagittal stratum	Autism spectrum disorder	ASD	Grove et al. 2019	Weighted mode	45	829	0	0.994041	0.99998	FALSE	-	0.857803	FALSE	FALSE	-0.0351677	17	20892
SS	Sagittal stratum	Autism spectrum disorder	ASD	Grove et al. 2019	Weighted mode (NOME)	45	829	0	0.963226	0.999977	FALSE	-	0.87245	FALSE	FALSE	-0.0105105	17	20892
SS	Sagittal stratum	Autism spectrum disorder	ASD	Grove et al. 2019	MR-Egger	45	829	41	0.861241	0.958495	FALSE	-	0.854801	FALSE	FALSE	-0.0514823	17	20892
SS	Sagittal stratum	Autism spectrum disorder	ASD	Grove et al. 2019	MR-GRIP	45	829	49	0.379283	0.655913	FALSE	-	0.987806	FALSE	FALSE	-0.0423299	17	20892
SS	Sagittal stratum	Bipolar disorder	bip	Mullins et al. 2021	IVW (fixed effects)	37	720	132	4.7374e-07	1.375e-06	TRUE	-	1	TRUE	TRUE	-0.0818474	12	12507
SS	Sagittal stratum	Bipolar disorder	bip	Mullins et al. 2021	IVW (random effects; TwoSampleMR default)	37	720	66	0.00563168	0.0268068	TRUE	-	1	TRUE	TRUE	-0.0818474	12	12507
SS	Sagittal stratum	Bipolar disorder	bip	Mullins et al. 2021	IVW (radial)	37	712	78	0.000312668	0.00177179	TRUE	-	1	TRUE	TRUE	-0.0781104	12	12467
SS	Sagittal stratum	Bipolar disorder	bip	Mullins et al. 2021	Simple median	37	720	40	1	1	FALSE	-	0.835709	FALSE	FALSE	-0.0756574	12	12507
SS	Sagittal stratum	Bipolar disorder	bip	Mullins et al. 2021	Weighted median	37	720	31	1	1	FALSE	-	0.911182	FALSE	FALSE	-0.103226	12	12507
SS	Sagittal stratum	Bipolar disorder	bip	Mullins et al. 2021	Penalised weighted median	37	720	34	1	1	FALSE	-	0.904621	FALSE	FALSE	-0.103432	12	12507
SS	Sagittal stratum	Bipolar disorder	bip	Mullins et al. 2021	Simple mode	37	720	2	0.973209	0.999958	FALSE	-	0.848805	FALSE	FALSE	-0.137414	12	12507
SS	Sagittal stratum	Bipolar disorder	bip	Mullins et al. 2021	Simple mode (NOME)	37	720	10	0.921236	0.99186	FALSE	-	0.847038	FALSE	FALSE	-0.137414	12	12507
SS	Sagittal stratum	Bipolar disorder	bip	Mullins et al. 2021	Weighted mode	37	720	0	0.994159	0.99998	FALSE	-	0.898583	FALSE	FALSE	-0.0784186	12	12507
SS	Sagittal stratum	Bipolar disorder	bip	Mullins et al. 2021	Weighted mode (NOME)	37	720	0	0.976537	0.999977	FALSE	-	0.912375	FALSE	FALSE	-0.0954796	12	12507
SS	Sagittal stratum	Bipolar disorder	bip	Mullins et al. 2021	MR-Egger	37	720	27	0.439337	0.793962	FALSE	-	0.840448	FALSE	FALSE	-0.0631293	12	12507
SS	Sagittal stratum	Bipolar disorder	bip	Mullins et al. 2021	MR-GRIP	37	720	55	0.242697	0.521304	FALSE	-	0.986836	FALSE	FALSE	-0.0576374	12	12507
SS	Sagittal stratum	Cognitive performance	CP	Lee et al. 2018	IVW (fixed effects)	43	810	294	1.71242e-09	6.27009e-09	TRUE	+	1	TRUE	TRUE	0.00231091	16	18530
SS	Sagittal stratum	Cognitive performance	CP	Lee et al. 2018	IVW (random effects; TwoSampleMR default)	43	810	70	0.000149442	0.00237115	TRUE	+	1	TRUE	TRUE	0.00231091	16	18530
SS	Sagittal stratum	Cognitive performance	CP	Lee et al. 2018	IVW (radial)	43	807	71	1.79236e-05	0.000170633	TRUE	+	1	TRUE	TRUE	0.00242883	16	18514
SS	Sagittal stratum	Cognitive performance	CP	Lee et al. 2018	Simple median	43	810	71	0.0179582	0.0971903	FALSE	+	0.820585	FALSE	FALSE	0.00632304	16	18530
SS	Sagittal stratum	Cognitive performance	CP	Lee et al. 2018	Weighted median	43	810	72	0.00115708	0.0263116	TRUE	+	0.842507	FALSE	FALSE	0.00358968	16	18530
SS	Sagittal stratum	Cognitive performance	CP	Lee et al. 2018	Penalised weighted median	43	810	97	0.000508487	0.00748959	TRUE	+	0.812237	FALSE	FALSE	0.00554499	16	18530
SS	Sagittal stratum	Cognitive performance	CP	Lee et al. 2018	Simple mode	43	810	6	0.957465	0.999958	FALSE	+	0.805117	FALSE	FALSE	0.0154592	16	18530
SS	Sagittal stratum	Cognitive performance	CP	Lee et al. 2018	Simple mode (NOME)	43	810	20	0.000142262	0.000331946	TRUE	+	0.800831	FALSE	FALSE	0.0154592	16	18530
SS	Sagittal stratum	Cognitive performance	CP	Lee et al. 2018	Weighted mode	43	810	1	0.994378	0.99998	FALSE	-	0.809531	FALSE	FALSE	-0.002223	16	18530
SS	Sagittal stratum	Cognitive performance	CP	Lee et al. 2018	Weighted mode (NOME)	43	810	2	0.980328	0.999977	FALSE	-	0.842172	FALSE	FALSE	-0.00150192	16	18530
SS	Sagittal stratum	Cognitive performance	CP	Lee et al. 2018	MR-Egger	43	810	50	0.32501	0.666832	FALSE	+	0.850966	FALSE	FALSE	0.0115207	16	18530
SS	Sagittal stratum	Cognitive performance	CP	Lee et al. 2018	MR-GRIP	43	810	49	0.322797	0.610082	FALSE	+	0.988747	FALSE	FALSE	0.00452969	16	18530
SS	Sagittal stratum	Depressed affect	depressed_affect	Nagel et al. 2018	IVW (fixed effects)	43	810	280	5.41664e-24	1.28916e-22	TRUE	-	1	TRUE	TRUE	-0.0315574	17.5	18814
SS	Sagittal stratum	Depressed affect	depressed_affect	Nagel et al. 2018	IVW (random effects; TwoSampleMR default)	43	810	76	0.00429347	0.0212885	TRUE	-	1	TRUE	TRUE	-0.0315574	17.5	18814
SS	Sagittal stratum	Depressed affect	depressed_affect	Nagel et al. 2018	IVW (radial)	43	792	75	1.21421e-13	9.63273e-12	TRUE	-	1	TRUE	TRUE	-0.0315572	18	18723
SS	Sagittal stratum	Depressed affect	depressed_affect	Nagel et al. 2018	Simple median	43	810	54	2.4973e-05	0.000849083	TRUE	-	0.820439	FALSE	FALSE	-0.0108258	17.5	18814
SS	Sagittal stratum	Depressed affect	depressed_affect	Nagel et al. 2018	Weighted median	43	810	34	0.946388	1	FALSE	-	0.836768	FALSE	FALSE	-0.00447334	17.5	18814
SS	Sagittal stratum	Depressed affect	depressed_affect	Nagel et al. 2018	Penalised weighted median	43	810	51	0.916058	1	FALSE	-	0.819426	FALSE	FALSE	-0.00502964	17.5	18814
SS	Sagittal stratum	Depressed affect	depressed_affect	Nagel et al. 2018	Simple mode	43	810	9	1.57136e-08	6.56113e-08	TRUE	-	0.760612	FALSE	FALSE	-0.00119185	17.5	18814
SS	Sagittal stratum	Depressed affect	depressed_affect	Nagel et al. 2018	Simple mode (NOME)	43	810	15	1.85075e-11	7.22097e-11	TRUE	-	0.784576	FALSE	FALSE	-0.00119185	17.5	18814
SS	Sagittal stratum	Depressed affect	depressed_affect	Nagel et al. 2018	Weighted mode	43	810	3	0.970087	0.99998	FALSE	-	0.803296	FALSE	FALSE	-0.00499169	17.5	18814
SS	Sagittal stratum	Depressed affect	depressed_affect	Nagel et al. 2018	Weighted mode (NOME)	43	810	5	2.47825e-07	1.40434e-06	TRUE	-	0.838295	FALSE	FALSE	-0.00916244	17.5	18814
SS	Sagittal stratum	Depressed affect	depressed_affect	Nagel et al. 2018	MR-Egger	43	810	57	0.0112646	0.103115	FALSE	-	0.831154	FALSE	FALSE	-0.0212003	17.5	18814
SS	Sagittal stratum	Depressed affect	depressed_affect	Nagel et al. 2018	MR-GRIP	43	810	60	0.0577829	0.289665	FALSE	-	0.986162	FALSE	FALSE	-0.022241	17.5	18814
SS	Sagittal stratum	Depression	depression	Nagel et al. 2018	IVW (fixed effects)	43	810	174	8.76119e-06	2.12772e-05	TRUE	-	1	TRUE	TRUE	-0.0259281	17.5	18814
SS	Sagittal stratum	Depression	depression	Nagel et al. 2018	IVW (random effects; TwoSampleMR default)	43	810	78	0.000218919	0.00306487	TRUE	-	1	TRUE	TRUE	-0.0259281	17.5	18814
SS	Sagittal stratum	Depression	depression	Nagel et al. 2018	IVW (radial)	43	807	80	3.41082e-06	4.2725e-05	TRUE	-	1	TRUE	TRUE	-0.0264287	18	18799
SS	Sagittal stratum	Depression	depression	Nagel et al. 2018	Simple median	43	810	43	0.00151383	0.0189105	TRUE	+	0.836406	FALSE	FALSE	0.00299822	17.5	18814
SS	Sagittal stratum	Depression	depression	Nagel et al. 2018	Weighted median	43	810	34	0.231695	0.592939	FALSE	-	0.903164	FALSE	FALSE	-0.00742509	17.5	18814
SS	Sagittal stratum	Depression	depression	Nagel et al. 2018	Penalised weighted median	43	810	44	0.0213091	0.0956897	FALSE	-	0.887071	FALSE	FALSE	-0.00525798	17.5	18814
SS	Sagittal stratum	Depression	depression	Nagel et al. 2018	Simple mode	43	810	5	0.0356385	0.0912039	FALSE	-	0.778766	FALSE	FALSE	-0.00826498	17.5	18814
SS	Sagittal stratum	Depression	depression	Nagel et al. 2018	Simple mode (NOME)	43	810	17	0.0128946	0.0266862	TRUE	-	0.776043	FALSE	FALSE	-0.00826498	17.5	18814
SS	Sagittal stratum	Depression	depression	Nagel et al. 2018	Weighted mode	43	810	2	0.988494	0.99998	FALSE	-	0.828977	FALSE	FALSE	-0.0107513	17.5	18814
SS	Sagittal stratum	Depression	depression	Nagel et al. 2018	Weighted mode (NOME)	43	810	3	0.972048	0.999977	FALSE	-	0.856295	FALSE	FALSE	-0.00594126	17.5	18814
SS	Sagittal stratum	Depression	depression	Nagel et al. 2018	MR-Egger	43	810	45	0.0542973	0.2718	FALSE	-	0.86762	FALSE	FALSE	-0.0101687	17.5	18814
SS	Sagittal stratum	Depression	depression	Nagel et al. 2018	MR-GRIP	43	810	65	0.0584198	0.289665	FALSE	-	0.988779	FALSE	FALSE	-0.0296808	17.5	18814
SS	Sagittal stratum	Educational attainment	EA	Lee et al. 2018	IVW (fixed effects)	43	810	332	1.07084e-13	8.78829e-13	TRUE	+	1	TRUE	TRUE	0.00700219	16	18530
SS	Sagittal stratum	Educational attainment	EA	Lee et al. 2018	IVW (random effects; TwoSampleMR default)	43	810	61	0.000379815	0.00453613	TRUE	+	1	TRUE	TRUE	0.00700219	16	18530
SS	Sagittal stratum	Educational attainment	EA	Lee et al. 2018	IVW (radial)	43	794	57	8.7114e-05	0.000601484	TRUE	+	1	TRUE	TRUE	0.00592855	17	18450
SS	Sagittal stratum	Educational attainment	EA	Lee et al. 2018	Simple median	43	810	72	0.00203631	0.0220292	TRUE	+	0.822651	FALSE	FALSE	0.00242084	16	18530
SS	Sagittal stratum	Educational attainment	EA	Lee et al. 2018	Weighted median	43	810	43	0.0176907	0.131574	FALSE	-	0.846364	FALSE	FALSE	-0.000741987	16	18530
SS	Sagittal stratum	Educational attainment	EA	Lee et al. 2018	Penalised weighted median	43	810	56	0.0100066	0.0566114	FALSE	-	0.824542	FALSE	FALSE	-0.00494312	16	18530
SS	Sagittal stratum	Educational attainment	EA	Lee et al. 2018	Simple mode	43	810	7	0.978649	0.999958	FALSE	+	0.778247	FALSE	FALSE	0.00269509	16	18530
SS	Sagittal stratum	Educational attainment	EA	Lee et al. 2018	Simple mode (NOME)	43	810	17	2.10559e-25	2.17883e-24	TRUE	+	0.808865	FALSE	FALSE	0.00269509	16	18530
SS	Sagittal stratum	Educational attainment	EA	Lee et al. 2018	Weighted mode	43	810	0	0.989929	0.99998	FALSE	+	0.832727	FALSE	FALSE	0.00854692	16	18530
SS	Sagittal stratum	Educational attainment	EA	Lee et al. 2018	Weighted mode (NOME)	43	810	1	8.03079e-12	7.64531e-11	TRUE	+	0.880753	FALSE	FALSE	0.0075888	16	18530
SS	Sagittal stratum	Educational attainment	EA	Lee et al. 2018	MR-Egger	43	810	53	0.178205	0.53687	FALSE	+	0.840941	FALSE	FALSE	0.0251741	16	18530
SS	Sagittal stratum	Educational attainment	EA	Lee et al. 2018	MR-GRIP	43	810	44	0.231545	0.521304	FALSE	+	0.986006	FALSE	FALSE	0.00943134	16	18530
SS	Sagittal stratum	Insomnia	insomnia	Watanabe et al. 2022	IVW (fixed effects)	45	829	112	0.0219811	0.0278272	TRUE	+	1	TRUE	TRUE	0.012734	18	20395
SS	Sagittal stratum	Insomnia	insomnia	Watanabe et al. 2022	IVW (random effects; TwoSampleMR default)	45	829	46	0.477095	0.652579	FALSE	+	1	TRUE	FALSE	0.012734	18	20395
SS	Sagittal stratum	Insomnia	insomnia	Watanabe et al. 2022	IVW (radial)	45	813	47	0.0217107	0.0538244	FALSE	+	1	TRUE	FALSE	0.0136133	18	20315
SS	Sagittal stratum	Insomnia	insomnia	Watanabe et al. 2022	Simple median	45	829	61	1	1	FALSE	-	0.831384	FALSE	FALSE	0	18	20395
SS	Sagittal stratum	Insomnia	insomnia	Watanabe et al. 2022	Weighted median	45	829	25	1	1	FALSE	-	0.848382	FALSE	FALSE	0	18	20395
SS	Sagittal stratum	Insomnia	insomnia	Watanabe et al. 2022	Penalised weighted median	45	829	27	1	1	FALSE	-	0.841587	FALSE	FALSE	-0.0025832	18	20395
SS	Sagittal stratum	Insomnia	insomnia	Watanabe et al. 2022	Simple mode	45	829	8	0.985001	0.999958	FALSE	-	0.795679	FALSE	FALSE	-0.0160711	18	20395
SS	Sagittal stratum	Insomnia	insomnia	Watanabe et al. 2022	Simple mode (NOME)	45	829	22	1.3791e-07	3.90745e-07	TRUE	-	0.785575	FALSE	FALSE	-0.0160711	18	20395
SS	Sagittal stratum	Insomnia	insomnia	Watanabe et al. 2022	Weighted mode	45	829	0	0.989201	0.99998	FALSE	+	0.844394	FALSE	FALSE	0.00815094	18	20395
SS	Sagittal stratum	Insomnia	insomnia	Watanabe et al. 2022	Weighted mode (NOME)	45	829	4	0.97036	0.999977	FALSE	+	0.85119	FALSE	FALSE	0.015861	18	20395
SS	Sagittal stratum	Insomnia	insomnia	Watanabe et al. 2022	MR-Egger	45	829	39	0.880061	0.958495	FALSE	+	0.79953	FALSE	FALSE	0.0235788	18	20395
SS	Sagittal stratum	Insomnia	insomnia	Watanabe et al. 2022	MR-GRIP	45	829	34	0.95066	0.983849	FALSE	+	0.987618	FALSE	FALSE	0.0138333	18	20395
SS	Sagittal stratum	Intelligence	intelligence	Savage et al. 2018	IVW (fixed effects)	43	810	359	3.00048e-10	1.27521e-09	TRUE	+	1	TRUE	TRUE	0.038537	17.5	19088
SS	Sagittal stratum	Intelligence	intelligence	Savage et al. 2018	IVW (random effects; TwoSampleMR default)	43	810	86	3.90574e-06	0.000132795	TRUE	+	1	TRUE	TRUE	0.038537	17.5	19088
SS	Sagittal stratum	Intelligence	intelligence	Savage et al. 2018	IVW (radial)	43	802	85	9.37026e-07	1.31184e-05	TRUE	+	1	TRUE	TRUE	0.0410877	18	19046
SS	Sagittal stratum	Intelligence	intelligence	Savage et al. 2018	Simple median	43	810	64	0.00489572	0.0375865	TRUE	+	0.811235	FALSE	FALSE	0.00602303	17.5	19088
SS	Sagittal stratum	Intelligence	intelligence	Savage et al. 2018	Weighted median	43	810	72	0.0105448	0.0929503	FALSE	+	0.82974	FALSE	FALSE	0.00711576	17.5	19088
SS	Sagittal stratum	Intelligence	intelligence	Savage et al. 2018	Penalised weighted median	43	810	83	0.000534971	0.00748959	TRUE	+	0.790407	FALSE	FALSE	0.00145592	17.5	19088
SS	Sagittal stratum	Intelligence	intelligence	Savage et al. 2018	Simple mode	43	810	9	5.3134e-06	1.78111e-05	TRUE	-	0.712414	FALSE	FALSE	-0.00150379	17.5	19088
SS	Sagittal stratum	Intelligence	intelligence	Savage et al. 2018	Simple mode (NOME)	43	810	25	0.000955267	0.0021248	TRUE	-	0.736416	FALSE	FALSE	-0.00150379	17.5	19088
SS	Sagittal stratum	Intelligence	intelligence	Savage et al. 2018	Weighted mode	43	810	2	0.982182	0.99998	FALSE	+	0.77909	FALSE	FALSE	0.0135233	17.5	19088
SS	Sagittal stratum	Intelligence	intelligence	Savage et al. 2018	Weighted mode (NOME)	43	810	6	0.955306	0.999977	FALSE	+	0.81929	FALSE	FALSE	0.0324703	17.5	19088
SS	Sagittal stratum	Intelligence	intelligence	Savage et al. 2018	MR-Egger	43	810	62	0.381499	0.731724	FALSE	+	0.846785	FALSE	FALSE	0.0295707	17.5	19088
SS	Sagittal stratum	Intelligence	intelligence	Savage et al. 2018	MR-GRIP	43	810	62	0.150939	0.422629	FALSE	+	0.989213	FALSE	FALSE	0.0363482	17.5	19088
SS	Sagittal stratum	Major depressive disorder	mdd	Wray et al. 2018	IVW (fixed effects)	45	829	60	0.263088	0.279531	FALSE	+	1	TRUE	FALSE	0.0111815	17	20764
SS	Sagittal stratum	Major depressive disorder	mdd	Wray et al. 2018	IVW (random effects; TwoSampleMR default)	45	829	40	0.75593	0.868017	FALSE	+	1	TRUE	FALSE	0.0111815	17	20764
SS	Sagittal stratum	Major depressive disorder	mdd	Wray et al. 2018	IVW (radial)	45	823	58	4.86744e-07	7.72301e-06	TRUE	+	1	TRUE	TRUE	0.0156844	17	20734
SS	Sagittal stratum	Major depressive disorder	mdd	Wray et al. 2018	Simple median	45	829	28	1	1	FALSE	-	0.812608	FALSE	FALSE	-0.0241998	17	20764
SS	Sagittal stratum	Major depressive disorder	mdd	Wray et al. 2018	Weighted median	45	829	10	0.980114	1	FALSE	+	0.885337	FALSE	FALSE	0.0117187	17	20764
SS	Sagittal stratum	Major depressive disorder	mdd	Wray et al. 2018	Penalised weighted median	45	829	12	0.964175	1	FALSE	+	0.882142	FALSE	FALSE	0.0176854	17	20764
SS	Sagittal stratum	Major depressive disorder	mdd	Wray et al. 2018	Simple mode	45	829	1	0.986089	0.999958	FALSE	-	0.789188	FALSE	FALSE	-0.00386217	17	20764
SS	Sagittal stratum	Major depressive disorder	mdd	Wray et al. 2018	Simple mode (NOME)	45	829	1	0.92335	0.99186	FALSE	-	0.789268	FALSE	FALSE	-0.00386217	17	20764
SS	Sagittal stratum	Major depressive disorder	mdd	Wray et al. 2018	Weighted mode	45	829	0	0.989991	0.99998	FALSE	+	0.878287	FALSE	FALSE	0.0045474	17	20764
SS	Sagittal stratum	Major depressive disorder	mdd	Wray et al. 2018	Weighted mode (NOME)	45	829	0	0.953808	0.999977	FALSE	-	0.867658	FALSE	FALSE	-0.0132147	17	20764
SS	Sagittal stratum	Major depressive disorder	mdd	Wray et al. 2018	MR-Egger	45	829	25	0.663768	0.902725	FALSE	+	0.82976	FALSE	FALSE	0.033258	17	20764
SS	Sagittal stratum	Major depressive disorder	mdd	Wray et al. 2018	MR-GRIP	45	829	40	0.563273	0.812478	FALSE	+	0.993591	FALSE	FALSE	0.00640408	17	20764
SS	Sagittal stratum	Neuroticism	neuroticism	Nagel et al. 2018	IVW (fixed effects)	43	810	316	5.90609e-34	4.6855e-32	TRUE	-	1	TRUE	TRUE	-0.0373417	17.5	18814
SS	Sagittal stratum	Neuroticism	neuroticism	Nagel et al. 2018	IVW (random effects; TwoSampleMR default)	43	810	80	7.99454e-06	0.00019027	TRUE	-	1	TRUE	TRUE	-0.0373417	17.5	18814
SS	Sagittal stratum	Neuroticism	neuroticism	Nagel et al. 2018	IVW (radial)	43	798	78	8.69969e-12	5.17632e-10	TRUE	-	1	TRUE	TRUE	-0.03735	18	18754
SS	Sagittal stratum	Neuroticism	neuroticism	Nagel et al. 2018	Simple median	43	810	63	0.0126136	0.081136	FALSE	-	0.836057	FALSE	FALSE	-0.0186336	17.5	18814
SS	Sagittal stratum	Neuroticism	neuroticism	Nagel et al. 2018	Weighted median	43	810	25	0.953	1	FALSE	-	0.759463	FALSE	FALSE	-0.00934226	17.5	18814
SS	Sagittal stratum	Neuroticism	neuroticism	Nagel et al. 2018	Penalised weighted median	43	810	32	0.97756	1	FALSE	-	0.735084	FALSE	FALSE	-0.00574763	17.5	18814
SS	Sagittal stratum	Neuroticism	neuroticism	Nagel et al. 2018	Simple mode	43	810	5	0.993315	0.999958	FALSE	-	0.702627	FALSE	FALSE	-0.00684529	17.5	18814
SS	Sagittal stratum	Neuroticism	neuroticism	Nagel et al. 2018	Simple mode (NOME)	43	810	12	0.992908	0.997098	FALSE	-	0.719208	FALSE	FALSE	-0.00684529	17.5	18814
SS	Sagittal stratum	Neuroticism	neuroticism	Nagel et al. 2018	Weighted mode	43	810	1	0.984187	0.99998	FALSE	-	0.710693	FALSE	FALSE	-0.00899784	17.5	18814
SS	Sagittal stratum	Neuroticism	neuroticism	Nagel et al. 2018	Weighted mode (NOME)	43	810	2	0.969616	0.999977	FALSE	-	0.777844	FALSE	FALSE	-0.00671703	17.5	18814
SS	Sagittal stratum	Neuroticism	neuroticism	Nagel et al. 2018	MR-Egger	43	810	63	0.00945339	0.102268	FALSE	-	0.82156	FALSE	FALSE	-0.0218225	17.5	18814
SS	Sagittal stratum	Neuroticism	neuroticism	Nagel et al. 2018	MR-GRIP	43	810	61	0.0748605	0.323942	FALSE	-	0.986015	FALSE	FALSE	-0.0312579	17.5	18814
SS	Sagittal stratum	Schizophrenia	SCZ	Trubetskoy et al. 2022	IVW (fixed effects)	43	810	234	5.49491e-11	2.78253e-10	TRUE	+	1	TRUE	TRUE	0.00736632	17.5	19348
SS	Sagittal stratum	Schizophrenia	SCZ	Trubetskoy et al. 2022	IVW (random effects; TwoSampleMR default)	43	810	55	0.00144906	0.0107774	TRUE	+	1	TRUE	TRUE	0.00736632	17.5	19348
SS	Sagittal stratum	Schizophrenia	SCZ	Trubetskoy et al. 2022	IVW (radial)	43	810	56	1.15855e-17	2.75735e-15	TRUE	+	1	TRUE	TRUE	0.00736606	17.5	19348
SS	Sagittal stratum	Schizophrenia	SCZ	Trubetskoy et al. 2022	Simple median	43	810	51	1	1	FALSE	+	0.793281	FALSE	FALSE	0.0430138	17.5	19348
SS	Sagittal stratum	Schizophrenia	SCZ	Trubetskoy et al. 2022	Weighted median	43	810	38	0.0504334	0.259287	FALSE	+	0.808823	FALSE	FALSE	0.0174975	17.5	19348
SS	Sagittal stratum	Schizophrenia	SCZ	Trubetskoy et al. 2022	Penalised weighted median	43	810	41	0.00634449	0.0419441	TRUE	+	0.791234	FALSE	FALSE	0.0122719	17.5	19348
SS	Sagittal stratum	Schizophrenia	SCZ	Trubetskoy et al. 2022	Simple mode	43	810	9	0.000141803	0.000432682	TRUE	-	0.70389	FALSE	FALSE	-0.00731345	17.5	19348
SS	Sagittal stratum	Schizophrenia	SCZ	Trubetskoy et al. 2022	Simple mode (NOME)	43	810	15	3.56047e-08	1.10051e-07	TRUE	-	0.685583	FALSE	FALSE	-0.00731345	17.5	19348
SS	Sagittal stratum	Schizophrenia	SCZ	Trubetskoy et al. 2022	Weighted mode	43	810	2	0.988028	0.99998	FALSE	+	0.702618	FALSE	FALSE	0.013775	17.5	19348
SS	Sagittal stratum	Schizophrenia	SCZ	Trubetskoy et al. 2022	Weighted mode (NOME)	43	810	4	0.00109401	0.00342597	TRUE	+	0.712869	FALSE	FALSE	0.0143916	17.5	19348
SS	Sagittal stratum	Schizophrenia	SCZ	Trubetskoy et al. 2022	MR-Egger	43	810	35	0.0453614	0.262431	FALSE	-	0.845834	FALSE	FALSE	-0.0373398	17.5	19348
SS	Sagittal stratum	Schizophrenia	SCZ	Trubetskoy et al. 2022	MR-GRIP	43	810	36	0.997907	0.997907	FALSE	+	0.989231	FALSE	FALSE	0.00258916	17.5	19348
SS	Sagittal stratum	Worry	worry	Nagel et al. 2018	IVW (fixed effects)	43	810	255	7.7673e-15	7.70257e-14	TRUE	-	1	TRUE	TRUE	-0.0409791	17.5	18814
SS	Sagittal stratum	Worry	worry	Nagel et al. 2018	IVW (random effects; TwoSampleMR default)	43	810	85	0.000447809	0.00507516	TRUE	-	1	TRUE	TRUE	-0.0409791	17.5	18814
SS	Sagittal stratum	Worry	worry	Nagel et al. 2018	IVW (radial)	43	805	85	2.29916e-05	0.000210461	TRUE	-	1	TRUE	TRUE	-0.0429188	18	18789
SS	Sagittal stratum	Worry	worry	Nagel et al. 2018	Simple median	43	810	52	0.0276524	0.117523	FALSE	-	0.808521	FALSE	FALSE	-0.023066	17.5	18814
SS	Sagittal stratum	Worry	worry	Nagel et al. 2018	Weighted median	43	810	26	0.911671	1	FALSE	-	0.800434	FALSE	FALSE	-0.0265848	17.5	18814
SS	Sagittal stratum	Worry	worry	Nagel et al. 2018	Penalised weighted median	43	810	33	0.848577	1	FALSE	-	0.776668	FALSE	FALSE	-0.0265848	17.5	18814
SS	Sagittal stratum	Worry	worry	Nagel et al. 2018	Simple mode	43	810	6	0.00306261	0.00828297	TRUE	-	0.705482	FALSE	FALSE	-0.0131518	17.5	18814
SS	Sagittal stratum	Worry	worry	Nagel et al. 2018	Simple mode (NOME)	43	810	13	1.37381e-07	3.90745e-07	TRUE	-	0.68864	FALSE	FALSE	-0.0131518	17.5	18814
SS	Sagittal stratum	Worry	worry	Nagel et al. 2018	Weighted mode	43	810	2	0.994524	0.99998	FALSE	-	0.634463	FALSE	FALSE	-0.0132263	17.5	18814
SS	Sagittal stratum	Worry	worry	Nagel et al. 2018	Weighted mode (NOME)	43	810	3	0.000440847	0.0015206	TRUE	-	0.732249	FALSE	FALSE	-0.0177368	17.5	18814
SS	Sagittal stratum	Worry	worry	Nagel et al. 2018	MR-Egger	43	810	47	0.0136876	0.120654	FALSE	-	0.829464	FALSE	FALSE	-0.0235579	17.5	18814
SS	Sagittal stratum	Worry	worry	Nagel et al. 2018	MR-GRIP	43	810	61	0.114673	0.379057	FALSE	-	0.987428	FALSE	FALSE	-0.037159	17.5	18814

### Sheet: S10_notes
Supplementary Table 10. Multi-omics association atlas: notes
Table S10. Multi-omics association atlas: features (plasma proteins, NMR metabolites, clinical biomarkers) with significant location-level associations with white-matter microstructure, by fiber cluster (sheets *_features_by_cluster, one per measure), and the feature lists after effective-number correction alone, before the spatial-extent screen (sheets FA_sel_feats_effnum and FA_sel_feats_indeffnum).
Columns (features_by_cluster): cluster = fiber cluster (1-430); VARIABLE = feature; n_disc / n_val = significant locations in discovery / validation; n_overlap and overlap_pct = locations significant in both. Multiplicity: product of the effective number of features (from the feature correlation eigenspectrum) and M_eff over locations, followed by the wild-bootstrap spatial-extent screen.
Verification (FA): 7 proteomic features (adgrg1, baiap2, calcb, ceacam18, mocs2, npy, syt1), including CALCB with 1 significant location in 1 cluster; 137 metabolomic and 8 biomarker features. FA_feature_summary aggregates these over clusters.
Sheet FA_feature_pair_dice: Dice overlap between the sets of FA locations significant at FDR q < 0.05 for every pair of the 271 features of sheet FA_sel_feats_indeffnum (36,585 pairs, sorted by Dice). 12,663 pairs have Dice >= 0.1 (column dice_ge_0.1); 3,147 of these are between different omics types (cross_omics): 2,972 metabolomic-proteomic, 128 biomarker-metabolomic and 47 biomarker-proteomic. Metabolomic features are identified by UK Biobank field ID, with the name of the measure in label_1 / label_2.

### Sheet: S10a_FA_feature_summary
TYPE	VARIABLE	n_clusters	n_disc_locations	n_val_locations	n_overlap_locations
biomarkers	ca_adj	231	10737	44576	1339
biomarkers	ft4	397	8775	0	0
biomarkers	fe	346	8219	56466	514
biomarkers	lymph	6	329	7891	18
biomarkers	rbc	16	229	4060	36
biomarkers	mono	1	16	111	0
biomarkers	glo	1	13	0	0
biomarkers	eos	1	4	299	0
metabolomics	23456-0.0	352	83047	254566	76547
metabolomics	23452-0.0	274	50857	220733	47019
metabolomics	23453-0.0	276	49759	205382	46079
metabolomics	20280-0.0	181	29134	82613	23204
metabolomics	23635-0.0	186	25527	116858	21955
metabolomics	23455-0.0	165	18638	194150	18524
metabolomics	23449-0.0	166	16916	28979	3281
metabolomics	23446-0.0	110	14890	16456	3768
metabolomics	23636-0.0	139	14889	98374	13342
metabolomics	23454-0.0	121	12789	67443	11567
metabolomics	23423-0.0	59	12396	7153	2307
metabolomics	23442-0.0	70	12308	26133	7455
metabolomics	23595-0.0	128	11677	69271	10086
metabolomics	23470-0.0	85	11498	47826	9948
metabolomics	23448-0.0	74	11289	47965	8754
metabolomics	23461-0.0	73	11097	29759	7599
metabolomics	23533-0.0	106	10664	25645	1927
metabolomics	23447-0.0	86	10572	38423	8954
metabolomics	23434-0.0	63	10220	15196	6809
metabolomics	23417-0.0	70	10155	14238	1690
metabolomics	23407-0.0	92	9831	42502	5425
metabolomics	23503-0.0	65	9787	9123	1241
metabolomics	23437-0.0	59	9732	14308	6448
metabolomics	23605-0.0	105	8763	43625	7207
metabolomics	23405-0.0	75	8680	4143	72
metabolomics	23445-0.0	105	8503	21743	2792
metabolomics	23411-0.0	42	8426	7738	3235
metabolomics	23400-0.0	84	8350	11280	570
metabolomics	23424-0.0	78	8325	24300	1725
metabolomics	23412-0.0	74	8269	19467	1111
metabolomics	23401-0.0	69	8092	10094	772
metabolomics	23425-0.0	57	8087	10475	1265
metabolomics	23496-0.0	75	8058	20846	2192
metabolomics	23498-0.0	67	8044	16052	1360
metabolomics	23419-0.0	75	8029	6584	239
metabolomics	23648-0.0	87	7967	57416	7540
metabolomics	23408-0.0	82	7940	33035	3728
metabolomics	23505-0.0	87	7745	28201	2735
metabolomics	23415-0.0	83	7698	10226	581
metabolomics	23510-0.0	55	7571	6396	880
metabolomics	23491-0.0	71	7554	19014	1624
metabolomics	23534-0.0	84	7459	17432	1630
metabolomics	23512-0.0	55	7267	8510	480
metabolomics	23420-0.0	62	7210	14692	701
metabolomics	23489-0.0	76	7171	29066	3039
metabolomics	23497-0.0	66	7076	23050	2150
metabolomics	23435-0.0	83	7039	37933	5542
metabolomics	23404-0.0	82	6803	21828	1261
metabolomics	23490-0.0	68	6560	26273	2411
metabolomics	23608-0.0	76	6555	41212	5722
metabolomics	23634-0.0	48	6548	48137	6204
metabolomics	23483-0.0	72	6375	40436	4940
metabolomics	23508-0.0	64	6279	12219	1255
metabolomics	23606-0.0	70	6109	39392	5277
metabolomics	23402-0.0	63	6099	4215	202
metabolomics	23526-0.0	88	5821	10562	172
metabolomics	23494-0.0	63	5255	31755	3042
metabolomics	23531-0.0	69	5239	14102	1320
metabolomics	23439-0.0	58	4766	10194	759
metabolomics	23406-0.0	62	4741	24069	3937
metabolomics	23504-0.0	40	4680	5368	39
metabolomics	23484-0.0	67	4673	24888	2027
metabolomics	23585-0.0	54	4671	41674	4333
metabolomics	23413-0.0	44	4368	6677	623
metabolomics	23418-0.0	59	4021	24167	3512
metabolomics	23596-0.0	53	3991	27562	3604
metabolomics	23403-0.0	50	3963	7429	159
metabolomics	23515-0.0	42	3963	9502	1099
metabolomics	23513-0.0	41	3807	4386	246
metabolomics	23501-0.0	43	3565	12035	1001
metabolomics	23482-0.0	52	3522	28580	2563
metabolomics	23436-0.0	32	3254	10195	2456
metabolomics	23416-0.0	45	3228	5192	158
metabolomics	23535-0.0	63	2992	24232	924
metabolomics	23610-0.0	52	2809	14320	1278
metabolomics	23527-0.0	61	2795	6217	81
metabolomics	23538-0.0	32	2566	7862	1270
metabolomics	23487-0.0	39	2412	28894	2076
metabolomics	23511-0.0	29	2298	4850	27
metabolomics	23458-0.0	36	2071	19544	883
metabolomics	23485-0.0	43	1997	14681	974
metabolomics	23427-0.0	22	1934	9352	1732
metabolomics	23524-0.0	44	1846	5702	80
metabolomics	23499-0.0	25	1725	5707	92
metabolomics	23629-0.0	37	1721	10297	1529
metabolomics	23426-0.0	33	1539	12019	951
metabolomics	23409-0.0	32	1459	16807	638
metabolomics	23517-0.0	8	1455	461	0
metabolomics	23541-0.0	23	1438	3903	640
metabolomics	23600-0.0	26	1259	11471	1027
metabolomics	23492-0.0	25	1247	5858	204
metabolomics	23613-0.0	29	1172	10615	825
metabolomics	23603-0.0	21	1097	14140	982
metabolomics	23586-0.0	18	1034	11538	991
metabolomics	23462-0.0	14	1012	9829	749
metabolomics	23598-0.0	19	998	10668	793
metabolomics	23480-0.0	30	778	11526	411
metabolomics	23457-0.0	15	743	3790	450
metabolomics	23438-0.0	9	739	2394	102
metabolomics	23506-0.0	18	717	6901	119
metabolomics	23631-0.0	21	644	6350	144
metabolomics	23444-0.0	7	507	238	0
metabolomics	23431-0.0	19	496	10496	373
metabolomics	23632-0.0	16	481	4114	147
metabolomics	23414-0.0	16	401	8327	182
metabolomics	23640-0.0	19	356	4987	213
metabolomics	23486-0.0	14	324	3479	237
metabolomics	23590-0.0	12	322	6646	251
metabolomics	23500-0.0	8	294	1282	266
metabolomics	23443-0.0	9	291	2075	108
metabolomics	23471-0.0	12	290	1453	275
metabolomics	23464-0.0	10	280	3310	147
metabolomics	23440-0.0	4	254	447	190
metabolomics	23591-0.0	4	237	1253	197
metabolomics	23645-0.0	14	216	6363	147
metabolomics	23611-0.0	10	182	1676	6
metabolomics	23615-0.0	12	178	1529	23
metabolomics	23622-0.0	4	150	1277	7
metabolomics	23493-0.0	5	137	737	117
metabolomics	23589-0.0	3	114	381	78
metabolomics	23433-0.0	3	91	385	3
metabolomics	23467-0.0	3	72	1762	56
metabolomics	23540-0.0	7	67	793	39
metabolomics	23421-0.0	9	65	787	31
metabolomics	23633-0.0	4	62	1449	43
metabolomics	23618-0.0	4	55	936	19
metabolomics	23466-0.0	3	50	950	0
metabolomics	23579-0.0	1	28	28	0
metabolomics	23638-0.0	3	21	888	15
metabolomics	23599-0.0	1	18	0	0
metabolomics	23647-0.0	2	15	510	14
metabolomics	23519-0.0	2	11	6	0
metabolomics	23646-0.0	4	11	992	4
metabolomics	23617-0.0	2	10	172	0
metabolomics	23630-0.0	2	6	80	0
metabolomics	23641-0.0	1	4	375	4
metabolomics	23628-0.0	1	1	435	0
proteomics	baiap2	4	122	292	0
proteomics	npy	1	16	0	0
proteomics	adgrg1	2	7	472	7
proteomics	syt1	1	7	109	0
proteomics	mocs2	1	6	197	0
proteomics	ceacam18	1	2	38	0
proteomics	calcb	1	1	0	0

### Sheet: S10b_FA_features_by_cluster
MODALITY	TYPE	cluster	VARIABLE	n_disc	n_val	n_overlap	overlap_pct
FA	proteomics	11	adgrg1	1	134	1	100
FA	proteomics	18	mocs2	6	197	0	0
FA	proteomics	30	adgrg1	6	338	6	100
FA	proteomics	84	syt1	7	109	0	0
FA	proteomics	113	npy	16	0	0	0
FA	proteomics	135	baiap2	2	12	0	0
FA	proteomics	162	ceacam18	2	38	0	0
FA	proteomics	184	baiap2	56	135	0	0
FA	proteomics	220	baiap2	36	116	0	0
FA	proteomics	317	baiap2	28	29	0	0
FA	proteomics	429	calcb	1	0	0	0
FA	metabolomics	1	23456-0.0	44	1138	30	68.1818
FA	metabolomics	1	23632-0.0	9	691	0	0
FA	metabolomics	1	23635-0.0	1	1476	1	100
FA	metabolomics	2	20280-0.0	96	625	0	0
FA	metabolomics	2	23452-0.0	262	1123	154	58.7786
FA	metabolomics	2	23453-0.0	185	1084	62	33.5135
FA	metabolomics	2	23454-0.0	197	780	87	44.1624
FA	metabolomics	2	23456-0.0	570	1127	236	41.4035
FA	metabolomics	2	23595-0.0	26	1411	19	73.0769
FA	metabolomics	2	23605-0.0	10	968	0	0
FA	metabolomics	2	23606-0.0	23	1219	5	21.7391
FA	metabolomics	2	23608-0.0	65	816	0	0
FA	metabolomics	2	23635-0.0	362	1193	61	16.8508
FA	metabolomics	2	23636-0.0	116	1658	25	21.5517
FA	metabolomics	3	20280-0.0	26	483	0	0
FA	metabolomics	3	23407-0.0	66	748	66	100
FA	metabolomics	3	23408-0.0	55	682	55	100
FA	metabolomics	3	23412-0.0	5	604	5	100
FA	metabolomics	3	23420-0.0	5	557	5	100
FA	metabolomics	3	23424-0.0	5	656	5	100
FA	metabolomics	3	23435-0.0	85	629	85	100
FA	metabolomics	3	23447-0.0	15	590	15	100
FA	metabolomics	3	23452-0.0	183	1739	183	100
FA	metabolomics	3	23453-0.0	217	1731	217	100
FA	metabolomics	3	23454-0.0	106	880	106	100
FA	metabolomics	3	23456-0.0	325	1580	302	92.9231
FA	metabolomics	3	23458-0.0	6	700	6	100
FA	metabolomics	3	23482-0.0	6	828	6	100
FA	metabolomics	3	23483-0.0	55	977	55	100
FA	metabolomics	3	23484-0.0	2	903	2	100
FA	metabolomics	3	23487-0.0	4	741	4	100
FA	metabolomics	3	23489-0.0	2	642	2	100
FA	metabolomics	3	23490-0.0	6	639	6	100
FA	metabolomics	3	23491-0.0	3	862	3	100
FA	metabolomics	3	23494-0.0	10	527	10	100
FA	metabolomics	3	23496-0.0	3	627	3	100
FA	metabolomics	3	23497-0.0	10	563	10	100
FA	metabolomics	3	23498-0.0	1	844	1	100
FA	metabolomics	3	23585-0.0	73	806	73	100
FA	metabolomics	3	23595-0.0	85	744	85	100
FA	metabolomics	3	23605-0.0	9	685	9	100
FA	metabolomics	3	23608-0.0	7	593	7	100
FA	metabolomics	3	23635-0.0	123	1004	123	100
FA	metabolomics	3	23636-0.0	9	869	9	100
FA	metabolomics	3	23648-0.0	133	978	133	100
FA	metabolomics	4	20280-0.0	17	353	3	17.6471
FA	metabolomics	4	23452-0.0	15	458	15	100
FA	metabolomics	4	23453-0.0	41	198	29	70.7317
FA	metabolomics	4	23455-0.0	9	887	9	100
FA	metabolomics	4	23456-0.0	181	383	158	87.2928
FA	metabolomics	5	20280-0.0	19	33	15	78.9474
FA	metabolomics	5	23411-0.0	1	50	1	100
FA	metabolomics	5	23423-0.0	3	44	3	100
FA	metabolomics	5	23434-0.0	15	36	15	100
FA	metabolomics	5	23442-0.0	6	16	6	100
FA	metabolomics	5	23446-0.0	3	94	3	100
FA	metabolomics	5	23447-0.0	6	15	0	0
FA	metabolomics	5	23448-0.0	4	27	4	100
FA	metabolomics	5	23452-0.0	49	128	49	100
FA	metabolomics	5	23453-0.0	36	101	35	97.2222
FA	metabolomics	5	23456-0.0	79	145	79	100
FA	metabolomics	5	23636-0.0	3	86	0	0
FA	metabolomics	6	20280-0.0	3	520	0	0
FA	metabolomics	6	23400-0.0	4	252	0	0
FA	metabolomics	6	23404-0.0	33	329	0	0
FA	metabolomics	6	23405-0.0	9	274	0	0
FA	metabolomics	6	23415-0.0	3	72	0	0
FA	metabolomics	6	23452-0.0	22	1710	7	31.8182
FA	metabolomics	6	23453-0.0	102	1379	13	12.7451
FA	metabolomics	6	23454-0.0	72	710	0	0
FA	metabolomics	6	23456-0.0	85	1374	10	11.7647
FA	metabolomics	6	23526-0.0	22	98	0	0
FA	metabolomics	6	23527-0.0	2	55	0	0
FA	metabolomics	6	23533-0.0	5	54	0	0
FA	metabolomics	6	23535-0.0	12	220	0	0
FA	metabolomics	6	23585-0.0	5	638	0	0
FA	metabolomics	6	23595-0.0	13	424	0	0
FA	metabolomics	6	23605-0.0	19	210	0	0
FA	metabolomics	6	23635-0.0	118	343	0	0
FA	metabolomics	6	23636-0.0	60	417	44	73.3333
FA	metabolomics	7	20280-0.0	104	824	1	0.961538
FA	metabolomics	7	23406-0.0	67	900	30	44.7761
FA	metabolomics	7	23407-0.0	9	1366	1	11.1111
FA	metabolomics	7	23408-0.0	18	1313	11	61.1111
FA	metabolomics	7	23412-0.0	23	887	23	100
FA	metabolomics	7	23414-0.0	25	685	25	100
FA	metabolomics	7	23418-0.0	73	937	32	43.8356
FA	metabolomics	7	23420-0.0	22	894	22	100
FA	metabolomics	7	23424-0.0	22	1009	22	100
FA	metabolomics	7	23426-0.0	26	413	26	100
FA	metabolomics	7	23435-0.0	39	1113	21	53.8462
FA	metabolomics	7	23449-0.0	1	520	0	0
FA	metabolomics	7	23452-0.0	210	2163	153	72.8571
FA	metabolomics	7	23453-0.0	210	1985	85	40.4762
FA	metabolomics	7	23454-0.0	97	1469	40	41.2371
FA	metabolomics	7	23455-0.0	4	2959	4	100
FA	metabolomics	7	23456-0.0	543	2260	469	86.372
FA	metabolomics	7	23464-0.0	7	212	0	0
FA	metabolomics	7	23483-0.0	14	1292	0	0
FA	metabolomics	7	23490-0.0	26	1080	16	61.5385
FA	metabolomics	7	23491-0.0	15	922	15	100
FA	metabolomics	7	23496-0.0	6	878	6	100
FA	metabolomics	7	23585-0.0	8	1339	0	0
FA	metabolomics	7	23595-0.0	62	1496	11	17.7419
FA	metabolomics	7	23605-0.0	37	1266	37	100
FA	metabolomics	7	23606-0.0	38	1211	38	100
FA	metabolomics	7	23608-0.0	18	1370	18	100
FA	metabolomics	7	23610-0.0	3	684	3	100
FA	metabolomics	7	23635-0.0	178	1694	80	44.9438
FA	metabolomics	7	23636-0.0	115	1273	68	59.1304
FA	metabolomics	7	23648-0.0	18	1143	3	16.6667
FA	metabolomics	8	20280-0.0	40	167	0	0
FA	metabolomics	8	23452-0.0	16	733	6	37.5
FA	metabolomics	8	23453-0.0	93	545	25	26.8817
FA	metabolomics	8	23454-0.0	30	516	18	60
FA	metabolomics	8	23456-0.0	45	155	0	0
FA	metabolomics	8	23635-0.0	103	58	0	0
FA	metabolomics	8	23636-0.0	47	275	21	44.6809
FA	metabolomics	9	20280-0.0	14	53	5	35.7143
FA	metabolomics	9	23406-0.0	36	72	36	100
FA	metabolomics	9	23418-0.0	36	74	36	100
FA	metabolomics	9	23426-0.0	4	40	4	100
FA	metabolomics	9	23435-0.0	12	111	12	100
FA	metabolomics	9	23452-0.0	29	158	29	100
FA	metabolomics	9	23453-0.0	41	153	41	100
FA	metabolomics	9	23454-0.0	7	143	7	100
FA	metabolomics	9	23456-0.0	97	158	97	100
FA	metabolomics	9	23595-0.0	16	131	16	100
FA	metabolomics	9	23596-0.0	8	130	8	100
FA	metabolomics	9	23605-0.0	24	121	24	100
FA	metabolomics	9	23606-0.0	22	117	22	100
FA	metabolomics	9	23610-0.0	2	68	2	100
FA	metabolomics	9	23635-0.0	28	144	28	100
FA	metabolomics	9	23636-0.0	20	139	20	100
FA	metabolomics	9	23648-0.0	15	137	15	100
FA	metabolomics	10	23406-0.0	8	40	5	62.5
FA	metabolomics	10	23418-0.0	7	44	7	100
FA	metabolomics	10	23452-0.0	14	73	14	100
FA	metabolomics	10	23453-0.0	23	70	23	100
FA	metabolomics	10	23455-0.0	11	70	11	100
FA	metabolomics	10	23456-0.0	27	78	27	100
FA	metabolomics	10	23461-0.0	8	4	0	0
FA	metabolomics	10	23462-0.0	1	0	0	0
FA	metabolomics	10	23595-0.0	7	67	7	100
FA	metabolomics	10	23605-0.0	12	57	12	100
FA	metabolomics	10	23606-0.0	6	51	6	100
FA	metabolomics	10	23608-0.0	4	55	4	100
FA	metabolomics	10	23635-0.0	15	66	15	100
FA	metabolomics	10	23636-0.0	15	58	15	100
FA	metabolomics	11	20280-0.0	8	72	8	100
FA	metabolomics	11	23406-0.0	72	280	72	100
FA	metabolomics	11	23418-0.0	63	290	63	100
FA	metabolomics	11	23426-0.0	11	165	11	100
FA	metabolomics	11	23435-0.0	6	333	6	100
FA	metabolomics	11	23452-0.0	23	469	23	100
FA	metabolomics	11	23453-0.0	66	446	66	100
FA	metabolomics	11	23456-0.0	126	479	126	100
FA	metabolomics	11	23595-0.0	13	412	13	100
FA	metabolomics	11	23605-0.0	6	404	6	100
FA	metabolomics	11	23635-0.0	12	423	12	100
FA	metabolomics	11	23636-0.0	5	450	5	100
FA	metabolomics	11	23648-0.0	8	386	8	100
FA	metabolomics	12	20280-0.0	94	223	94	100
FA	metabolomics	12	23452-0.0	152	369	152	100
FA	metabolomics	12	23453-0.0	155	374	152	98.0645
FA	metabolomics	12	23455-0.0	67	333	67	100
FA	metabolomics	12	23456-0.0	201	404	198	98.5075
FA	metabolomics	12	23461-0.0	35	19	1	2.85714
FA	metabolomics	12	23470-0.0	22	215	22	100
FA	metabolomics	12	23595-0.0	34	304	34	100
FA	metabolomics	12	23596-0.0	3	317	3	100
FA	metabolomics	12	23605-0.0	26	251	26	100
FA	metabolomics	12	23635-0.0	97	256	97	100
FA	metabolomics	12	23636-0.0	64	248	64	100
FA	metabolomics	13	20280-0.0	38	138	25	65.7895
FA	metabolomics	13	23400-0.0	43	135	23	53.4884
FA	metabolomics	13	23406-0.0	122	204	122	100
FA	metabolomics	13	23407-0.0	34	223	34	100
FA	metabolomics	13	23408-0.0	30	208	30	100
FA	metabolomics	13	23411-0.0	24	10	0	0
FA	metabolomics	13	23412-0.0	9	112	9	100
FA	metabolomics	13	23414-0.0	14	61	7	50
FA	metabolomics	13	23415-0.0	58	151	29	50
FA	metabolomics	13	23418-0.0	118	210	117	99.1525
FA	metabolomics	13	23419-0.0	14	73	0	0
FA	metabolomics	13	23420-0.0	8	83	8	100
FA	metabolomics	13	23424-0.0	21	133	21	100
FA	metabolomics	13	23426-0.0	100	73	40	40
FA	metabolomics	13	23427-0.0	70	110	50	71.4286
FA	metabolomics	13	23431-0.0	25	172	25	100
FA	metabolomics	13	23434-0.0	24	14	0	0
FA	metabolomics	13	23435-0.0	66	219	66	100
FA	metabolomics	13	23436-0.0	49	38	3	6.12245
FA	metabolomics	13	23437-0.0	67	32	5	7.46269
FA	metabolomics	13	23438-0.0	9	67	0	0
FA	metabolomics	13	23440-0.0	58	47	15	25.8621
FA	metabolomics	13	23442-0.0	2	84	2	100
FA	metabolomics	13	23446-0.0	20	90	0	0
FA	metabolomics	13	23447-0.0	16	171	16	100
FA	metabolomics	13	23448-0.0	13	195	13	100
FA	metabolomics	13	23449-0.0	51	128	0	0
FA	metabolomics	13	23452-0.0	89	413	89	100
FA	metabolomics	13	23453-0.0	142	441	142	100
FA	metabolomics	13	23454-0.0	68	264	68	100
FA	metabolomics	13	23455-0.0	18	402	18	100
FA	metabolomics	13	23456-0.0	177	435	177	100
FA	metabolomics	13	23462-0.0	25	19	0	0
FA	metabolomics	13	23470-0.0	8	72	8	100
FA	metabolomics	13	23482-0.0	40	234	40	100
FA	metabolomics	13	23483-0.0	51	326	51	100
FA	metabolomics	13	23484-0.0	45	227	45	100
FA	metabolomics	13	23485-0.0	13	194	13	100
FA	metabolomics	13	23487-0.0	27	239	27	100
FA	metabolomics	13	23489-0.0	27	183	27	100
FA	metabolomics	13	23490-0.0	38	211	38	100
FA	metabolomics	13	23491-0.0	12	122	12	100
FA	metabolomics	13	23494-0.0	24	186	24	100
FA	metabolomics	13	23496-0.0	9	124	9	100
FA	metabolomics	13	23497-0.0	43	180	43	100
FA	metabolomics	13	23498-0.0	11	99	11	100
FA	metabolomics	13	23515-0.0	6	99	6	100
FA	metabolomics	13	23524-0.0	20	95	0	0
FA	metabolomics	13	23526-0.0	44	99	3	6.81818
FA	metabolomics	13	23527-0.0	38	115	0	0
FA	metabolomics	13	23531-0.0	10	156	0	0
FA	metabolomics	13	23533-0.0	20	200	17	85
FA	metabolomics	13	23534-0.0	15	149	0	0
FA	metabolomics	13	23535-0.0	21	207	2	9.52381
FA	metabolomics	13	23579-0.0	28	28	0	0
FA	metabolomics	13	23585-0.0	67	208	59	88.0597
FA	metabolomics	13	23586-0.0	39	180	39	100
FA	metabolomics	13	23589-0.0	36	85	0	0
FA	metabolomics	13	23595-0.0	91	280	88	96.7033
FA	metabolomics	13	23596-0.0	67	250	67	100
FA	metabolomics	13	23605-0.0	70	290	70	100
FA	metabolomics	13	23606-0.0	78	291	78	100
FA	metabolomics	13	23608-0.0	57	221	57	100
FA	metabolomics	13	23610-0.0	12	119	0	0
FA	metabolomics	13	23613-0.0	1	121	0	0
FA	metabolomics	13	23634-0.0	10	190	10	100
FA	metabolomics	13	23635-0.0	105	371	105	100
FA	metabolomics	13	23636-0.0	82	379	82	100
FA	metabolomics	13	23640-0.0	2	122	0	0
FA	metabolomics	13	23648-0.0	81	254	81	100
FA	metabolomics	14	20280-0.0	24	32	12	50
FA	metabolomics	14	23435-0.0	6	9	0	0
FA	metabolomics	14	23452-0.0	43	69	43	100
FA	metabolomics	14	23453-0.0	34	59	27	79.4118
FA	metabolomics	14	23454-0.0	6	29	0	0
FA	metabolomics	14	23455-0.0	15	55	15	100
FA	metabolomics	14	23456-0.0	51	54	47	92.1569
FA	metabolomics	14	23483-0.0	5	41	0	0
FA	metabolomics	14	23635-0.0	11	36	6	54.5455
FA	metabolomics	14	23648-0.0	4	33	0	0
FA	metabolomics	15	20280-0.0	39	319	38	97.4359
FA	metabolomics	15	23407-0.0	6	524	5	83.3333
FA	metabolomics	15	23435-0.0	10	752	0	0
FA	metabolomics	15	23452-0.0	137	1371	136	99.2701
FA	metabolomics	15	23453-0.0	153	1077	153	100
FA	metabolomics	15	23454-0.0	7	580	7	100
FA	metabolomics	15	23455-0.0	10	2191	10	100
FA	metabolomics	15	23456-0.0	347	2166	345	99.4236
FA	metabolomics	15	23462-0.0	8	91	0	0
FA	metabolomics	15	23483-0.0	5	698	5	100
FA	metabolomics	15	23486-0.0	13	307	2	15.3846
FA	metabolomics	15	23585-0.0	9	662	7	77.7778
FA	metabolomics	15	23595-0.0	60	628	42	70
FA	metabolomics	15	23605-0.0	18	599	4	22.2222
FA	metabolomics	15	23606-0.0	18	517	6	33.3333
FA	metabolomics	15	23610-0.0	2	450	0	0
FA	metabolomics	15	23635-0.0	53	859	37	69.8113
FA	metabolomics	15	23636-0.0	40	905	35	87.5
FA	metabolomics	15	23648-0.0	30	522	22	73.3333
FA	metabolomics	16	23456-0.0	26	1813	5	19.2308
FA	metabolomics	16	23605-0.0	4	787	0	0
FA	metabolomics	16	23608-0.0	4	920	0	0
FA	metabolomics	16	23635-0.0	9	1475	0	0
FA	metabolomics	17	20280-0.0	1022	2315	858	83.953
FA	metabolomics	17	23452-0.0	234	5546	234	100
FA	metabolomics	17	23453-0.0	6	4849	1	16.6667
FA	metabolomics	17	23455-0.0	28	7476	28	100
FA	metabolomics	17	23456-0.0	461	5179	431	93.4924
FA	metabolomics	17	23634-0.0	38	2777	0	0
FA	metabolomics	17	23635-0.0	4	3611	0	0
FA	metabolomics	17	23636-0.0	3	4128	3	100
FA	metabolomics	18	20280-0.0	181	530	9	4.97238
FA	metabolomics	18	23403-0.0	3	1121	3	100
FA	metabolomics	18	23406-0.0	12	729	12	100
FA	metabolomics	18	23407-0.0	1	1195	1	100
FA	metabolomics	18	23408-0.0	3	1115	2	66.6667
FA	metabolomics	18	23412-0.0	4	501	4	100
FA	metabolomics	18	23414-0.0	8	321	7	87.5
FA	metabolomics	18	23418-0.0	14	732	14	100
FA	metabolomics	18	23420-0.0	4	528	4	100
FA	metabolomics	18	23424-0.0	4	715	4	100
FA	metabolomics	18	23426-0.0	8	792	4	50
FA	metabolomics	18	23435-0.0	50	1019	47	94
FA	metabolomics	18	23452-0.0	95	3302	95	100
FA	metabolomics	18	23453-0.0	195	2999	129	66.1538
FA	metabolomics	18	23454-0.0	35	1388	16	45.7143
FA	metabolomics	18	23455-0.0	6	3891	6	100
FA	metabolomics	18	23456-0.0	697	3459	610	87.5179
FA	metabolomics	18	23457-0.0	30	829	30	100
FA	metabolomics	18	23484-0.0	19	1130	19	100
FA	metabolomics	18	23485-0.0	2	1218	2	100
FA	metabolomics	18	23489-0.0	3	1002	1	33.3333
FA	metabolomics	18	23490-0.0	2	874	2	100
FA	metabolomics	18	23491-0.0	41	638	34	82.9268
FA	metabolomics	18	23494-0.0	3	960	2	66.6667
FA	metabolomics	18	23496-0.0	3	685	0	0
FA	metabolomics	18	23497-0.0	3	665	3	100
FA	metabolomics	18	23498-0.0	31	693	19	61.2903
FA	metabolomics	18	23501-0.0	5	461	0	0
FA	metabolomics	18	23508-0.0	3	576	0	0
FA	metabolomics	18	23585-0.0	4	2369	4	100
FA	metabolomics	18	23586-0.0	7	1288	7	100
FA	metabolomics	18	23632-0.0	7	172	7	100
FA	metabolomics	18	23635-0.0	71	2051	51	71.831
FA	metabolomics	18	23636-0.0	15	2285	15	100
FA	metabolomics	18	23648-0.0	28	1462	28	100
FA	metabolomics	19	20280-0.0	289	550	219	75.7785
FA	metabolomics	19	23452-0.0	342	2868	342	100
FA	metabolomics	19	23453-0.0	308	2266	286	92.8571
FA	metabolomics	19	23455-0.0	21	3386	21	100
FA	metabolomics	19	23456-0.0	538	3204	476	88.4758
FA	metabolomics	19	23470-0.0	15	654	15	100
FA	metabolomics	19	23486-0.0	15	803	0	0
FA	metabolomics	19	23595-0.0	32	1515	0	0
FA	metabolomics	19	23606-0.0	1	1454	0	0
FA	metabolomics	19	23631-0.0	1	553	1	100
FA	metabolomics	19	23634-0.0	33	1411	0	0
FA	metabolomics	19	23635-0.0	32	1630	24	75
FA	metabolomics	19	23636-0.0	32	1641	30	93.75
FA	metabolomics	20	20280-0.0	80	309	75	93.75
FA	metabolomics	20	23400-0.0	67	1076	67	100
FA	metabolomics	20	23405-0.0	8	208	8	100
FA	metabolomics	20	23406-0.0	12	310	8	66.6667
FA	metabolomics	20	23411-0.0	68	249	68	100
FA	metabolomics	20	23413-0.0	25	691	25	100
FA	metabolomics	20	23414-0.0	37	20	0	0
FA	metabolomics	20	23415-0.0	50	908	50	100
FA	metabolomics	20	23417-0.0	19	602	19	100
FA	metabolomics	20	23418-0.0	4	286	0	0
FA	metabolomics	20	23419-0.0	5	789	5	100
FA	metabolomics	20	23423-0.0	55	270	55	100
FA	metabolomics	20	23425-0.0	17	665	17	100
FA	metabolomics	20	23427-0.0	65	266	65	100
FA	metabolomics	20	23434-0.0	92	177	92	100
FA	metabolomics	20	23436-0.0	63	227	63	100
FA	metabolomics	20	23437-0.0	74	123	74	100
FA	metabolomics	20	23438-0.0	64	807	64	100
FA	metabolomics	20	23445-0.0	28	995	28	100
FA	metabolomics	20	23446-0.0	33	504	33	100
FA	metabolomics	20	23452-0.0	252	1084	252	100
FA	metabolomics	20	23453-0.0	132	1007	132	100
FA	metabolomics	20	23456-0.0	433	1120	433	100
FA	metabolomics	20	23524-0.0	11	283	11	100
FA	metabolomics	20	23526-0.0	29	1038	29	100
FA	metabolomics	20	23527-0.0	35	131	35	100
FA	metabolomics	20	23531-0.0	55	418	55	100
FA	metabolomics	20	23533-0.0	72	920	72	100
FA	metabolomics	20	23534-0.0	77	405	77	100
FA	metabolomics	20	23535-0.0	71	1131	71	100
FA	metabolomics	20	23635-0.0	1	941	1	100
FA	metabolomics	20	23648-0.0	32	780	32	100
FA	metabolomics	21	20280-0.0	261	526	83	31.8008
FA	metabolomics	21	23400-0.0	46	742	0	0
FA	metabolomics	21	23401-0.0	25	888	0	0
FA	metabolomics	21	23402-0.0	3	452	0	0
FA	metabolomics	21	23404-0.0	32	1177	0	0
FA	metabolomics	21	23405-0.0	29	38	0	0
FA	metabolomics	21	23415-0.0	40	589	0	0
FA	metabolomics	21	23417-0.0	21	1034	0	0
FA	metabolomics	21	23419-0.0	33	544	0	0
FA	metabolomics	21	23425-0.0	17	1003	0	0
FA	metabolomics	21	23438-0.0	11	472	0	0
FA	metabolomics	21	23439-0.0	20	715	0	0
FA	metabolomics	21	23445-0.0	57	747	0	0
FA	metabolomics	21	23446-0.0	54	700	0	0
FA	metabolomics	21	23449-0.0	60	1154	1	1.66667
FA	metabolomics	21	23452-0.0	375	3271	369	98.4
FA	metabolomics	21	23453-0.0	227	3006	226	99.5595
FA	metabolomics	21	23455-0.0	3	4469	3	100
FA	metabolomics	21	23456-0.0	744	4266	709	95.2957
FA	metabolomics	21	23470-0.0	95	735	30	31.5789
FA	metabolomics	21	23505-0.0	28	962	0	0
FA	metabolomics	21	23524-0.0	31	475	0	0
FA	metabolomics	21	23526-0.0	33	411	0	0
FA	metabolomics	21	23527-0.0	27	586	0	0
FA	metabolomics	21	23531-0.0	32	650	0	0
FA	metabolomics	21	23533-0.0	33	1006	0	0
FA	metabolomics	21	23534-0.0	28	778	0	0
FA	metabolomics	21	23535-0.0	31	1084	0	0
FA	metabolomics	21	23636-0.0	5	2012	5	100
FA	metabolomics	22	20280-0.0	108	445	79	73.1481
FA	metabolomics	22	23404-0.0	3	1167	0	0
FA	metabolomics	22	23445-0.0	3	1063	0	0
FA	metabolomics	22	23449-0.0	6	1164	3	50
FA	metabolomics	22	23452-0.0	151	1706	151	100
FA	metabolomics	22	23453-0.0	120	1539	120	100
FA	metabolomics	22	23455-0.0	83	2210	83	100
FA	metabolomics	22	23456-0.0	254	2640	239	94.0945
FA	metabolomics	22	23470-0.0	78	300	67	85.8974
FA	metabolomics	22	23533-0.0	1	1088	0	0
FA	metabolomics	22	23595-0.0	48	638	48	100
FA	metabolomics	22	23605-0.0	15	477	15	100
FA	metabolomics	22	23635-0.0	61	773	61	100
FA	metabolomics	22	23636-0.0	53	786	53	100
FA	metabolomics	22	23648-0.0	43	674	43	100
FA	metabolomics	23	23412-0.0	1	561	0	0
FA	metabolomics	23	23424-0.0	2	671	0	0
FA	metabolomics	23	23439-0.0	3	349	0	0
FA	metabolomics	23	23456-0.0	92	1428	92	100
FA	metabolomics	23	23504-0.0	4	165	0	0
FA	metabolomics	23	23505-0.0	3	497	0	0
FA	metabolomics	23	23526-0.0	6	109	0	0
FA	metabolomics	24	20280-0.0	333	1436	286	85.8859
FA	metabolomics	24	23400-0.0	7	340	0	0
FA	metabolomics	24	23404-0.0	5	424	0	0
FA	metabolomics	24	23406-0.0	76	2577	76	100
FA	metabolomics	24	23418-0.0	58	2678	58	100
FA	metabolomics	24	23435-0.0	17	2927	0	0
FA	metabolomics	24	23449-0.0	12	732	0	0
FA	metabolomics	24	23452-0.0	353	5099	270	76.4873
FA	metabolomics	24	23453-0.0	254	4731	115	45.2756
FA	metabolomics	24	23454-0.0	44	3562	17	38.6364
FA	metabolomics	24	23455-0.0	22	5981	22	100
FA	metabolomics	24	23456-0.0	965	5053	826	85.5959
FA	metabolomics	24	23470-0.0	126	864	66	52.381
FA	metabolomics	24	23595-0.0	179	3157	171	95.5307
FA	metabolomics	24	23605-0.0	191	2403	181	94.7644
FA	metabolomics	24	23606-0.0	312	2640	292	93.5897
FA	metabolomics	24	23635-0.0	672	3689	461	68.6012
FA	metabolomics	24	23636-0.0	554	3780	494	89.1697
FA	metabolomics	25	20280-0.0	527	2435	383	72.6755
FA	metabolomics	25	23445-0.0	71	355	0	0
FA	metabolomics	25	23446-0.0	37	128	0	0
FA	metabolomics	25	23449-0.0	159	594	5	3.14465
FA	metabolomics	25	23452-0.0	470	5097	470	100
FA	metabolomics	25	23453-0.0	284	5054	284	100
FA	metabolomics	25	23456-0.0	1104	5319	1088	98.5507
FA	metabolomics	25	23470-0.0	292	2058	113	38.6986
FA	metabolomics	25	23503-0.0	14	533	0	0
FA	metabolomics	25	23533-0.0	11	1272	0	0
FA	metabolomics	25	23534-0.0	5	1262	0	0
FA	metabolomics	25	23635-0.0	4	4374	4	100
FA	metabolomics	25	23636-0.0	9	4373	9	100
FA	metabolomics	26	20280-0.0	15	160	4	26.6667
FA	metabolomics	26	23400-0.0	13	126	0	0
FA	metabolomics	26	23406-0.0	76	95	56	73.6842
FA	metabolomics	26	23415-0.0	44	78	0	0
FA	metabolomics	26	23418-0.0	72	98	55	76.3889
FA	metabolomics	26	23449-0.0	51	149	0	0
FA	metabolomics	26	23452-0.0	49	458	49	100
FA	metabolomics	26	23453-0.0	17	411	16	94.1176
FA	metabolomics	26	23456-0.0	157	478	152	96.8153
FA	metabolomics	26	23526-0.0	48	56	0	0
FA	metabolomics	26	23527-0.0	43	28	0	0
FA	metabolomics	26	23595-0.0	70	149	38	54.2857
FA	metabolomics	26	23596-0.0	41	127	37	90.2439
FA	metabolomics	26	23605-0.0	59	148	58	98.3051
FA	metabolomics	26	23606-0.0	62	128	60	96.7742
FA	metabolomics	26	23635-0.0	52	270	52	100
FA	metabolomics	26	23636-0.0	40	301	40	100
FA	metabolomics	26	23648-0.0	2	246	2	100
FA	metabolomics	27	20280-0.0	151	311	82	54.3046
FA	metabolomics	27	23406-0.0	121	326	120	99.1736
FA	metabolomics	27	23407-0.0	36	393	36	100
FA	metabolomics	27	23408-0.0	24	396	24	100
FA	metabolomics	27	23418-0.0	127	334	127	100
FA	metabolomics	27	23435-0.0	78	388	78	100
FA	metabolomics	27	23452-0.0	132	495	132	100
FA	metabolomics	27	23453-0.0	165	482	165	100
FA	metabolomics	27	23454-0.0	73	516	73	100
FA	metabolomics	27	23455-0.0	12	615	12	100
FA	metabolomics	27	23456-0.0	298	541	291	97.651
FA	metabolomics	27	23462-0.0	4	40	1	25
FA	metabolomics	27	23470-0.0	29	206	0	0
FA	metabolomics	27	23482-0.0	6	405	6	100
FA	metabolomics	27	23483-0.0	47	467	47	100
FA	metabolomics	27	23484-0.0	16	406	16	100
FA	metabolomics	27	23585-0.0	67	472	67	100
FA	metabolomics	27	23595-0.0	110	436	110	100
FA	metabolomics	27	23596-0.0	41	430	41	100
FA	metabolomics	27	23600-0.0	12	360	12	100
FA	metabolomics	27	23605-0.0	87	404	87	100
FA	metabolomics	27	23606-0.0	76	393	76	100
FA	metabolomics	27	23608-0.0	27	393	27	100
FA	metabolomics	27	23610-0.0	22	249	21	95.4545
FA	metabolomics	27	23611-0.0	5	175	4	80
FA	metabolomics	27	23613-0.0	6	228	6	100
FA	metabolomics	27	23631-0.0	6	241	6	100
FA	metabolomics	27	23633-0.0	20	180	20	100
FA	metabolomics	27	23635-0.0	134	471	134	100
FA	metabolomics	27	23636-0.0	111	436	111	100
FA	metabolomics	27	23638-0.0	13	180	13	100
FA	metabolomics	27	23645-0.0	3	202	3	100
FA	metabolomics	27	23646-0.0	4	160	4	100
FA	metabolomics	27	23648-0.0	97	427	97	100
FA	metabolomics	28	20280-0.0	7	101	7	100
FA	metabolomics	28	23406-0.0	21	106	21	100
FA	metabolomics	28	23418-0.0	19	112	19	100
FA	metabolomics	28	23452-0.0	34	164	34	100
FA	metabolomics	28	23453-0.0	38	150	38	100
FA	metabolomics	28	23455-0.0	22	141	22	100
FA	metabolomics	28	23456-0.0	60	173	60	100
FA	metabolomics	28	23461-0.0	18	6	0	0
FA	metabolomics	28	23595-0.0	26	141	26	100
FA	metabolomics	28	23605-0.0	31	95	31	100
FA	metabolomics	28	23606-0.0	27	75	27	100
FA	metabolomics	28	23608-0.0	17	111	17	100
FA	metabolomics	28	23635-0.0	36	94	36	100
FA	metabolomics	28	23636-0.0	34	99	34	100
FA	metabolomics	28	23648-0.0	5	129	5	100
FA	metabolomics	29	20280-0.0	50	166	48	96
FA	metabolomics	29	23400-0.0	18	176	8	44.4444
FA	metabolomics	29	23405-0.0	7	57	0	0
FA	metabolomics	29	23415-0.0	8	124	0	0
FA	metabolomics	29	23417-0.0	12	217	12	100
FA	metabolomics	29	23419-0.0	10	109	3	30
FA	metabolomics	29	23423-0.0	1	2	0	0
FA	metabolomics	29	23427-0.0	2	0	0	0
FA	metabolomics	29	23434-0.0	5	6	0	0
FA	metabolomics	29	23437-0.0	28	9	0	0
FA	metabolomics	29	23445-0.0	25	137	16	64
FA	metabolomics	29	23446-0.0	15	108	3	20
FA	metabolomics	29	23449-0.0	47	174	22	46.8085
FA	metabolomics	29	23452-0.0	4	174	4	100
FA	metabolomics	29	23456-0.0	40	260	40	100
FA	metabolomics	29	23470-0.0	8	97	8	100
FA	metabolomics	29	23635-0.0	4	188	4	100
FA	metabolomics	29	23636-0.0	7	170	5	71.4286
FA	metabolomics	30	20280-0.0	64	187	18	28.125
FA	metabolomics	30	23406-0.0	265	911	265	100
FA	metabolomics	30	23418-0.0	249	948	249	100
FA	metabolomics	30	23435-0.0	55	980	55	100
FA	metabolomics	30	23449-0.0	4	414	0	0
FA	metabolomics	30	23452-0.0	76	1694	76	100
FA	metabolomics	30	23453-0.0	133	1651	132	99.2481
FA	metabolomics	30	23455-0.0	1	2006	1	100
FA	metabolomics	30	23456-0.0	313	1753	313	100
FA	metabolomics	30	23470-0.0	2	165	0	0
FA	metabolomics	30	23483-0.0	5	1368	5	100
FA	metabolomics	30	23526-0.0	1	439	0	0
FA	metabolomics	30	23595-0.0	104	1272	90	86.5385
FA	metabolomics	30	23596-0.0	3	1130	3	100
FA	metabolomics	30	23605-0.0	43	1099	43	100
FA	metabolomics	30	23606-0.0	2	1139	2	100
FA	metabolomics	30	23635-0.0	101	1437	101	100
FA	metabolomics	30	23636-0.0	93	1524	93	100
FA	metabolomics	30	23648-0.0	74	1391	69	93.2432
FA	metabolomics	31	20280-0.0	29	5	5	17.2414
FA	metabolomics	31	23452-0.0	5	102	5	100
FA	metabolomics	31	23453-0.0	7	165	7	100
FA	metabolomics	31	23455-0.0	16	435	16	100
FA	metabolomics	31	23456-0.0	4	302	4	100
FA	metabolomics	31	23470-0.0	19	15	10	52.6316
FA	metabolomics	31	23491-0.0	9	0	0	0
FA	metabolomics	31	23498-0.0	10	0	0	0
FA	metabolomics	31	23501-0.0	4	0	0	0
FA	metabolomics	31	23508-0.0	1	0	0	0
FA	metabolomics	31	23635-0.0	12	73	12	100
FA	metabolomics	32	20280-0.0	20	0	0	0
FA	metabolomics	32	23455-0.0	3	920	3	100
FA	metabolomics	32	23456-0.0	120	819	120	100
FA	metabolomics	32	23595-0.0	4	151	4	100
FA	metabolomics	32	23605-0.0	1	0	0	0
FA	metabolomics	32	23636-0.0	13	540	13	100
FA	metabolomics	33	20280-0.0	1	0	0	0
FA	metabolomics	33	23434-0.0	19	46	19	100
FA	metabolomics	33	23437-0.0	16	45	16	100
FA	metabolomics	33	23442-0.0	19	36	19	100
FA	metabolomics	33	23446-0.0	2	32	2	100
FA	metabolomics	33	23447-0.0	3	13	3	100
FA	metabolomics	33	23448-0.0	10	50	9	90
FA	metabolomics	33	23456-0.0	5	90	5	100
FA	metabolomics	34	20280-0.0	98	426	95	96.9388
FA	metabolomics	34	23406-0.0	47	568	42	89.3617
FA	metabolomics	34	23418-0.0	42	582	41	97.619
FA	metabolomics	34	23445-0.0	2	356	0	0
FA	metabolomics	34	23449-0.0	18	398	4	22.2222
FA	metabolomics	34	23452-0.0	235	963	235	100
FA	metabolomics	34	23453-0.0	289	1027	289	100
FA	metabolomics	34	23455-0.0	54	925	54	100
FA	metabolomics	34	23456-0.0	451	1067	451	100
FA	metabolomics	34	23461-0.0	63	81	0	0
FA	metabolomics	34	23595-0.0	19	773	19	100
FA	metabolomics	34	23605-0.0	56	638	56	100
FA	metabolomics	34	23606-0.0	12	560	12	100
FA	metabolomics	34	23635-0.0	174	688	174	100
FA	metabolomics	34	23636-0.0	110	680	110	100
FA	metabolomics	35	23456-0.0	22	128	22	100
FA	metabolomics	36	20280-0.0	136	500	133	97.7941
FA	metabolomics	36	23400-0.0	122	582	94	77.0492
FA	metabolomics	36	23406-0.0	298	481	296	99.3289
FA	metabolomics	36	23407-0.0	20	350	20	100
FA	metabolomics	36	23408-0.0	16	327	16	100
FA	metabolomics	36	23411-0.0	149	225	125	83.8926
FA	metabolomics	36	23414-0.0	113	234	110	97.3451
FA	metabolomics	36	23415-0.0	179	602	147	82.1229
FA	metabolomics	36	23418-0.0	276	492	275	99.6377
FA	metabolomics	36	23419-0.0	1	391	1	100
FA	metabolomics	36	23423-0.0	68	216	68	100
FA	metabolomics	36	23426-0.0	229	310	208	90.8297
FA	metabolomics	36	23427-0.0	252	416	248	98.4127
FA	metabolomics	36	23431-0.0	21	322	21	100
FA	metabolomics	36	23434-0.0	179	236	152	84.9162
FA	metabolomics	36	23435-0.0	117	342	117	100
FA	metabolomics	36	23436-0.0	203	303	166	81.7734
FA	metabolomics	36	23437-0.0	258	289	196	75.969
FA	metabolomics	36	23438-0.0	38	501	38	100
FA	metabolomics	36	23440-0.0	161	334	157	97.5155
FA	metabolomics	36	23445-0.0	19	588	19	100
FA	metabolomics	36	23446-0.0	116	371	94	81.0345
FA	metabolomics	36	23449-0.0	120	605	85	70.8333
FA	metabolomics	36	23452-0.0	226	1112	210	92.9204
FA	metabolomics	36	23453-0.0	198	977	195	98.4848
FA	metabolomics	36	23454-0.0	101	408	101	100
FA	metabolomics	36	23455-0.0	80	1285	80	100
FA	metabolomics	36	23456-0.0	479	1225	479	100
FA	metabolomics	36	23457-0.0	33	236	33	100
FA	metabolomics	36	23470-0.0	42	320	42	100
FA	metabolomics	36	23480-0.0	2	369	2	100
FA	metabolomics	36	23482-0.0	66	474	66	100
FA	metabolomics	36	23483-0.0	73	486	73	100
FA	metabolomics	36	23484-0.0	73	373	73	100
FA	metabolomics	36	23487-0.0	34	485	34	100
FA	metabolomics	36	23489-0.0	24	313	24	100
FA	metabolomics	36	23490-0.0	12	330	12	100
FA	metabolomics	36	23494-0.0	20	329	20	100
FA	metabolomics	36	23497-0.0	26	248	26	100
FA	metabolomics	36	23526-0.0	16	283	0	0
FA	metabolomics	36	23527-0.0	7	98	0	0
FA	metabolomics	36	23585-0.0	41	560	41	100
FA	metabolomics	36	23586-0.0	7	361	7	100
FA	metabolomics	36	23595-0.0	101	576	100	99.0099
FA	metabolomics	36	23596-0.0	70	550	70	100
FA	metabolomics	36	23605-0.0	61	420	61	100
FA	metabolomics	36	23606-0.0	66	483	64	96.9697
FA	metabolomics	36	23608-0.0	9	416	9	100
FA	metabolomics	36	23634-0.0	15	1164	15	100
FA	metabolomics	36	23635-0.0	102	658	102	100
FA	metabolomics	36	23636-0.0	59	754	59	100
FA	metabolomics	36	23648-0.0	158	655	158	100
FA	metabolomics	37	20280-0.0	34	91	34	100
FA	metabolomics	37	23400-0.0	69	44	11	15.942
FA	metabolomics	37	23406-0.0	5	12	0	0
FA	metabolomics	37	23407-0.0	10	56	8	80
FA	metabolomics	37	23411-0.0	159	70	70	44.0252
FA	metabolomics	37	23412-0.0	4	13	4	100
FA	metabolomics	37	23415-0.0	64	63	0	0
FA	metabolomics	37	23417-0.0	22	177	20	90.9091
FA	metabolomics	37	23419-0.0	7	45	1	14.2857
FA	metabolomics	37	23423-0.0	134	85	75	55.9701
FA	metabolomics	37	23424-0.0	3	27	3	100
FA	metabolomics	37	23425-0.0	5	156	5	100
FA	metabolomics	37	23426-0.0	2	45	2	100
FA	metabolomics	37	23427-0.0	60	167	44	73.3333
FA	metabolomics	37	23434-0.0	170	116	116	68.2353
FA	metabolomics	37	23436-0.0	89	68	15	16.8539
FA	metabolomics	37	23437-0.0	173	114	114	65.896
FA	metabolomics	37	23442-0.0	111	114	95	85.5856
FA	metabolomics	37	23445-0.0	105	77	66	62.8571
FA	metabolomics	37	23446-0.0	148	130	82	55.4054
FA	metabolomics	37	23447-0.0	66	103	50	75.7576
FA	metabolomics	37	23448-0.0	69	107	45	65.2174
FA	metabolomics	37	23449-0.0	142	102	81	57.0423
FA	metabolomics	37	23452-0.0	41	126	41	100
FA	metabolomics	37	23453-0.0	16	134	16	100
FA	metabolomics	37	23456-0.0	89	152	87	97.7528
FA	metabolomics	37	23508-0.0	11	93	11	100
FA	metabolomics	37	23515-0.0	20	63	14	70
FA	metabolomics	37	23526-0.0	9	11	0	0
FA	metabolomics	37	23527-0.0	1	0	0	0
FA	metabolomics	37	23531-0.0	2	183	0	0
FA	metabolomics	37	23533-0.0	11	199	0	0
FA	metabolomics	37	23534-0.0	4	191	0	0
FA	metabolomics	37	23595-0.0	3	94	0	0
FA	metabolomics	37	23608-0.0	9	76	0	0
FA	metabolomics	37	23635-0.0	6	64	0	0
FA	metabolomics	38	20280-0.0	88	299	71	80.6818
FA	metabolomics	38	23400-0.0	95	295	82	86.3158
FA	metabolomics	38	23401-0.0	4	430	4	100
FA	metabolomics	38	23404-0.0	4	604	4	100
FA	metabolomics	38	23405-0.0	44	15	0	0
FA	metabolomics	38	23411-0.0	132	101	91	68.9394
FA	metabolomics	38	23415-0.0	93	216	78	83.871
FA	metabolomics	38	23417-0.0	73	554	73	100
FA	metabolomics	38	23419-0.0	55	179	14	25.4545
FA	metabolomics	38	23423-0.0	143	175	130	90.9091
FA	metabolomics	38	23425-0.0	36	532	36	100
FA	metabolomics	38	23427-0.0	105	139	90	85.7143
FA	metabolomics	38	23434-0.0	143	110	108	75.5245
FA	metabolomics	38	23436-0.0	133	109	98	73.6842
FA	metabolomics	38	23437-0.0	148	99	99	66.8919
FA	metabolomics	38	23442-0.0	84	226	78	92.8571
FA	metabolomics	38	23445-0.0	61	400	58	95.082
FA	metabolomics	38	23446-0.0	114	395	64	56.1404
FA	metabolomics	38	23448-0.0	15	290	15	100
FA	metabolomics	38	23449-0.0	119	342	74	62.1849
FA	metabolomics	38	23452-0.0	56	308	47	83.9286
FA	metabolomics	38	23453-0.0	30	298	30	100
FA	metabolomics	38	23456-0.0	59	460	59	100
FA	metabolomics	38	23470-0.0	3	199	3	100
FA	metabolomics	38	23524-0.0	3	60	3	100
FA	metabolomics	38	23526-0.0	19	136	12	63.1579
FA	metabolomics	38	23527-0.0	5	36	2	40
FA	metabolomics	38	23531-0.0	43	589	43	100
FA	metabolomics	38	23533-0.0	68	663	68	100
FA	metabolomics	38	23534-0.0	70	553	70	100
FA	metabolomics	38	23605-0.0	2	147	2	100
FA	metabolomics	38	23635-0.0	6	331	6	100
FA	metabolomics	38	23636-0.0	17	269	15	88.2353
FA	metabolomics	39	20280-0.0	4	0	0	0
FA	metabolomics	39	23400-0.0	78	85	19	24.359
FA	metabolomics	39	23401-0.0	154	93	65	42.2078
FA	metabolomics	39	23402-0.0	127	65	39	30.7087
FA	metabolomics	39	23403-0.0	66	53	27	40.9091
FA	metabolomics	39	23404-0.0	100	107	59	59
FA	metabolomics	39	23405-0.0	148	39	0	0
FA	metabolomics	39	23407-0.0	90	18	18	20
FA	metabolomics	39	23408-0.0	79	9	9	11.3924
FA	metabolomics	39	23411-0.0	98	23	0	0
FA	metabolomics	39	23412-0.0	157	26	15	9.55414
FA	metabolomics	39	23413-0.0	44	88	19	43.1818
FA	metabolomics	39	23415-0.0	50	76	5	10
FA	metabolomics	39	23416-0.0	61	56	30	49.1803
FA	metabolomics	39	23417-0.0	191	105	79	41.3613
FA	metabolomics	39	23419-0.0	107	76	28	26.1682
FA	metabolomics	39	23420-0.0	121	44	30	24.7934
FA	metabolomics	39	23423-0.0	196	74	40	20.4082
FA	metabolomics	39	23424-0.0	121	21	21	17.3554
FA	metabolomics	39	23425-0.0	165	111	66	40
FA	metabolomics	39	23434-0.0	145	107	63	43.4483
FA	metabolomics	39	23436-0.0	19	109	0	0
FA	metabolomics	39	23437-0.0	130	104	57	43.8462
FA	metabolomics	39	23439-0.0	98	95	67	68.3673
FA	metabolomics	39	23442-0.0	222	95	66	29.7297
FA	metabolomics	39	23445-0.0	112	154	83	74.1071
FA	metabolomics	39	23446-0.0	208	165	71	34.1346
FA	metabolomics	39	23447-0.0	121	99	57	47.1074
FA	metabolomics	39	23448-0.0	167	113	93	55.6886
FA	metabolomics	39	23449-0.0	142	104	69	48.5915
FA	metabolomics	39	23452-0.0	36	103	9	25
FA	metabolomics	39	23453-0.0	6	134	6	100
FA	metabolomics	39	23454-0.0	8	86	8	100
FA	metabolomics	39	23456-0.0	4	92	4	100
FA	metabolomics	39	23461-0.0	4	236	4	100
FA	metabolomics	39	23470-0.0	2	0	0	0
FA	metabolomics	39	23482-0.0	3	41	0	0
FA	metabolomics	39	23484-0.0	44	5	0	0
FA	metabolomics	39	23489-0.0	75	38	38	50.6667
FA	metabolomics	39	23490-0.0	54	0	0	0
FA	metabolomics	39	23491-0.0	95	48	43	45.2632
FA	metabolomics	39	23492-0.0	5	109	4	80
FA	metabolomics	39	23494-0.0	30	78	16	53.3333
FA	metabolomics	39	23496-0.0	103	60	59	57.2816
FA	metabolomics	39	23497-0.0	54	0	0	0
FA	metabolomics	39	23498-0.0	85	60	44	51.7647
FA	metabolomics	39	23499-0.0	6	80	4	66.6667
FA	metabolomics	39	23501-0.0	31	75	22	70.9677
FA	metabolomics	39	23503-0.0	187	99	79	42.246
FA	metabolomics	39	23504-0.0	36	29	0	0
FA	metabolomics	39	23505-0.0	77	160	55	71.4286
FA	metabolomics	39	23508-0.0	96	96	70	72.9167
FA	metabolomics	39	23510-0.0	165	89	75	45.4545
FA	metabolomics	39	23511-0.0	4	0	0	0
FA	metabolomics	39	23512-0.0	150	74	51	34
FA	metabolomics	39	23513-0.0	111	102	53	47.7477
FA	metabolomics	39	23515-0.0	49	116	34	69.3878
FA	metabolomics	39	23517-0.0	34	24	0	0
FA	metabolomics	39	23524-0.0	38	95	18	47.3684
FA	metabolomics	39	23526-0.0	32	82	14	43.75
FA	metabolomics	39	23527-0.0	29	66	3	10.3448
FA	metabolomics	39	23531-0.0	125	252	90	72
FA	metabolomics	39	23533-0.0	131	142	82	62.5954
FA	metabolomics	39	23534-0.0	132	170	89	67.4242
FA	metabolomics	39	23535-0.0	45	238	39	86.6667
FA	metabolomics	39	23538-0.0	52	229	52	100
FA	metabolomics	40	20280-0.0	193	328	176	91.1917
FA	metabolomics	40	23406-0.0	38	241	21	55.2632
FA	metabolomics	40	23407-0.0	44	278	43	97.7273
FA	metabolomics	40	23408-0.0	31	276	31	100
FA	metabolomics	40	23418-0.0	44	268	26	59.0909
FA	metabolomics	40	23435-0.0	82	340	82	100
FA	metabolomics	40	23447-0.0	16	224	15	93.75
FA	metabolomics	40	23452-0.0	195	562	195	100
FA	metabolomics	40	23453-0.0	184	510	184	100
FA	metabolomics	40	23454-0.0	89	339	89	100
FA	metabolomics	40	23455-0.0	51	546	51	100
FA	metabolomics	40	23456-0.0	295	681	289	97.9661
FA	metabolomics	40	23462-0.0	7	81	0	0
FA	metabolomics	40	23470-0.0	125	240	113	90.4
FA	metabolomics	40	23482-0.0	33	321	32	96.9697
FA	metabolomics	40	23483-0.0	48	354	48	100
FA	metabolomics	40	23484-0.0	17	274	13	76.4706
FA	metabolomics	40	23487-0.0	34	334	34	100
FA	metabolomics	40	23489-0.0	14	244	11	78.5714
FA	metabolomics	40	23490-0.0	15	275	15	100
FA	metabolomics	40	23494-0.0	30	253	27	90
FA	metabolomics	40	23585-0.0	80	517	80	100
FA	metabolomics	40	23590-0.0	8	393	8	100
FA	metabolomics	40	23595-0.0	135	404	135	100
FA	metabolomics	40	23596-0.0	46	335	46	100
FA	metabolomics	40	23600-0.0	30	196	30	100
FA	metabolomics	40	23605-0.0	88	260	86	97.7273
FA	metabolomics	40	23606-0.0	86	349	85	98.8372
FA	metabolomics	40	23608-0.0	63	189	58	92.0635
FA	metabolomics	40	23610-0.0	9	204	6	66.6667
FA	metabolomics	40	23613-0.0	5	121	4	80
FA	metabolomics	40	23631-0.0	23	170	17	73.913
FA	metabolomics	40	23633-0.0	23	202	23	100
FA	metabolomics	40	23635-0.0	143	345	133	93.007
FA	metabolomics	40	23636-0.0	128	446	122	95.3125
FA	metabolomics	40	23638-0.0	2	207	2	100
FA	metabolomics	40	23640-0.0	19	189	7	36.8421
FA	metabolomics	40	23648-0.0	101	284	61	60.396
FA	metabolomics	41	20280-0.0	29	177	16	55.1724
FA	metabolomics	41	23449-0.0	6	182	0	0
FA	metabolomics	41	23452-0.0	13	473	13	100
FA	metabolomics	41	23453-0.0	15	518	15	100
FA	metabolomics	41	23455-0.0	20	509	20	100
FA	metabolomics	41	23456-0.0	72	821	71	98.6111
FA	metabolomics	41	23470-0.0	21	215	18	85.7143
FA	metabolomics	41	23635-0.0	1	233	1	100
FA	metabolomics	42	20280-0.0	8	95	2	25
FA	metabolomics	42	23400-0.0	7	57	0	0
FA	metabolomics	42	23406-0.0	51	77	51	100
FA	metabolomics	42	23411-0.0	13	0	0	0
FA	metabolomics	42	23414-0.0	11	30	4	36.3636
FA	metabolomics	42	23415-0.0	13	34	0	0
FA	metabolomics	42	23418-0.0	48	79	48	100
FA	metabolomics	42	23426-0.0	31	27	17	54.8387
FA	metabolomics	42	23427-0.0	22	39	20	90.9091
FA	metabolomics	42	23434-0.0	32	0	0	0
FA	metabolomics	42	23436-0.0	39	0	0	0
FA	metabolomics	42	23437-0.0	51	0	0	0
FA	metabolomics	42	23440-0.0	27	28	18	66.6667
FA	metabolomics	42	23445-0.0	4	71	0	0
FA	metabolomics	42	23446-0.0	7	42	0	0
FA	metabolomics	42	23449-0.0	21	91	0	0
FA	metabolomics	42	23452-0.0	28	205	28	100
FA	metabolomics	42	23453-0.0	19	181	19	100
FA	metabolomics	42	23456-0.0	99	192	75	75.7576
FA	metabolomics	42	23595-0.0	34	81	4	11.7647
FA	metabolomics	42	23596-0.0	24	11	5	20.8333
FA	metabolomics	42	23605-0.0	28	21	14	50
FA	metabolomics	42	23606-0.0	32	19	19	59.375
FA	metabolomics	42	23635-0.0	24	108	18	75
FA	metabolomics	42	23636-0.0	15	137	15	100
FA	metabolomics	43	20280-0.0	22	79	16	72.7273
FA	metabolomics	43	23400-0.0	40	93	0	0
FA	metabolomics	43	23401-0.0	6	112	0	0
FA	metabolomics	43	23405-0.0	19	22	0	0
FA	metabolomics	43	23411-0.0	67	13	0	0
FA	metabolomics	43	23415-0.0	31	44	0	0
FA	metabolomics	43	23417-0.0	31	148	15	48.3871
FA	metabolomics	43	23419-0.0	29	89	0	0
FA	metabolomics	43	23423-0.0	66	21	0	0
FA	metabolomics	43	23425-0.0	10	153	3	30
FA	metabolomics	43	23427-0.0	42	82	27	64.2857
FA	metabolomics	43	23434-0.0	68	13	0	0
FA	metabolomics	43	23436-0.0	57	13	0	0
FA	metabolomics	43	23437-0.0	73	19	0	0
FA	metabolomics	43	23440-0.0	8	38	0	0
FA	metabolomics	43	23442-0.0	24	12	0	0
FA	metabolomics	43	23445-0.0	42	119	10	23.8095
FA	metabolomics	43	23446-0.0	48	88	4	8.33333
FA	metabolomics	43	23449-0.0	53	114	8	15.0943
FA	metabolomics	43	23456-0.0	12	74	12	100
FA	metabolomics	43	23503-0.0	5	87	0	0
FA	metabolomics	43	23524-0.0	8	60	6	75
FA	metabolomics	43	23526-0.0	6	97	0	0
FA	metabolomics	43	23527-0.0	6	52	0	0
FA	metabolomics	43	23531-0.0	13	235	13	100
FA	metabolomics	43	23533-0.0	10	217	10	100
FA	metabolomics	43	23534-0.0	12	209	12	100
FA	metabolomics	44	20280-0.0	133	813	117	87.9699
FA	metabolomics	44	23443-0.0	22	523	22	100
FA	metabolomics	44	23449-0.0	62	157	15	24.1935
FA	metabolomics	44	23452-0.0	120	1735	120	100
FA	metabolomics	44	23453-0.0	99	1616	99	100
FA	metabolomics	44	23455-0.0	28	1904	28	100
FA	metabolomics	44	23456-0.0	639	1799	585	91.5493
FA	metabolomics	44	23470-0.0	22	481	18	81.8182
FA	metabolomics	44	23635-0.0	18	1318	18	100
FA	metabolomics	44	23636-0.0	11	1076	11	100
FA	metabolomics	45	20280-0.0	22	207	9	40.9091
FA	metabolomics	45	23435-0.0	2	455	0	0
FA	metabolomics	45	23452-0.0	135	1562	128	94.8148
FA	metabolomics	45	23453-0.0	128	1363	113	88.2812
FA	metabolomics	45	23454-0.0	8	562	1	12.5
FA	metabolomics	45	23455-0.0	39	1547	39	100
FA	metabolomics	45	23456-0.0	220	1369	207	94.0909
FA	metabolomics	45	23486-0.0	4	360	1	25
FA	metabolomics	45	23585-0.0	45	310	0	0
FA	metabolomics	45	23595-0.0	50	324	5	10
FA	metabolomics	45	23600-0.0	5	97	0	0
FA	metabolomics	45	23605-0.0	46	310	13	28.2609
FA	metabolomics	45	23606-0.0	14	215	0	0
FA	metabolomics	45	23608-0.0	10	351	0	0
FA	metabolomics	45	23610-0.0	3	140	0	0
FA	metabolomics	45	23635-0.0	77	557	12	15.5844
FA	metabolomics	45	23636-0.0	51	333	1	1.96078
FA	metabolomics	45	23645-0.0	3	69	0	0
FA	metabolomics	45	23648-0.0	10	755	0	0
FA	metabolomics	46	23403-0.0	11	201	11	100
FA	metabolomics	46	23406-0.0	175	846	175	100
FA	metabolomics	46	23407-0.0	53	1141	53	100
FA	metabolomics	46	23408-0.0	56	1151	56	100
FA	metabolomics	46	23412-0.0	62	690	62	100
FA	metabolomics	46	23414-0.0	19	607	19	100
FA	metabolomics	46	23416-0.0	4	65	4	100
FA	metabolomics	46	23418-0.0	171	829	171	100
FA	metabolomics	46	23420-0.0	54	559	54	100
FA	metabolomics	46	23424-0.0	71	858	71	100
FA	metabolomics	46	23426-0.0	88	809	88	100
FA	metabolomics	46	23431-0.0	1	834	1	100
FA	metabolomics	46	23435-0.0	75	1257	75	100
FA	metabolomics	46	23447-0.0	35	1053	35	100
FA	metabolomics	46	23448-0.0	5	800	5	100
FA	metabolomics	46	23452-0.0	101	2227	101	100
FA	metabolomics	46	23453-0.0	144	1995	134	93.0556
FA	metabolomics	46	23454-0.0	114	1354	114	100
FA	metabolomics	46	23456-0.0	155	1700	155	100
FA	metabolomics	46	23467-0.0	7	0	0	0
FA	metabolomics	46	23483-0.0	6	1408	6	100
FA	metabolomics	46	23484-0.0	14	657	14	100
FA	metabolomics	46	23485-0.0	8	891	8	100
FA	metabolomics	46	23489-0.0	58	635	58	100
FA	metabolomics	46	23490-0.0	46	1240	46	100
FA	metabolomics	46	23491-0.0	51	468	51	100
FA	metabolomics	46	23492-0.0	9	686	9	100
FA	metabolomics	46	23494-0.0	20	674	20	100
FA	metabolomics	46	23496-0.0	58	504	58	100
FA	metabolomics	46	23497-0.0	50	1234	50	100
FA	metabolomics	46	23498-0.0	67	383	65	97.0149
FA	metabolomics	46	23499-0.0	5	656	5	100
FA	metabolomics	46	23501-0.0	3	733	3	100
FA	metabolomics	46	23503-0.0	18	13	0	0
FA	metabolomics	46	23504-0.0	9	462	9	100
FA	metabolomics	46	23508-0.0	14	521	14	100
FA	metabolomics	46	23511-0.0	11	915	11	100
FA	metabolomics	46	23512-0.0	11	0	0	0
FA	metabolomics	46	23513-0.0	13	26	6	46.1538
FA	metabolomics	46	23629-0.0	173	446	143	82.659
FA	metabolomics	46	23632-0.0	2	545	0	0
FA	metabolomics	46	23635-0.0	96	1180	96	100
FA	metabolomics	46	23636-0.0	5	1700	5	100
FA	metabolomics	46	23648-0.0	20	1202	20	100
FA	metabolomics	47	20280-0.0	39	547	25	64.1026
FA	metabolomics	47	23445-0.0	38	66	0	0
FA	metabolomics	47	23446-0.0	10	19	0	0
FA	metabolomics	47	23449-0.0	33	89	6	18.1818
FA	metabolomics	47	23452-0.0	209	1221	201	96.1722
FA	metabolomics	47	23453-0.0	235	1112	219	93.1915
FA	metabolomics	47	23455-0.0	41	1234	41	100
FA	metabolomics	47	23456-0.0	442	1112	430	97.2851
FA	metabolomics	47	23512-0.0	21	94	0	0
FA	metabolomics	47	23513-0.0	6	135	0	0
FA	metabolomics	47	23524-0.0	1	128	0	0
FA	metabolomics	47	23526-0.0	5	66	0	0
FA	metabolomics	47	23527-0.0	2	135	0	0
FA	metabolomics	47	23531-0.0	2	122	0	0
FA	metabolomics	47	23533-0.0	3	88	0	0
FA	metabolomics	47	23534-0.0	2	95	0	0
FA	metabolomics	47	23535-0.0	3	145	0	0
FA	metabolomics	47	23585-0.0	40	569	28	70
FA	metabolomics	47	23595-0.0	61	668	47	77.0492
FA	metabolomics	47	23605-0.0	30	370	2	6.66667
FA	metabolomics	47	23608-0.0	2	303	0	0
FA	metabolomics	47	23635-0.0	99	536	62	62.6263
FA	metabolomics	47	23636-0.0	74	492	32	43.2432
FA	metabolomics	47	23648-0.0	3	806	3	100
FA	metabolomics	48	23452-0.0	5	866	5	100
FA	metabolomics	48	23453-0.0	30	766	30	100
FA	metabolomics	48	23456-0.0	29	922	29	100
FA	metabolomics	48	23635-0.0	1	414	0	0
FA	metabolomics	49	20280-0.0	1391	4308	1018	73.1848
FA	metabolomics	49	23400-0.0	56	435	41	73.2143
FA	metabolomics	49	23401-0.0	48	25	0	0
FA	metabolomics	49	23402-0.0	57	19	0	0
FA	metabolomics	49	23403-0.0	6	32	0	0
FA	metabolomics	49	23404-0.0	136	453	83	61.0294
FA	metabolomics	49	23405-0.0	38	67	0	0
FA	metabolomics	49	23407-0.0	2	3380	0	0
FA	metabolomics	49	23412-0.0	3	886	0	0
FA	metabolomics	49	23413-0.0	3	33	0	0
FA	metabolomics	49	23415-0.0	154	455	124	80.5195
FA	metabolomics	49	23416-0.0	41	16	0	0
FA	metabolomics	49	23417-0.0	35	48	0	0
FA	metabolomics	49	23419-0.0	27	36	0	0
FA	metabolomics	49	23420-0.0	4	194	0	0
FA	metabolomics	49	23424-0.0	3	1766	0	0
FA	metabolomics	49	23425-0.0	18	21	0	0
FA	metabolomics	49	23435-0.0	1	1889	1	100
FA	metabolomics	49	23439-0.0	63	4	0	0
FA	metabolomics	49	23442-0.0	11	2474	10	90.9091
FA	metabolomics	49	23445-0.0	81	328	1	1.23457
FA	metabolomics	49	23446-0.0	21	46	0	0
FA	metabolomics	49	23447-0.0	5	2569	0	0
FA	metabolomics	49	23448-0.0	137	4522	133	97.0803
FA	metabolomics	49	23449-0.0	188	628	78	41.4894
FA	metabolomics	49	23452-0.0	2912	5537	2901	99.6223
FA	metabolomics	49	23453-0.0	2923	5576	2918	99.8289
FA	metabolomics	49	23454-0.0	1	2784	1	100
FA	metabolomics	49	23455-0.0	1869	6188	1869	100
FA	metabolomics	49	23456-0.0	3526	5608	3498	99.2059
FA	metabolomics	49	23461-0.0	526	2028	406	77.1863
FA	metabolomics	49	23470-0.0	379	3755	218	57.5198
FA	metabolomics	49	23491-0.0	2	856	0	0
FA	metabolomics	49	23498-0.0	7	502	0	0
FA	metabolomics	49	23503-0.0	17	63	0	0
FA	metabolomics	49	23504-0.0	10	14	0	0
FA	metabolomics	49	23505-0.0	185	1168	49	26.4865
FA	metabolomics	49	23506-0.0	77	1392	17	22.0779
FA	metabolomics	49	23512-0.0	54	0	0	0
FA	metabolomics	49	23513-0.0	16	21	0	0
FA	metabolomics	49	23524-0.0	7	17	0	0
FA	metabolomics	49	23526-0.0	37	84	0	0
FA	metabolomics	49	23527-0.0	2	58	0	0
FA	metabolomics	49	23531-0.0	15	13	0	0
FA	metabolomics	49	23533-0.0	108	190	69	63.8889
FA	metabolomics	49	23534-0.0	9	12	0	0
FA	metabolomics	49	23535-0.0	67	1190	67	100
FA	metabolomics	49	23585-0.0	1	4466	1	100
FA	metabolomics	49	23595-0.0	134	3045	130	97.0149
FA	metabolomics	49	23605-0.0	48	1399	20	41.6667
FA	metabolomics	49	23606-0.0	17	2151	7	41.1765
FA	metabolomics	49	23608-0.0	35	2524	24	68.5714
FA	metabolomics	49	23610-0.0	18	201	0	0
FA	metabolomics	49	23613-0.0	2	598	0	0
FA	metabolomics	49	23634-0.0	242	4685	242	100
FA	metabolomics	49	23635-0.0	1249	4605	1234	98.799
FA	metabolomics	49	23636-0.0	513	4793	508	99.0253
FA	metabolomics	49	23648-0.0	353	4116	353	100
FA	metabolomics	50	20280-0.0	172	2011	49	28.4884
FA	metabolomics	50	23400-0.0	183	3	0	0
FA	metabolomics	50	23401-0.0	342	19	0	0
FA	metabolomics	50	23402-0.0	203	53	0	0
FA	metabolomics	50	23403-0.0	170	124	0	0
FA	metabolomics	50	23404-0.0	485	9	0	0
FA	metabolomics	50	23405-0.0	375	125	0	0
FA	metabolomics	50	23407-0.0	168	1329	29	17.2619
FA	metabolomics	50	23408-0.0	173	1253	36	20.8092
FA	metabolomics	50	23409-0.0	74	1201	0	0
FA	metabolomics	50	23411-0.0	34	58	0	0
FA	metabolomics	50	23412-0.0	251	172	0	0
FA	metabolomics	50	23413-0.0	225	153	0	0
FA	metabolomics	50	23415-0.0	366	7	0	0
FA	metabolomics	50	23416-0.0	169	101	11	6.50888
FA	metabolomics	50	23417-0.0	409	22	0	0
FA	metabolomics	50	23419-0.0	163	27	0	0
FA	metabolomics	50	23420-0.0	247	141	0	0
FA	metabolomics	50	23421-0.0	3	143	0	0
FA	metabolomics	50	23423-0.0	277	83	0	0
FA	metabolomics	50	23424-0.0	229	456	6	2.62009
FA	metabolomics	50	23425-0.0	251	13	0	0
FA	metabolomics	50	23427-0.0	9	28	0	0
FA	metabolomics	50	23434-0.0	41	105	0	0
FA	metabolomics	50	23435-0.0	33	593	33	100
FA	metabolomics	50	23437-0.0	8	126	0	0
FA	metabolomics	50	23439-0.0	179	22	0	0
FA	metabolomics	50	23442-0.0	299	563	13	4.34783
FA	metabolomics	50	23445-0.0	202	37	0	0
FA	metabolomics	50	23446-0.0	397	17	0	0
FA	metabolomics	50	23447-0.0	221	651	118	53.3937
FA	metabolomics	50	23448-0.0	177	1632	20	11.2994
FA	metabolomics	50	23449-0.0	201	24	0	0
FA	metabolomics	50	23452-0.0	503	2678	328	65.2087
FA	metabolomics	50	23453-0.0	555	2343	443	79.8198
FA	metabolomics	50	23454-0.0	126	942	122	96.8254
FA	metabolomics	50	23455-0.0	208	3286	208	100
FA	metabolomics	50	23456-0.0	831	2086	715	86.0409
FA	metabolomics	50	23458-0.0	94	2297	0	0
FA	metabolomics	50	23470-0.0	10	1730	0	0
FA	metabolomics	50	23471-0.0	1	210	1	100
FA	metabolomics	50	23480-0.0	6	965	0	0
FA	metabolomics	50	23482-0.0	113	1581	63	55.7522
FA	metabolomics	50	23483-0.0	129	1498	53	41.0853
FA	metabolomics	50	23484-0.0	195	802	42	21.5385
FA	metabolomics	50	23485-0.0	73	501	28	38.3562
FA	metabolomics	50	23487-0.0	43	1652	37	86.0465
FA	metabolomics	50	23489-0.0	211	1257	68	32.2275
FA	metabolomics	50	23490-0.0	189	900	20	10.582
FA	metabolomics	50	23491-0.0	287	114	0	0
FA	metabolomics	50	23494-0.0	119	1534	59	49.5798
FA	metabolomics	50	23496-0.0	240	504	50	20.8333
FA	metabolomics	50	23497-0.0	198	543	10	5.05051
FA	metabolomics	50	23498-0.0	276	98	0	0
FA	metabolomics	50	23499-0.0	34	185	0	0
FA	metabolomics	50	23501-0.0	116	572	24	20.6897
FA	metabolomics	50	23503-0.0	322	60	0	0
FA	metabolomics	50	23504-0.0	205	121	0	0
FA	metabolomics	50	23505-0.0	249	444	65	26.1044
FA	metabolomics	50	23506-0.0	29	582	10	34.4828
FA	metabolomics	50	23508-0.0	195	246	18	9.23077
FA	metabolomics	50	23510-0.0	207	117	0	0
FA	metabolomics	50	23511-0.0	80	162	0	0
FA	metabolomics	50	23512-0.0	288	45	0	0
FA	metabolomics	50	23513-0.0	136	115	0	0
FA	metabolomics	50	23515-0.0	64	668	15	23.4375
FA	metabolomics	50	23524-0.0	71	46	0	0
FA	metabolomics	50	23526-0.0	290	50	0	0
FA	metabolomics	50	23527-0.0	83	45	0	0
FA	metabolomics	50	23531-0.0	220	30	0	0
FA	metabolomics	50	23533-0.0	519	20	0	0
FA	metabolomics	50	23534-0.0	237	10	0	0
FA	metabolomics	50	23535-0.0	64	561	38	59.375
FA	metabolomics	50	23538-0.0	216	24	0	0
FA	metabolomics	50	23541-0.0	104	22	0	0
FA	metabolomics	50	23595-0.0	6	1369	6	100
FA	metabolomics	50	23605-0.0	20	371	19	95
FA	metabolomics	50	23606-0.0	2	790	1	50
FA	metabolomics	50	23608-0.0	7	964	7	100
FA	metabolomics	50	23610-0.0	16	117	0	0
FA	metabolomics	50	23613-0.0	6	128	3	50
FA	metabolomics	50	23615-0.0	4	78	0	0
FA	metabolomics	50	23629-0.0	154	485	154	100
FA	metabolomics	50	23634-0.0	42	1783	11	26.1905
FA	metabolomics	50	23635-0.0	72	1513	66	91.6667
FA	metabolomics	50	23636-0.0	35	1459	28	80
FA	metabolomics	51	23400-0.0	1	16	0	0
FA	metabolomics	51	23401-0.0	5	43	0	0
FA	metabolomics	51	23404-0.0	5	109	0	0
FA	metabolomics	51	23405-0.0	4	32	0	0
FA	metabolomics	51	23407-0.0	24	231	24	100
FA	metabolomics	51	23415-0.0	5	4	0	0
FA	metabolomics	51	23417-0.0	2	50	0	0
FA	metabolomics	51	23419-0.0	5	0	0	0
FA	metabolomics	51	23435-0.0	35	203	35	100
FA	metabolomics	51	23449-0.0	6	205	0	0
FA	metabolomics	51	23452-0.0	162	1082	162	100
FA	metabolomics	51	23453-0.0	147	672	146	99.3197
FA	metabolomics	51	23454-0.0	4	322	4	100
FA	metabolomics	51	23455-0.0	5	1133	5	100
FA	metabolomics	51	23456-0.0	208	807	183	87.9808
FA	metabolomics	51	23483-0.0	35	376	35	100
FA	metabolomics	51	23486-0.0	2	119	2	100
FA	metabolomics	51	23526-0.0	3	64	0	0
FA	metabolomics	51	23533-0.0	5	173	0	0
FA	metabolomics	51	23585-0.0	72	455	72	100
FA	metabolomics	51	23590-0.0	40	227	38	95
FA	metabolomics	51	23595-0.0	91	369	90	98.9011
FA	metabolomics	51	23600-0.0	57	97	50	87.7193
FA	metabolomics	51	23603-0.0	20	105	20	100
FA	metabolomics	51	23605-0.0	85	145	76	89.4118
FA	metabolomics	51	23606-0.0	48	162	48	100
FA	metabolomics	51	23608-0.0	88	222	84	95.4545
FA	metabolomics	51	23610-0.0	68	124	35	51.4706
FA	metabolomics	51	23613-0.0	61	167	53	86.8852
FA	metabolomics	51	23615-0.0	31	128	7	22.5806
FA	metabolomics	51	23618-0.0	22	150	16	72.7273
FA	metabolomics	51	23631-0.0	10	249	10	100
FA	metabolomics	51	23635-0.0	116	303	113	97.4138
FA	metabolomics	51	23636-0.0	82	492	82	100
FA	metabolomics	51	23640-0.0	36	207	35	97.2222
FA	metabolomics	51	23645-0.0	41	262	36	87.8049
FA	metabolomics	51	23648-0.0	15	282	15	100
FA	metabolomics	52	20280-0.0	74	874	74	100
FA	metabolomics	52	23407-0.0	37	745	37	100
FA	metabolomics	52	23408-0.0	22	767	22	100
FA	metabolomics	52	23415-0.0	1	22	0	0
FA	metabolomics	52	23435-0.0	92	753	75	81.5217
FA	metabolomics	52	23449-0.0	4	164	0	0
FA	metabolomics	52	23452-0.0	388	1726	369	95.1031
FA	metabolomics	52	23453-0.0	336	1471	284	84.5238
FA	metabolomics	52	23454-0.0	28	900	28	100
FA	metabolomics	52	23455-0.0	63	1603	63	100
FA	metabolomics	52	23456-0.0	710	1496	669	94.2254
FA	metabolomics	52	23470-0.0	3	424	3	100
FA	metabolomics	52	23483-0.0	59	847	59	100
FA	metabolomics	52	23484-0.0	3	775	3	100
FA	metabolomics	52	23485-0.0	15	591	12	80
FA	metabolomics	52	23490-0.0	12	749	12	100
FA	metabolomics	52	23494-0.0	15	930	15	100
FA	metabolomics	52	23497-0.0	16	652	16	100
FA	metabolomics	52	23524-0.0	22	214	0	0
FA	metabolomics	52	23526-0.0	29	100	0	0
FA	metabolomics	52	23527-0.0	30	215	0	0
FA	metabolomics	52	23531-0.0	13	177	0	0
FA	metabolomics	52	23533-0.0	9	100	0	0
FA	metabolomics	52	23534-0.0	12	197	0	0
FA	metabolomics	52	23535-0.0	22	345	0	0
FA	metabolomics	52	23585-0.0	82	748	79	96.3415
FA	metabolomics	52	23590-0.0	36	451	36	100
FA	metabolomics	52	23595-0.0	211	872	189	89.5735
FA	metabolomics	52	23600-0.0	73	474	65	89.0411
FA	metabolomics	52	23603-0.0	40	353	39	97.5
FA	metabolomics	52	23605-0.0	230	666	153	66.5217
FA	metabolomics	52	23606-0.0	175	643	94	53.7143
FA	metabolomics	52	23608-0.0	167	718	136	81.4371
FA	metabolomics	52	23610-0.0	128	567	7	5.46875
FA	metabolomics	52	23611-0.0	44	392	0	0
FA	metabolomics	52	23613-0.0	66	619	39	59.0909
FA	metabolomics	52	23615-0.0	23	446	0	0
FA	metabolomics	52	23618-0.0	17	425	3	17.6471
FA	metabolomics	52	23628-0.0	1	435	0	0
FA	metabolomics	52	23631-0.0	39	511	0	0
FA	metabolomics	52	23633-0.0	13	549	0	0
FA	metabolomics	52	23635-0.0	252	1107	225	89.2857
FA	metabolomics	52	23636-0.0	244	1076	198	81.1475
FA	metabolomics	52	23638-0.0	6	501	0	0
FA	metabolomics	52	23640-0.0	17	609	1	5.88235
FA	metabolomics	52	23645-0.0	27	663	23	85.1852
FA	metabolomics	52	23647-0.0	1	420	0	0
FA	metabolomics	52	23648-0.0	70	935	67	95.7143
FA	metabolomics	53	23412-0.0	4	551	4	100
FA	metabolomics	53	23452-0.0	8	859	8	100
FA	metabolomics	53	23453-0.0	12	791	12	100
FA	metabolomics	53	23489-0.0	39	688	39	100
FA	metabolomics	53	23491-0.0	75	508	75	100
FA	metabolomics	53	23496-0.0	28	671	28	100
FA	metabolomics	53	23498-0.0	41	528	41	100
FA	metabolomics	54	20280-0.0	133	1113	0	0
FA	metabolomics	54	23407-0.0	18	998	18	100
FA	metabolomics	54	23408-0.0	16	945	16	100
FA	metabolomics	54	23435-0.0	75	789	62	82.6667
FA	metabolomics	54	23447-0.0	5	744	5	100
FA	metabolomics	54	23452-0.0	497	2354	480	96.5795
FA	metabolomics	54	23453-0.0	539	2056	498	92.3933
FA	metabolomics	54	23454-0.0	15	1199	15	100
FA	metabolomics	54	23456-0.0	1073	2579	1040	96.9245
FA	metabolomics	54	23470-0.0	5	694	0	0
FA	metabolomics	54	23482-0.0	10	1146	10	100
FA	metabolomics	54	23483-0.0	49	1151	41	83.6735
FA	metabolomics	54	23484-0.0	12	1035	12	100
FA	metabolomics	54	23485-0.0	8	169	3	37.5
FA	metabolomics	54	23486-0.0	7	240	1	14.2857
FA	metabolomics	54	23487-0.0	13	1059	12	92.3077
FA	metabolomics	54	23490-0.0	15	941	13	86.6667
FA	metabolomics	54	23494-0.0	11	923	11	100
FA	metabolomics	54	23497-0.0	12	744	12	100
FA	metabolomics	54	23500-0.0	6	305	0	0
FA	metabolomics	54	23524-0.0	2	92	0	0
FA	metabolomics	54	23526-0.0	9	25	0	0
FA	metabolomics	54	23527-0.0	33	135	0	0
FA	metabolomics	54	23531-0.0	6	242	0	0
FA	metabolomics	54	23534-0.0	9	258	0	0
FA	metabolomics	54	23535-0.0	17	275	0	0
FA	metabolomics	54	23585-0.0	60	1095	34	56.6667
FA	metabolomics	54	23590-0.0	20	205	10	50
FA	metabolomics	54	23595-0.0	166	1030	156	93.9759
FA	metabolomics	54	23596-0.0	46	1050	46	100
FA	metabolomics	54	23600-0.0	81	250	42	51.8519
FA	metabolomics	54	23603-0.0	24	431	18	75
FA	metabolomics	54	23605-0.0	190	589	149	78.4211
FA	metabolomics	54	23606-0.0	172	755	139	80.814
FA	metabolomics	54	23608-0.0	151	491	135	89.404
FA	metabolomics	54	23610-0.0	123	439	26	21.1382
FA	metabolomics	54	23611-0.0	35	305	0	0
FA	metabolomics	54	23613-0.0	69	425	29	42.029
FA	metabolomics	54	23631-0.0	47	655	6	12.766
FA	metabolomics	54	23635-0.0	169	1404	159	94.0828
FA	metabolomics	54	23636-0.0	175	1210	167	95.4286
FA	metabolomics	54	23645-0.0	10	686	4	40
FA	metabolomics	54	23646-0.0	4	504	0	0
FA	metabolomics	54	23648-0.0	50	1360	49	98
FA	metabolomics	56	20280-0.0	15	388	3	20
FA	metabolomics	56	23400-0.0	9	53	0	0
FA	metabolomics	56	23415-0.0	9	52	0	0
FA	metabolomics	56	23419-0.0	6	33	0	0
FA	metabolomics	56	23445-0.0	13	44	0	0
FA	metabolomics	56	23446-0.0	10	27	0	0
FA	metabolomics	56	23449-0.0	34	89	0	0
FA	metabolomics	56	23452-0.0	121	689	103	85.124
FA	metabolomics	56	23453-0.0	166	636	82	49.3976
FA	metabolomics	56	23456-0.0	367	744	331	90.1907
FA	metabolomics	56	23533-0.0	7	66	0	0
FA	metabolomics	56	23635-0.0	7	337	7	100
FA	metabolomics	56	23636-0.0	6	311	6	100
FA	metabolomics	57	20280-0.0	65	221	31	47.6923
FA	metabolomics	57	23452-0.0	294	975	226	76.8707
FA	metabolomics	57	23453-0.0	304	681	93	30.5921
FA	metabolomics	57	23455-0.0	18	1120	18	100
FA	metabolomics	57	23456-0.0	508	1257	508	100
FA	metabolomics	57	23470-0.0	7	133	0	0
FA	metabolomics	57	23595-0.0	7	339	7	100
FA	metabolomics	57	23605-0.0	7	296	0	0
FA	metabolomics	57	23608-0.0	7	278	0	0
FA	metabolomics	57	23610-0.0	4	312	0	0
FA	metabolomics	57	23635-0.0	64	288	43	67.1875
FA	metabolomics	57	23636-0.0	50	199	14	28
FA	metabolomics	57	23648-0.0	8	323	0	0
FA	metabolomics	58	23456-0.0	7	221	6	85.7143
FA	metabolomics	59	20280-0.0	1	34	0	0
FA	metabolomics	59	23400-0.0	2	5	0	0
FA	metabolomics	59	23415-0.0	4	7	0	0
FA	metabolomics	59	23446-0.0	1	6	0	0
FA	metabolomics	59	23449-0.0	9	10	1	11.1111
FA	metabolomics	59	23452-0.0	30	51	30	100
FA	metabolomics	59	23453-0.0	31	53	31	100
FA	metabolomics	59	23455-0.0	5	57	5	100
FA	metabolomics	59	23456-0.0	36	57	36	100
FA	metabolomics	59	23461-0.0	6	15	4	66.6667
FA	metabolomics	59	23526-0.0	2	0	0	0
FA	metabolomics	59	23533-0.0	1	5	0	0
FA	metabolomics	59	23634-0.0	2	53	2	100
FA	metabolomics	60	23453-0.0	1	443	0	0
FA	metabolomics	61	20280-0.0	45	639	32	71.1111
FA	metabolomics	61	23407-0.0	53	427	53	100
FA	metabolomics	61	23408-0.0	42	411	42	100
FA	metabolomics	61	23435-0.0	38	375	38	100
FA	metabolomics	61	23447-0.0	39	355	39	100
FA	metabolomics	61	23449-0.0	36	35	0	0
FA	metabolomics	61	23452-0.0	285	930	285	100
FA	metabolomics	61	23453-0.0	390	779	361	92.5641
FA	metabolomics	61	23454-0.0	54	513	54	100
FA	metabolomics	61	23456-0.0	542	1063	542	100
FA	metabolomics	61	23458-0.0	13	585	13	100
FA	metabolomics	61	23470-0.0	5	466	4	80
FA	metabolomics	61	23482-0.0	23	541	23	100
FA	metabolomics	61	23483-0.0	106	513	106	100
FA	metabolomics	61	23484-0.0	25	345	25	100
FA	metabolomics	61	23486-0.0	56	149	56	100
FA	metabolomics	61	23487-0.0	28	538	28	100
FA	metabolomics	61	23493-0.0	7	155	7	100
FA	metabolomics	61	23494-0.0	14	442	14	100
FA	metabolomics	61	23500-0.0	11	145	11	100
FA	metabolomics	61	23526-0.0	8	105	0	0
FA	metabolomics	61	23527-0.0	16	91	0	0
FA	metabolomics	61	23534-0.0	1	75	0	0
FA	metabolomics	61	23535-0.0	3	256	0	0
FA	metabolomics	61	23585-0.0	141	594	140	99.2908
FA	metabolomics	61	23590-0.0	19	160	19	100
FA	metabolomics	61	23595-0.0	195	579	195	100
FA	metabolomics	61	23596-0.0	37	576	37	100
FA	metabolomics	61	23600-0.0	114	289	114	100
FA	metabolomics	61	23603-0.0	61	407	61	100
FA	metabolomics	61	23605-0.0	197	441	177	89.8477
FA	metabolomics	61	23606-0.0	145	436	142	97.931
FA	metabolomics	61	23608-0.0	163	482	158	96.9325
FA	metabolomics	61	23610-0.0	130	234	77	59.2308
FA	metabolomics	61	23611-0.0	7	149	0	0
FA	metabolomics	61	23613-0.0	117	245	84	71.7949
FA	metabolomics	61	23615-0.0	33	164	16	48.4848
FA	metabolomics	61	23631-0.0	44	224	21	47.7273
FA	metabolomics	61	23635-0.0	224	594	223	99.5536
FA	metabolomics	61	23636-0.0	192	567	191	99.4792
FA	metabolomics	61	23640-0.0	29	296	29	100
FA	metabolomics	61	23645-0.0	53	344	53	100
FA	metabolomics	61	23648-0.0	52	584	52	100
FA	metabolomics	62	20280-0.0	4	525	4	100
FA	metabolomics	62	23400-0.0	36	200	0	0
FA	metabolomics	62	23401-0.0	15	16	0	0
FA	metabolomics	62	23402-0.0	3	0	0	0
FA	metabolomics	62	23404-0.0	22	478	9	40.9091
FA	metabolomics	62	23405-0.0	16	327	0	0
FA	metabolomics	62	23415-0.0	70	273	3	4.28571
FA	metabolomics	62	23417-0.0	7	68	2	28.5714
FA	metabolomics	62	23419-0.0	32	2	0	0
FA	metabolomics	62	23423-0.0	2	0	0	0
FA	metabolomics	62	23425-0.0	2	74	0	0
FA	metabolomics	62	23435-0.0	29	578	29	100
FA	metabolomics	62	23445-0.0	36	53	0	0
FA	metabolomics	62	23446-0.0	11	0	0	0
FA	metabolomics	62	23449-0.0	70	110	0	0
FA	metabolomics	62	23452-0.0	442	1283	442	100
FA	metabolomics	62	23453-0.0	397	1060	397	100
FA	metabolomics	62	23454-0.0	60	704	60	100
FA	metabolomics	62	23456-0.0	579	1272	576	99.4819
FA	metabolomics	62	23483-0.0	45	791	45	100
FA	metabolomics	62	23524-0.0	10	76	0	0
FA	metabolomics	62	23526-0.0	64	318	0	0
FA	metabolomics	62	23527-0.0	32	231	0	0
FA	metabolomics	62	23531-0.0	12	163	0	0
FA	metabolomics	62	23533-0.0	69	659	4	5.7971
FA	metabolomics	62	23534-0.0	36	395	0	0
FA	metabolomics	62	23535-0.0	42	803	29	69.0476
FA	metabolomics	62	23585-0.0	133	988	133	100
FA	metabolomics	62	23590-0.0	15	580	15	100
FA	metabolomics	62	23595-0.0	210	903	209	99.5238
FA	metabolomics	62	23600-0.0	84	600	68	80.9524
FA	metabolomics	62	23603-0.0	41	599	41	100
FA	metabolomics	62	23605-0.0	177	652	154	87.0056
FA	metabolomics	62	23606-0.0	88	629	82	93.1818
FA	metabolomics	62	23608-0.0	201	630	192	95.5224
FA	metabolomics	62	23610-0.0	93	354	30	32.2581
FA	metabolomics	62	23613-0.0	97	444	44	45.3608
FA	metabolomics	62	23615-0.0	48	164	0	0
FA	metabolomics	62	23618-0.0	15	273	0	0
FA	metabolomics	62	23631-0.0	59	699	35	59.322
FA	metabolomics	62	23635-0.0	302	681	278	92.053
FA	metabolomics	62	23636-0.0	158	929	156	98.7342
FA	metabolomics	62	23640-0.0	16	452	12	75
FA	metabolomics	62	23645-0.0	26	458	17	65.3846
FA	metabolomics	62	23648-0.0	28	639	28	100
FA	metabolomics	63	20280-0.0	53	239	34	64.1509
FA	metabolomics	63	23452-0.0	152	1004	130	85.5263
FA	metabolomics	63	23453-0.0	152	951	122	80.2632
FA	metabolomics	63	23455-0.0	47	912	47	100
FA	metabolomics	63	23456-0.0	205	1107	205	100
FA	metabolomics	63	23585-0.0	3	659	1	33.3333
FA	metabolomics	63	23595-0.0	16	579	15	93.75
FA	metabolomics	63	23605-0.0	12	513	2	16.6667
FA	metabolomics	63	23608-0.0	4	591	2	50
FA	metabolomics	63	23610-0.0	16	483	3	18.75
FA	metabolomics	63	23613-0.0	6	402	0	0
FA	metabolomics	63	23635-0.0	62	494	34	54.8387
FA	metabolomics	63	23636-0.0	46	381	29	63.0435
FA	metabolomics	63	23645-0.0	4	422	0	0
FA	metabolomics	63	23648-0.0	1	642	1	100
FA	metabolomics	64	23400-0.0	30	4	0	0
FA	metabolomics	64	23401-0.0	40	0	0	0
FA	metabolomics	64	23402-0.0	21	0	0	0
FA	metabolomics	64	23404-0.0	45	0	0	0
FA	metabolomics	64	23405-0.0	56	0	0	0
FA	metabolomics	64	23407-0.0	21	26	0	0
FA	metabolomics	64	23408-0.0	17	24	0	0
FA	metabolomics	64	23412-0.0	41	17	0	0
FA	metabolomics	64	23413-0.0	54	0	0	0
FA	metabolomics	64	23415-0.0	26	11	0	0
FA	metabolomics	64	23417-0.0	72	0	0	0
FA	metabolomics	64	23419-0.0	26	0	0	0
FA	metabolomics	64	23420-0.0	35	16	0	0
FA	metabolomics	64	23423-0.0	61	0	0	0
FA	metabolomics	64	23424-0.0	31	19	0	0
FA	metabolomics	64	23425-0.0	61	0	0	0
FA	metabolomics	64	23442-0.0	49	19	0	0
FA	metabolomics	64	23445-0.0	45	0	0	0
FA	metabolomics	64	23446-0.0	56	16	0	0
FA	metabolomics	64	23447-0.0	32	44	27	84.375
FA	metabolomics	64	23448-0.0	29	59	0	0
FA	metabolomics	64	23449-0.0	35	0	0	0
FA	metabolomics	64	23452-0.0	36	68	11	30.5556
FA	metabolomics	64	23453-0.0	19	84	19	100
FA	metabolomics	64	23456-0.0	18	76	18	100
FA	metabolomics	64	23458-0.0	15	30	0	0
FA	metabolomics	64	23484-0.0	22	23	0	0
FA	metabolomics	64	23489-0.0	23	31	0	0
FA	metabolomics	64	23490-0.0	22	21	0	0
FA	metabolomics	64	23491-0.0	46	17	0	0
FA	metabolomics	64	23496-0.0	29	23	0	0
FA	metabolomics	64	23497-0.0	22	18	0	0
FA	metabolomics	64	23498-0.0	43	13	0	0
FA	metabolomics	64	23503-0.0	55	11	0	0
FA	metabolomics	64	23505-0.0	7	20	0	0
FA	metabolomics	64	23508-0.0	20	10	0	0
FA	metabolomics	64	23510-0.0	24	13	0	0
FA	metabolomics	64	23512-0.0	48	0	0	0
FA	metabolomics	64	23531-0.0	25	5	0	0
FA	metabolomics	64	23533-0.0	41	22	0	0
FA	metabolomics	64	23534-0.0	32	7	0	0
FA	metabolomics	64	23538-0.0	58	0	0	0
FA	metabolomics	64	23541-0.0	17	11	0	0
FA	metabolomics	64	23629-0.0	27	41	27	100
FA	metabolomics	65	23446-0.0	5	26	0	0
FA	metabolomics	65	23449-0.0	4	44	3	75
FA	metabolomics	65	23456-0.0	6	144	5	83.3333
FA	metabolomics	66	23415-0.0	1	420	0	0
FA	metabolomics	66	23419-0.0	3	4	0	0
FA	metabolomics	66	23423-0.0	2	0	0	0
FA	metabolomics	66	23445-0.0	2	69	0	0
FA	metabolomics	66	23449-0.0	20	114	2	10
FA	metabolomics	66	23452-0.0	190	1005	190	100
FA	metabolomics	66	23453-0.0	175	927	166	94.8571
FA	metabolomics	66	23456-0.0	261	1130	258	98.8506
FA	metabolomics	66	23533-0.0	5	559	0	0
FA	metabolomics	66	23534-0.0	5	460	0	0
FA	metabolomics	66	23585-0.0	51	686	38	74.5098
FA	metabolomics	66	23595-0.0	93	514	72	77.4194
FA	metabolomics	66	23600-0.0	33	251	8	24.2424
FA	metabolomics	66	23605-0.0	65	315	16	24.6154
FA	metabolomics	66	23606-0.0	47	353	31	65.9574
FA	metabolomics	66	23608-0.0	75	234	32	42.6667
FA	metabolomics	66	23610-0.0	43	89	1	2.32558
FA	metabolomics	66	23613-0.0	38	106	5	13.1579
FA	metabolomics	66	23635-0.0	116	440	102	87.931
FA	metabolomics	66	23636-0.0	72	661	67	93.0556
FA	metabolomics	66	23648-0.0	10	492	10	100
FA	metabolomics	67	23452-0.0	19	153	19	100
FA	metabolomics	67	23453-0.0	19	143	14	73.6842
FA	metabolomics	67	23455-0.0	37	140	37	100
FA	metabolomics	67	23456-0.0	43	154	43	100
FA	metabolomics	68	20280-0.0	20	1140	16	80
FA	metabolomics	68	23415-0.0	10	82	0	0
FA	metabolomics	68	23452-0.0	156	2137	126	80.7692
FA	metabolomics	68	23453-0.0	408	2059	273	66.9118
FA	metabolomics	68	23455-0.0	17	2488	17	100
FA	metabolomics	68	23456-0.0	1004	2614	987	98.3068
FA	metabolomics	68	23526-0.0	53	177	0	0
FA	metabolomics	68	23527-0.0	36	144	0	0
FA	metabolomics	68	23533-0.0	12	151	0	0
FA	metabolomics	68	23535-0.0	5	237	0	0
FA	metabolomics	68	23595-0.0	42	1040	28	66.6667
FA	metabolomics	68	23603-0.0	12	798	12	100
FA	metabolomics	68	23605-0.0	4	455	0	0
FA	metabolomics	68	23606-0.0	10	548	0	0
FA	metabolomics	68	23608-0.0	31	531	31	100
FA	metabolomics	68	23610-0.0	25	230	0	0
FA	metabolomics	68	23615-0.0	5	247	0	0
FA	metabolomics	68	23635-0.0	93	1281	68	73.1183
FA	metabolomics	68	23636-0.0	35	990	26	74.2857
FA	metabolomics	68	23640-0.0	3	353	0	0
FA	metabolomics	69	20280-0.0	60	346	60	100
FA	metabolomics	69	23400-0.0	68	32	0	0
FA	metabolomics	69	23401-0.0	102	17	0	0
FA	metabolomics	69	23402-0.0	89	4	0	0
FA	metabolomics	69	23403-0.0	120	31	0	0
FA	metabolomics	69	23404-0.0	119	81	1	0.840336
FA	metabolomics	69	23405-0.0	147	38	0	0
FA	metabolomics	69	23407-0.0	141	296	35	24.8227
FA	metabolomics	69	23408-0.0	135	271	35	25.9259
FA	metabolomics	69	23409-0.0	123	269	6	4.87805
FA	metabolomics	69	23411-0.0	30	16	0	0
FA	metabolomics	69	23412-0.0	152	9	0	0
FA	metabolomics	69	23413-0.0	148	100	4	2.7027
FA	metabolomics	69	23415-0.0	84	41	0	0
FA	metabolomics	69	23416-0.0	101	35	0	0
FA	metabolomics	69	23417-0.0	175	35	0	0
FA	metabolomics	69	23419-0.0	59	11	0	0
FA	metabolomics	69	23420-0.0	144	1	0	0
FA	metabolomics	69	23423-0.0	152	6	0	0
FA	metabolomics	69	23424-0.0	152	31	0	0
FA	metabolomics	69	23425-0.0	131	40	0	0
FA	metabolomics	69	23427-0.0	8	31	3	37.5
FA	metabolomics	69	23434-0.0	21	43	5	23.8095
FA	metabolomics	69	23435-0.0	23	145	23	100
FA	metabolomics	69	23437-0.0	17	38	0	0
FA	metabolomics	69	23439-0.0	73	29	0	0
FA	metabolomics	69	23442-0.0	206	90	0	0
FA	metabolomics	69	23445-0.0	85	35	0	0
FA	metabolomics	69	23446-0.0	230	24	0	0
FA	metabolomics	69	23447-0.0	175	226	103	58.8571
FA	metabolomics	69	23448-0.0	168	468	44	26.1905
FA	metabolomics	69	23449-0.0	113	11	0	0
FA	metabolomics	69	23452-0.0	243	706	123	50.6173
FA	metabolomics	69	23453-0.0	214	686	149	69.6262
FA	metabolomics	69	23454-0.0	105	275	105	100
FA	metabolomics	69	23455-0.0	85	986	85	100
FA	metabolomics	69	23456-0.0	325	706	307	94.4615
FA	metabolomics	69	23458-0.0	86	401	0	0
FA	metabolomics	69	23461-0.0	33	370	33	100
FA	metabolomics	69	23471-0.0	20	165	17	85
FA	metabolomics	69	23480-0.0	33	163	0	0
FA	metabolomics	69	23482-0.0	58	550	51	87.931
FA	metabolomics	69	23483-0.0	102	448	47	46.0784
FA	metabolomics	69	23484-0.0	143	178	53	37.0629
FA	metabolomics	69	23485-0.0	56	133	21	37.5
FA	metabolomics	69	23487-0.0	8	603	8	100
FA	metabolomics	69	23489-0.0	145	295	64	44.1379
FA	metabolomics	69	23490-0.0	140	76	8	5.71429
FA	metabolomics	69	23491-0.0	162	37	0	0
FA	metabolomics	69	23492-0.0	27	55	0	0
FA	metabolomics	69	23494-0.0	100	469	50	50
FA	metabolomics	69	23496-0.0	157	102	55	35.0318
FA	metabolomics	69	23497-0.0	147	17	0	0
FA	metabolomics	69	23498-0.0	166	35	0	0
FA	metabolomics	69	23499-0.0	81	47	0	0
FA	metabolomics	69	23501-0.0	100	174	23	23
FA	metabolomics	69	23503-0.0	162	33	0	0
FA	metabolomics	69	23504-0.0	117	11	0	0
FA	metabolomics	69	23505-0.0	93	295	26	27.957
FA	metabolomics	69	23508-0.0	134	92	19	14.1791
FA	metabolomics	69	23510-0.0	131	15	0	0
FA	metabolomics	69	23511-0.0	69	21	0	0
FA	metabolomics	69	23512-0.0	147	19	0	0
FA	metabolomics	69	23513-0.0	112	0	0	0
FA	metabolomics	69	23515-0.0	38	166	9	23.6842
FA	metabolomics	69	23526-0.0	11	35	0	0
FA	metabolomics	69	23531-0.0	37	58	0	0
FA	metabolomics	69	23533-0.0	116	82	3	2.58621
FA	metabolomics	69	23534-0.0	41	52	0	0
FA	metabolomics	69	23535-0.0	5	348	0	0
FA	metabolomics	69	23538-0.0	138	36	0	0
FA	metabolomics	69	23541-0.0	107	5	0	0
FA	metabolomics	69	23605-0.0	2	142	1	50
FA	metabolomics	69	23610-0.0	3	22	0	0
FA	metabolomics	69	23629-0.0	146	182	139	95.2055
FA	metabolomics	69	23635-0.0	6	442	5	83.3333
FA	metabolomics	69	23636-0.0	5	466	4	80
FA	metabolomics	70	23445-0.0	21	44	8	38.0952
FA	metabolomics	70	23446-0.0	20	27	11	55
FA	metabolomics	70	23449-0.0	25	58	20	80
FA	metabolomics	70	23452-0.0	62	189	62	100
FA	metabolomics	70	23453-0.0	70	192	70	100
FA	metabolomics	70	23455-0.0	39	153	39	100
FA	metabolomics	70	23456-0.0	105	233	105	100
FA	metabolomics	70	23461-0.0	2	54	2	100
FA	metabolomics	70	23505-0.0	19	90	19	100
FA	metabolomics	70	23595-0.0	6	169	6	100
FA	metabolomics	70	23631-0.0	7	5	0	0
FA	metabolomics	70	23635-0.0	20	151	19	95
FA	metabolomics	70	23636-0.0	9	105	6	66.6667
FA	metabolomics	71	23456-0.0	54	711	54	100
FA	metabolomics	72	23434-0.0	35	191	35	100
FA	metabolomics	72	23437-0.0	1	187	1	100
FA	metabolomics	72	23442-0.0	53	177	49	92.4528
FA	metabolomics	72	23445-0.0	33	92	13	39.3939
FA	metabolomics	72	23446-0.0	21	124	17	80.9524
FA	metabolomics	72	23447-0.0	21	208	18	85.7143
FA	metabolomics	72	23448-0.0	25	258	24	96
FA	metabolomics	72	23449-0.0	33	144	17	51.5152
FA	metabolomics	72	23452-0.0	65	517	64	98.4615
FA	metabolomics	72	23453-0.0	94	447	63	67.0213
FA	metabolomics	72	23455-0.0	18	521	18	100
FA	metabolomics	72	23456-0.0	128	521	128	100
FA	metabolomics	72	23595-0.0	18	231	18	100
FA	metabolomics	72	23635-0.0	23	196	23	100
FA	metabolomics	72	23636-0.0	14	181	14	100
FA	metabolomics	74	20280-0.0	505	1310	276	54.6535
FA	metabolomics	74	23400-0.0	188	24	0	0
FA	metabolomics	74	23401-0.0	93	11	0	0
FA	metabolomics	74	23402-0.0	17	0	0	0
FA	metabolomics	74	23404-0.0	206	48	0	0
FA	metabolomics	74	23405-0.0	135	2	0	0
FA	metabolomics	74	23406-0.0	6	542	0	0
FA	metabolomics	74	23411-0.0	13	6	0	0
FA	metabolomics	74	23415-0.0	222	25	0	0
FA	metabolomics	74	23417-0.0	89	40	0	0
FA	metabolomics	74	23418-0.0	2	651	0	0
FA	metabolomics	74	23419-0.0	154	5	0	0
FA	metabolomics	74	23423-0.0	7	0	0	0
FA	metabolomics	74	23425-0.0	42	55	0	0
FA	metabolomics	74	23426-0.0	7	63	0	0
FA	metabolomics	74	23427-0.0	3	85	0	0
FA	metabolomics	74	23434-0.0	3	210	3	100
FA	metabolomics	74	23436-0.0	1	3	0	0
FA	metabolomics	74	23437-0.0	1	157	1	100
FA	metabolomics	74	23439-0.0	1	49	0	0
FA	metabolomics	74	23442-0.0	2	169	0	0
FA	metabolomics	74	23445-0.0	106	54	0	0
FA	metabolomics	74	23446-0.0	98	8	0	0
FA	metabolomics	74	23448-0.0	2	1416	0	0
FA	metabolomics	74	23449-0.0	308	38	0	0
FA	metabolomics	74	23452-0.0	916	1868	911	99.4541
FA	metabolomics	74	23453-0.0	832	1784	827	99.399
FA	metabolomics	74	23455-0.0	356	2102	356	100
FA	metabolomics	74	23456-0.0	1183	1892	1174	99.2392
FA	metabolomics	74	23461-0.0	252	627	219	86.9048
FA	metabolomics	74	23470-0.0	25	1101	7	28
FA	metabolomics	74	23505-0.0	3	261	0	0
FA	metabolomics	74	23524-0.0	41	19	0	0
FA	metabolomics	74	23526-0.0	211	6	0	0
FA	metabolomics	74	23527-0.0	87	70	0	0
FA	metabolomics	74	23531-0.0	77	113	0	0
FA	metabolomics	74	23533-0.0	209	94	0	0
FA	metabolomics	74	23534-0.0	101	107	0	0
FA	metabolomics	74	23535-0.0	133	282	0	0
FA	metabolomics	74	23605-0.0	1	312	0	0
FA	metabolomics	74	23634-0.0	118	1203	118	100
FA	metabolomics	74	23635-0.0	186	1172	159	85.4839
FA	metabolomics	74	23636-0.0	8	1334	0	0
FA	metabolomics	74	23648-0.0	22	1438	22	100
FA	metabolomics	76	23407-0.0	26	225	9	34.6154
FA	metabolomics	76	23408-0.0	5	234	0	0
FA	metabolomics	76	23412-0.0	2	121	0	0
FA	metabolomics	76	23418-0.0	4	194	4	100
FA	metabolomics	76	23424-0.0	4	159	0	0
FA	metabolomics	76	23434-0.0	14	33	0	0
FA	metabolomics	76	23435-0.0	10	266	10	100
FA	metabolomics	76	23437-0.0	4	26	0	0
FA	metabolomics	76	23442-0.0	23	93	4	17.3913
FA	metabolomics	76	23447-0.0	17	159	3	17.6471
FA	metabolomics	76	23448-0.0	22	207	6	27.2727
FA	metabolomics	76	23452-0.0	87	494	66	75.8621
FA	metabolomics	76	23453-0.0	65	481	60	92.3077
FA	metabolomics	76	23454-0.0	9	300	9	100
FA	metabolomics	76	23456-0.0	117	570	115	98.2906
FA	metabolomics	76	23461-0.0	26	71	19	73.0769
FA	metabolomics	76	23483-0.0	20	238	20	100
FA	metabolomics	76	23486-0.0	19	51	0	0
FA	metabolomics	76	23489-0.0	4	227	0	0
FA	metabolomics	76	23491-0.0	2	123	0	0
FA	metabolomics	76	23493-0.0	7	39	0	0
FA	metabolomics	76	23496-0.0	6	161	0	0
FA	metabolomics	76	23497-0.0	3	186	0	0
FA	metabolomics	76	23498-0.0	5	68	0	0
FA	metabolomics	76	23500-0.0	6	62	0	0
FA	metabolomics	76	23503-0.0	7	51	0	0
FA	metabolomics	76	23505-0.0	17	17	0	0
FA	metabolomics	76	23508-0.0	3	59	0	0
FA	metabolomics	76	23510-0.0	1	56	0	0
FA	metabolomics	76	23515-0.0	2	61	0	0
FA	metabolomics	76	23585-0.0	21	262	18	85.7143
FA	metabolomics	76	23590-0.0	12	41	7	58.3333
FA	metabolomics	76	23595-0.0	26	262	24	92.3077
FA	metabolomics	76	23596-0.0	3	190	3	100
FA	metabolomics	76	23600-0.0	23	89	16	69.5652
FA	metabolomics	76	23605-0.0	28	169	20	71.4286
FA	metabolomics	76	23606-0.0	26	201	22	84.6154
FA	metabolomics	76	23608-0.0	23	157	17	73.913
FA	metabolomics	76	23610-0.0	25	109	0	0
FA	metabolomics	76	23613-0.0	17	95	0	0
FA	metabolomics	76	23615-0.0	9	66	0	0
FA	metabolomics	76	23631-0.0	10	125	2	20
FA	metabolomics	76	23635-0.0	40	294	36	90
FA	metabolomics	76	23636-0.0	27	267	23	85.1852
FA	metabolomics	76	23645-0.0	9	150	8	88.8889
FA	metabolomics	76	23648-0.0	15	312	15	100
FA	metabolomics	77	20280-0.0	118	479	55	46.6102
FA	metabolomics	77	23404-0.0	3	100	0	0
FA	metabolomics	77	23449-0.0	19	71	0	0
FA	metabolomics	77	23452-0.0	91	1016	91	100
FA	metabolomics	77	23453-0.0	53	971	53	100
FA	metabolomics	77	23456-0.0	159	986	153	96.2264
FA	metabolomics	77	23533-0.0	5	198	0	0
FA	metabolomics	77	23634-0.0	5	402	5	100
FA	metabolomics	78	20280-0.0	313	814	65	20.7668
FA	metabolomics	78	23404-0.0	10	435	0	0
FA	metabolomics	78	23415-0.0	1	175	0	0
FA	metabolomics	78	23443-0.0	1	292	0	0
FA	metabolomics	78	23449-0.0	20	399	1	5
FA	metabolomics	78	23452-0.0	514	1811	513	99.8054
FA	metabolomics	78	23453-0.0	548	1544	495	90.3285
FA	metabolomics	78	23454-0.0	1	594	1	100
FA	metabolomics	78	23455-0.0	80	2122	80	100
FA	metabolomics	78	23456-0.0	963	2177	938	97.4039
FA	metabolomics	78	23470-0.0	36	570	1	2.77778
FA	metabolomics	78	23483-0.0	7	617	4	57.1429
FA	metabolomics	78	23505-0.0	10	523	4	40
FA	metabolomics	78	23524-0.0	12	60	0	0
FA	metabolomics	78	23526-0.0	22	75	0	0
FA	metabolomics	78	23527-0.0	25	78	0	0
FA	metabolomics	78	23531-0.0	11	212	0	0
FA	metabolomics	78	23533-0.0	16	263	0	0
FA	metabolomics	78	23534-0.0	9	220	0	0
FA	metabolomics	78	23535-0.0	34	242	0	0
FA	metabolomics	78	23585-0.0	4	912	4	100
FA	metabolomics	78	23595-0.0	89	559	23	25.8427
FA	metabolomics	78	23600-0.0	2	184	0	0
FA	metabolomics	78	23605-0.0	34	250	2	5.88235
FA	metabolomics	78	23606-0.0	33	260	8	24.2424
FA	metabolomics	78	23608-0.0	5	318	0	0
FA	metabolomics	78	23610-0.0	11	75	0	0
FA	metabolomics	78	23611-0.0	6	44	0	0
FA	metabolomics	78	23613-0.0	4	57	0	0
FA	metabolomics	78	23631-0.0	56	145	5	8.92857
FA	metabolomics	78	23635-0.0	57	718	43	75.4386
FA	metabolomics	78	23636-0.0	53	674	32	60.3774
FA	metabolomics	78	23645-0.0	3	300	0	0
FA	metabolomics	78	23648-0.0	9	879	9	100
FA	metabolomics	82	20280-0.0	173	422	131	75.7225
FA	metabolomics	82	23400-0.0	2688	306	8	0.297619
FA	metabolomics	82	23401-0.0	1617	159	4	0.247372
FA	metabolomics	82	23402-0.0	1105	265	0	0
FA	metabolomics	82	23403-0.0	156	1152	4	2.5641
FA	metabolomics	82	23404-0.0	1151	263	23	1.99826
FA	metabolomics	82	23405-0.0	1819	44	0	0
FA	metabolomics	82	23406-0.0	74	3667	74	100
FA	metabolomics	82	23407-0.0	207	1107	0	0
FA	metabolomics	82	23411-0.0	2637	1641	842	31.9302
FA	metabolomics	82	23412-0.0	464	1227	19	4.09483
FA	metabolomics	82	23413-0.0	784	289	0	0
FA	metabolomics	82	23414-0.0	23	3125	0	0
FA	metabolomics	82	23415-0.0	2329	297	7	0.300558
FA	metabolomics	82	23416-0.0	100	1158	3	3
FA	metabolomics	82	23417-0.0	1989	239	4	0.201106
FA	metabolomics	82	23418-0.0	3	3387	3	100
FA	metabolomics	82	23419-0.0	2508	177	1	0.0398724
FA	metabolomics	82	23420-0.0	374	1270	20	5.34759
FA	metabolomics	82	23423-0.0	2779	553	211	7.59266
FA	metabolomics	82	23424-0.0	312	1274	18	5.76923
FA	metabolomics	82	23425-0.0	1751	234	0	0
FA	metabolomics	82	23426-0.0	3	3584	3	100
FA	metabolomics	82	23427-0.0	714	4474	705	98.7395
FA	metabolomics	82	23434-0.0	2789	3517	2046	73.3596
FA	metabolomics	82	23435-0.0	1	1564	1	100
FA	metabolomics	82	23436-0.0	1226	3292	1118	91.1909
FA	metabolomics	82	23437-0.0	2911	3702	2004	68.8423
FA	metabolomics	82	23438-0.0	476	244	0	0
FA	metabolomics	82	23439-0.0	845	342	1	0.118343
FA	metabolomics	82	23442-0.0	2102	2380	1359	64.6527
FA	metabolomics	82	23444-0.0	407	121	0	0
FA	metabolomics	82	23445-0.0	1748	1091	344	19.6796
FA	metabolomics	82	23446-0.0	3343	1050	474	14.1789
FA	metabolomics	82	23447-0.0	623	1915	482	77.3676
FA	metabolomics	82	23448-0.0	1436	3054	1265	88.0919
FA	metabolomics	82	23449-0.0	2093	1185	161	7.69231
FA	metabolomics	82	23452-0.0	583	3181	489	83.8765
FA	metabolomics	82	23453-0.0	175	2375	175	100
FA	metabolomics	82	23454-0.0	4	1521	4	100
FA	metabolomics	82	23455-0.0	255	4838	201	78.8235
FA	metabolomics	82	23456-0.0	505	3179	289	57.2277
FA	metabolomics	82	23457-0.0	50	275	0	0
FA	metabolomics	82	23461-0.0	387	3240	387	100
FA	metabolomics	82	23470-0.0	41	293	34	82.9268
FA	metabolomics	82	23489-0.0	9	1096	9	100
FA	metabolomics	82	23491-0.0	18	1202	14	77.7778
FA	metabolomics	82	23496-0.0	51	981	22	43.1373
FA	metabolomics	82	23497-0.0	66	1733	10	15.1515
FA	metabolomics	82	23498-0.0	117	1188	24	20.5128
FA	metabolomics	82	23499-0.0	4	1633	4	100
FA	metabolomics	82	23501-0.0	2	935	2	100
FA	metabolomics	82	23503-0.0	770	524	6	0.779221
FA	metabolomics	82	23504-0.0	498	1637	3	0.60241
FA	metabolomics	82	23505-0.0	1159	1063	137	11.8205
FA	metabolomics	82	23506-0.0	331	1283	0	0
FA	metabolomics	82	23508-0.0	72	824	6	8.33333
FA	metabolomics	82	23510-0.0	471	475	3	0.636943
FA	metabolomics	82	23511-0.0	355	1558	0	0
FA	metabolomics	82	23512-0.0	476	712	5	1.05042
FA	metabolomics	82	23513-0.0	17	846	9	52.9412
FA	metabolomics	82	23515-0.0	20	507	0	0
FA	metabolomics	82	23524-0.0	741	264	1	0.134953
FA	metabolomics	82	23526-0.0	1142	384	6	0.525394
FA	metabolomics	82	23527-0.0	867	434	0	0
FA	metabolomics	82	23531-0.0	1048	337	7	0.667939
FA	metabolomics	82	23533-0.0	2129	262	57	2.67731
FA	metabolomics	82	23534-0.0	1457	235	10	0.686342
FA	metabolomics	82	23535-0.0	578	499	22	3.80623
FA	metabolomics	82	23595-0.0	80	677	13	16.25
FA	metabolomics	82	23596-0.0	21	646	0	0
FA	metabolomics	82	23605-0.0	20	670	20	100
FA	metabolomics	82	23606-0.0	32	791	32	100
FA	metabolomics	82	23608-0.0	25	561	22	88
FA	metabolomics	82	23629-0.0	10	1133	10	100
FA	metabolomics	82	23635-0.0	184	2591	122	66.3043
FA	metabolomics	82	23636-0.0	71	1088	55	77.4648
FA	metabolomics	83	20280-0.0	54	296	39	72.2222
FA	metabolomics	83	23400-0.0	272	93	0	0
FA	metabolomics	83	23401-0.0	200	37	0	0
FA	metabolomics	83	23402-0.0	128	12	0	0
FA	metabolomics	83	23403-0.0	49	42	0	0
FA	metabolomics	83	23404-0.0	178	148	6	3.37079
FA	metabolomics	83	23405-0.0	215	25	0	0
FA	metabolomics	83	23407-0.0	13	219	0	0
FA	metabolomics	83	23411-0.0	253	183	50	19.7628
FA	metabolomics	83	23412-0.0	63	116	0	0
FA	metabolomics	83	23413-0.0	113	37	0	0
FA	metabolomics	83	23415-0.0	233	92	0	0
FA	metabolomics	83	23416-0.0	29	65	0	0
FA	metabolomics	83	23417-0.0	220	45	2	0.909091
FA	metabolomics	83	23419-0.0	257	62	0	0
FA	metabolomics	83	23420-0.0	59	101	0	0
FA	metabolomics	83	23423-0.0	277	61	5	1.80505
FA	metabolomics	83	23424-0.0	41	152	0	0
FA	metabolomics	83	23425-0.0	210	72	1	0.47619
FA	metabolomics	83	23427-0.0	30	484	30	100
FA	metabolomics	83	23434-0.0	243	397	154	63.3745
FA	metabolomics	83	23436-0.0	94	369	85	90.4255
FA	metabolomics	83	23437-0.0	261	387	160	61.3027
FA	metabolomics	83	23438-0.0	63	36	0	0
FA	metabolomics	83	23439-0.0	117	33	0	0
FA	metabolomics	83	23442-0.0	198	274	81	40.9091
FA	metabolomics	83	23444-0.0	28	81	0	0
FA	metabolomics	83	23445-0.0	142	140	24	16.9014
FA	metabolomics	83	23446-0.0	308	141	52	16.8831
FA	metabolomics	83	23447-0.0	38	255	9	23.6842
FA	metabolomics	83	23448-0.0	137	380	108	78.8321
FA	metabolomics	83	23449-0.0	188	154	34	18.0851
FA	metabolomics	83	23452-0.0	83	577	82	98.7952
FA	metabolomics	83	23453-0.0	65	500	65	100
FA	metabolomics	83	23455-0.0	52	784	52	100
FA	metabolomics	83	23456-0.0	212	688	194	91.5094
FA	metabolomics	83	23461-0.0	37	350	37	100
FA	metabolomics	83	23470-0.0	2	217	2	100
FA	metabolomics	83	23491-0.0	13	124	0	0
FA	metabolomics	83	23496-0.0	26	169	0	0
FA	metabolomics	83	23497-0.0	22	201	0	0
FA	metabolomics	83	23498-0.0	55	84	0	0
FA	metabolomics	83	23503-0.0	90	42	0	0
FA	metabolomics	83	23504-0.0	104	104	0	0
FA	metabolomics	83	23505-0.0	132	212	5	3.78788
FA	metabolomics	83	23506-0.0	39	274	0	0
FA	metabolomics	83	23508-0.0	17	83	0	0
FA	metabolomics	83	23510-0.0	64	46	0	0
FA	metabolomics	83	23511-0.0	62	94	0	0
FA	metabolomics	83	23512-0.0	88	14	0	0
FA	metabolomics	83	23513-0.0	3	59	0	0
FA	metabolomics	83	23524-0.0	118	78	0	0
FA	metabolomics	83	23526-0.0	145	113	0	0
FA	metabolomics	83	23527-0.0	120	76	0	0
FA	metabolomics	83	23531-0.0	132	71	0	0
FA	metabolomics	83	23533-0.0	228	120	5	2.19298
FA	metabolomics	83	23534-0.0	168	47	0	0
FA	metabolomics	83	23535-0.0	96	166	3	3.125
FA	metabolomics	83	23595-0.0	23	308	11	47.8261
FA	metabolomics	83	23596-0.0	3	271	0	0
FA	metabolomics	83	23605-0.0	5	235	5	100
FA	metabolomics	83	23606-0.0	6	232	6	100
FA	metabolomics	83	23608-0.0	5	204	5	100
FA	metabolomics	83	23635-0.0	36	427	33	91.6667
FA	metabolomics	83	23636-0.0	25	393	25	100
FA	metabolomics	84	20280-0.0	170	313	126	74.1176
FA	metabolomics	84	23400-0.0	81	83	0	0
FA	metabolomics	84	23401-0.0	101	106	0	0
FA	metabolomics	84	23402-0.0	70	46	0	0
FA	metabolomics	84	23403-0.0	68	105	0	0
FA	metabolomics	84	23404-0.0	58	168	0	0
FA	metabolomics	84	23405-0.0	117	0	0	0
FA	metabolomics	84	23407-0.0	31	393	30	96.7742
FA	metabolomics	84	23408-0.0	22	351	22	100
FA	metabolomics	84	23411-0.0	202	293	46	22.7723
FA	metabolomics	84	23412-0.0	65	292	0	0
FA	metabolomics	84	23413-0.0	96	65	0	0
FA	metabolomics	84	23415-0.0	27	72	0	0
FA	metabolomics	84	23416-0.0	57	77	0	0
FA	metabolomics	84	23417-0.0	145	117	0	0
FA	metabolomics	84	23419-0.0	82	64	0	0
FA	metabolomics	84	23420-0.0	63	295	0	0
FA	metabolomics	84	23423-0.0	271	200	0	0
FA	metabolomics	84	23424-0.0	23	319	0	0
FA	metabolomics	84	23425-0.0	131	115	0	0
FA	metabolomics	84	23434-0.0	250	643	240	96
FA	metabolomics	84	23435-0.0	26	322	26	100
FA	metabolomics	84	23436-0.0	22	475	22	100
FA	metabolomics	84	23437-0.0	246	501	239	97.1545
FA	metabolomics	84	23439-0.0	86	117	0	0
FA	metabolomics	84	23442-0.0	209	580	195	93.3014
FA	metabolomics	84	23444-0.0	18	13	0	0
FA	metabolomics	84	23445-0.0	62	282	12	19.3548
FA	metabolomics	84	23446-0.0	212	250	61	28.7736
FA	metabolomics	84	23447-0.0	72	510	72	100
FA	metabolomics	84	23448-0.0	139	687	134	96.4029
FA	metabolomics	84	23449-0.0	142	293	91	64.0845
FA	metabolomics	84	23452-0.0	276	759	250	90.5797
FA	metabolomics	84	23453-0.0	216	543	199	92.1296
FA	metabolomics	84	23454-0.0	96	499	83	86.4583
FA	metabolomics	84	23455-0.0	110	1025	110	100
FA	metabolomics	84	23456-0.0	311	660	308	99.0354
FA	metabolomics	84	23461-0.0	84	563	79	94.0476
FA	metabolomics	84	23470-0.0	77	70	45	58.4416
FA	metabolomics	84	23482-0.0	27	337	27	100
FA	metabolomics	84	23483-0.0	30	377	30	100
FA	metabolomics	84	23484-0.0	13	303	13	100
FA	metabolomics	84	23485-0.0	13	244	13	100
FA	metabolomics	84	23487-0.0	32	330	32	100
FA	metabolomics	84	23489-0.0	12	298	12	100
FA	metabolomics	84	23490-0.0	19	375	19	100
FA	metabolomics	84	23491-0.0	15	241	0	0
FA	metabolomics	84	23494-0.0	35	314	35	100
FA	metabolomics	84	23496-0.0	13	267	0	0
FA	metabolomics	84	23497-0.0	16	357	0	0
FA	metabolomics	84	23498-0.0	55	237	0	0
FA	metabolomics	84	23503-0.0	116	187	0	0
FA	metabolomics	84	23504-0.0	136	136	0	0
FA	metabolomics	84	23505-0.0	92	167	0	0
FA	metabolomics	84	23506-0.0	12	158	0	0
FA	metabolomics	84	23508-0.0	4	220	0	0
FA	metabolomics	84	23510-0.0	61	143	0	0
FA	metabolomics	84	23511-0.0	56	94	0	0
FA	metabolomics	84	23512-0.0	111	106	0	0
FA	metabolomics	84	23513-0.0	6	25	0	0
FA	metabolomics	84	23524-0.0	2	84	0	0
FA	metabolomics	84	23526-0.0	6	90	0	0
FA	metabolomics	84	23527-0.0	2	74	0	0
FA	metabolomics	84	23531-0.0	13	205	0	0
FA	metabolomics	84	23533-0.0	86	178	4	4.65116
FA	metabolomics	84	23534-0.0	30	165	2	6.66667
FA	metabolomics	84	23535-0.0	2	177	0	0
FA	metabolomics	84	23538-0.0	2	262	0	0
FA	metabolomics	84	23635-0.0	179	617	144	80.4469
FA	metabolomics	84	23636-0.0	87	435	63	72.4138
FA	metabolomics	84	23648-0.0	27	329	27	100
FA	metabolomics	85	20280-0.0	312	669	311	99.6795
FA	metabolomics	85	23400-0.0	706	888	22	3.11615
FA	metabolomics	85	23401-0.0	321	700	0	0
FA	metabolomics	85	23402-0.0	185	29	0	0
FA	metabolomics	85	23403-0.0	1	79	1	100
FA	metabolomics	85	23404-0.0	162	1034	12	7.40741
FA	metabolomics	85	23405-0.0	385	46	0	0
FA	metabolomics	85	23406-0.0	176	809	23	13.0682
FA	metabolomics	85	23407-0.0	36	380	1	2.77778
FA	metabolomics	85	23408-0.0	1	411	1	100
FA	metabolomics	85	23411-0.0	1015	1118	664	65.4187
FA	metabolomics	85	23412-0.0	83	186	4	4.81928
FA	metabolomics	85	23413-0.0	106	344	0	0
FA	metabolomics	85	23415-0.0	678	842	17	2.50737
FA	metabolomics	85	23416-0.0	1	169	0	0
FA	metabolomics	85	23417-0.0	480	1017	37	7.70833
FA	metabolomics	85	23418-0.0	157	612	16	10.1911
FA	metabolomics	85	23419-0.0	597	648	2	0.335008
FA	metabolomics	85	23420-0.0	49	139	5	10.2041
FA	metabolomics	85	23423-0.0	916	695	258	28.1659
FA	metabolomics	85	23424-0.0	56	254	4	7.14286
FA	metabolomics	85	23425-0.0	309	983	15	4.85437
FA	metabolomics	85	23426-0.0	136	1208	12	8.82353
FA	metabolomics	85	23427-0.0	440	1575	364	82.7273
FA	metabolomics	85	23434-0.0	1165	1449	1013	86.9528
FA	metabolomics	85	23435-0.0	48	382	27	56.25
FA	metabolomics	85	23436-0.0	574	1369	559	97.3868
FA	metabolomics	85	23437-0.0	1206	1467	958	79.4362
FA	metabolomics	85	23438-0.0	1	267	0	0
FA	metabolomics	85	23439-0.0	92	358	0	0
FA	metabolomics	85	23442-0.0	890	1520	825	92.6966
FA	metabolomics	85	23444-0.0	46	0	0	0
FA	metabolomics	85	23445-0.0	783	1173	318	40.613
FA	metabolomics	85	23446-0.0	1168	1102	446	38.1849
FA	metabolomics	85	23447-0.0	280	1370	269	96.0714
FA	metabolomics	85	23448-0.0	570	1714	544	95.4386
FA	metabolomics	85	23449-0.0	938	1123	288	30.7036
FA	metabolomics	85	23452-0.0	422	1783	422	100
FA	metabolomics	85	23453-0.0	341	1581	323	94.7214
FA	metabolomics	85	23455-0.0	208	2356	205	98.5577
FA	metabolomics	85	23456-0.0	567	1425	494	87.1252
FA	metabolomics	85	23461-0.0	54	1032	54	100
FA	metabolomics	85	23470-0.0	194	453	194	100
FA	metabolomics	85	23489-0.0	1	333	1	100
FA	metabolomics	85	23491-0.0	4	202	4	100
FA	metabolomics	85	23492-0.0	1	293	1	100
FA	metabolomics	85	23496-0.0	3	206	0	0
FA	metabolomics	85	23498-0.0	6	156	1	16.6667
FA	metabolomics	85	23503-0.0	156	141	0	0
FA	metabolomics	85	23504-0.0	32	283	0	0
FA	metabolomics	85	23505-0.0	79	1007	14	17.7215
FA	metabolomics	85	23506-0.0	31	584	0	0
FA	metabolomics	85	23508-0.0	35	257	1	2.85714
FA	metabolomics	85	23510-0.0	107	97	0	0
FA	metabolomics	85	23511-0.0	14	183	1	7.14286
FA	metabolomics	85	23512-0.0	20	201	0	0
FA	metabolomics	85	23513-0.0	4	56	0	0
FA	metabolomics	85	23515-0.0	12	338	0	0
FA	metabolomics	85	23517-0.0	1	39	0	0
FA	metabolomics	85	23524-0.0	32	377	0	0
FA	metabolomics	85	23526-0.0	112	349	0	0
FA	metabolomics	85	23527-0.0	72	140	0	0
FA	metabolomics	85	23531-0.0	165	981	2	1.21212
FA	metabolomics	85	23533-0.0	436	1166	10	2.29358
FA	metabolomics	85	23534-0.0	265	954	3	1.13208
FA	metabolomics	85	23535-0.0	16	1166	0	0
FA	metabolomics	85	23538-0.0	2	1026	0	0
FA	metabolomics	85	23595-0.0	74	1019	4	5.40541
FA	metabolomics	85	23596-0.0	44	339	0	0
FA	metabolomics	85	23605-0.0	77	405	6	7.79221
FA	metabolomics	85	23606-0.0	85	388	3	3.52941
FA	metabolomics	85	23608-0.0	84	602	14	16.6667
FA	metabolomics	85	23610-0.0	5	223	0	0
FA	metabolomics	85	23613-0.0	6	291	4	66.6667
FA	metabolomics	85	23629-0.0	1	672	1	100
FA	metabolomics	85	23635-0.0	200	1145	122	61
FA	metabolomics	85	23636-0.0	109	759	55	50.4587
FA	metabolomics	85	23648-0.0	42	496	0	0
FA	metabolomics	86	20280-0.0	14	18	14	100
FA	metabolomics	86	23400-0.0	6	16	1	16.6667
FA	metabolomics	86	23401-0.0	17	24	10	58.8235
FA	metabolomics	86	23402-0.0	16	0	0	0
FA	metabolomics	86	23403-0.0	8	3	0	0
FA	metabolomics	86	23404-0.0	18	24	11	61.1111
FA	metabolomics	86	23405-0.0	20	0	0	0
FA	metabolomics	86	23407-0.0	10	8	0	0
FA	metabolomics	86	23408-0.0	9	7	0	0
FA	metabolomics	86	23409-0.0	8	12	0	0
FA	metabolomics	86	23411-0.0	1	5	1	100
FA	metabolomics	86	23412-0.0	13	0	0	0
FA	metabolomics	86	23413-0.0	13	16	3	23.0769
FA	metabolomics	86	23415-0.0	4	4	0	0
FA	metabolomics	86	23416-0.0	7	9	0	0
FA	metabolomics	86	23417-0.0	27	30	10	37.037
FA	metabolomics	86	23419-0.0	6	8	0	0
FA	metabolomics	86	23420-0.0	12	0	0	0
FA	metabolomics	86	23423-0.0	19	5	3	15.7895
FA	metabolomics	86	23424-0.0	11	0	0	0
FA	metabolomics	86	23425-0.0	18	27	7	38.8889
FA	metabolomics	86	23434-0.0	3	7	2	66.6667
FA	metabolomics	86	23437-0.0	2	7	2	100
FA	metabolomics	86	23439-0.0	17	24	11	64.7059
FA	metabolomics	86	23442-0.0	21	15	5	23.8095
FA	metabolomics	86	23445-0.0	18	42	15	83.3333
FA	metabolomics	86	23446-0.0	19	34	5	26.3158
FA	metabolomics	86	23447-0.0	15	23	12	80
FA	metabolomics	86	23448-0.0	16	20	3	18.75
FA	metabolomics	86	23449-0.0	30	38	19	63.3333
FA	metabolomics	86	23452-0.0	23	45	12	52.1739
FA	metabolomics	86	23453-0.0	18	42	16	88.8889
FA	metabolomics	86	23454-0.0	8	17	8	100
FA	metabolomics	86	23455-0.0	5	56	5	100
FA	metabolomics	86	23456-0.0	29	55	29	100
FA	metabolomics	86	23458-0.0	8	16	0	0
FA	metabolomics	86	23461-0.0	5	28	5	100
FA	metabolomics	86	23470-0.0	11	19	11	100
FA	metabolomics	86	23480-0.0	2	13	0	0
FA	metabolomics	86	23482-0.0	2	14	0	0
FA	metabolomics	86	23483-0.0	8	9	0	0
FA	metabolomics	86	23484-0.0	10	0	0	0
FA	metabolomics	86	23485-0.0	3	3	0	0
FA	metabolomics	86	23489-0.0	10	5	0	0
FA	metabolomics	86	23490-0.0	10	3	0	0
FA	metabolomics	86	23491-0.0	11	0	0	0
FA	metabolomics	86	23492-0.0	1	4	0	0
FA	metabolomics	86	23494-0.0	8	17	0	0
FA	metabolomics	86	23496-0.0	12	0	0	0
FA	metabolomics	86	23497-0.0	9	0	0	0
FA	metabolomics	86	23498-0.0	11	8	0	0
FA	metabolomics	86	23499-0.0	6	0	0	0
FA	metabolomics	86	23501-0.0	7	1	0	0
FA	metabolomics	86	23503-0.0	28	19	11	39.2857
FA	metabolomics	86	23504-0.0	7	12	0	0
FA	metabolomics	86	23505-0.0	16	33	11	68.75
FA	metabolomics	86	23508-0.0	10	5	0	0
FA	metabolomics	86	23510-0.0	13	7	0	0
FA	metabolomics	86	23511-0.0	2	0	0	0
FA	metabolomics	86	23512-0.0	20	20	7	35
FA	metabolomics	86	23513-0.0	8	3	0	0
FA	metabolomics	86	23515-0.0	2	2	0	0
FA	metabolomics	86	23524-0.0	2	0	0	0
FA	metabolomics	86	23526-0.0	9	0	0	0
FA	metabolomics	86	23527-0.0	3	0	0	0
FA	metabolomics	86	23531-0.0	14	20	12	85.7143
FA	metabolomics	86	23533-0.0	14	30	12	85.7143
FA	metabolomics	86	23534-0.0	14	19	12	85.7143
FA	metabolomics	86	23535-0.0	10	31	9	90
FA	metabolomics	86	23538-0.0	14	24	5	35.7143
FA	metabolomics	86	23541-0.0	7	14	0	0
FA	metabolomics	86	23629-0.0	10	25	10	100
FA	metabolomics	86	23635-0.0	4	13	2	50
FA	metabolomics	87	20280-0.0	261	636	237	90.8046
FA	metabolomics	87	23400-0.0	42	26	1	2.38095
FA	metabolomics	87	23401-0.0	297	61	7	2.3569
FA	metabolomics	87	23402-0.0	249	10	0	0
FA	metabolomics	87	23403-0.0	355	67	0	0
FA	metabolomics	87	23404-0.0	104	165	22	21.1538
FA	metabolomics	87	23405-0.0	280	3	0	0
FA	metabolomics	87	23407-0.0	536	900	187	34.8881
FA	metabolomics	87	23408-0.0	488	855	130	26.6393
FA	metabolomics	87	23409-0.0	145	761	132	91.0345
FA	metabolomics	87	23411-0.0	169	17	3	1.77515
FA	metabolomics	87	23412-0.0	560	572	0	0
FA	metabolomics	87	23413-0.0	161	67	12	7.45342
FA	metabolomics	87	23415-0.0	16	10	0	0
FA	metabolomics	87	23416-0.0	263	38	0	0
FA	metabolomics	87	23417-0.0	415	102	21	5.06024
FA	metabolomics	87	23419-0.0	122	5	0	0
FA	metabolomics	87	23420-0.0	538	376	0	0
FA	metabolomics	87	23423-0.0	446	52	21	4.70852
FA	metabolomics	87	23424-0.0	559	691	42	7.51342
FA	metabolomics	87	23425-0.0	363	101	16	4.40771
FA	metabolomics	87	23431-0.0	4	618	0	0
FA	metabolomics	87	23434-0.0	218	115	79	36.2385
FA	metabolomics	87	23435-0.0	117	843	0	0
FA	metabolomics	87	23437-0.0	112	40	11	9.82143
FA	metabolomics	87	23439-0.0	251	56	16	6.3745
FA	metabolomics	87	23442-0.0	545	747	257	47.156
FA	metabolomics	87	23444-0.0	2	0	0	0
FA	metabolomics	87	23445-0.0	71	186	23	32.3944
FA	metabolomics	87	23446-0.0	440	96	3	0.681818
FA	metabolomics	87	23447-0.0	470	914	306	65.1064
FA	metabolomics	87	23448-0.0	476	934	270	56.7227
FA	metabolomics	87	23449-0.0	150	233	38	25.3333
FA	metabolomics	87	23452-0.0	691	1283	450	65.123
FA	metabolomics	87	23453-0.0	490	1375	406	82.8571
FA	metabolomics	87	23454-0.0	325	1098	300	92.3077
FA	metabolomics	87	23455-0.0	155	1318	155	100
FA	metabolomics	87	23456-0.0	583	1366	548	93.9966
FA	metabolomics	87	23458-0.0	151	569	0	0
FA	metabolomics	87	23461-0.0	381	982	370	97.1129
FA	metabolomics	87	23462-0.0	3	919	3	100
FA	metabolomics	87	23470-0.0	56	565	56	100
FA	metabolomics	87	23480-0.0	4	288	2	50
FA	metabolomics	87	23482-0.0	157	890	47	29.9363
FA	metabolomics	87	23483-0.0	114	885	3	2.63158
FA	metabolomics	87	23484-0.0	248	808	55	22.1774
FA	metabolomics	87	23485-0.0	98	591	0	0
FA	metabolomics	87	23487-0.0	61	921	12	19.6721
FA	metabolomics	87	23489-0.0	498	787	84	16.8675
FA	metabolomics	87	23490-0.0	428	760	54	12.6168
FA	metabolomics	87	23491-0.0	567	577	0	0
FA	metabolomics	87	23492-0.0	124	406	0	0
FA	metabolomics	87	23494-0.0	391	818	87	22.2506
FA	metabolomics	87	23496-0.0	606	616	0	0
FA	metabolomics	87	23497-0.0	496	677	8	1.6129
FA	metabolomics	87	23498-0.0	633	530	0	0
FA	metabolomics	87	23499-0.0	194	493	0	0
FA	metabolomics	87	23501-0.0	398	567	0	0
FA	metabolomics	87	23503-0.0	626	84	0	0
FA	metabolomics	87	23504-0.0	411	51	0	0
FA	metabolomics	87	23505-0.0	186	140	16	8.60215
FA	metabolomics	87	23508-0.0	525	459	0	0
FA	metabolomics	87	23510-0.0	557	59	0	0
FA	metabolomics	87	23511-0.0	231	32	0	0
FA	metabolomics	87	23512-0.0	510	14	0	0
FA	metabolomics	87	23513-0.0	379	71	0	0
FA	metabolomics	87	23515-0.0	424	459	6	1.41509
FA	metabolomics	87	23517-0.0	195	2	0	0
FA	metabolomics	87	23524-0.0	29	59	0	0
FA	metabolomics	87	23526-0.0	46	128	1	2.17391
FA	metabolomics	87	23527-0.0	30	113	0	0
FA	metabolomics	87	23531-0.0	140	39	8	5.71429
FA	metabolomics	87	23533-0.0	230	108	17	7.3913
FA	metabolomics	87	23534-0.0	220	47	8	3.63636
FA	metabolomics	87	23535-0.0	24	303	12	50
FA	metabolomics	87	23538-0.0	110	97	0	0
FA	metabolomics	87	23541-0.0	23	109	0	0
FA	metabolomics	87	23595-0.0	17	727	17	100
FA	metabolomics	87	23596-0.0	19	705	14	73.6842
FA	metabolomics	87	23600-0.0	3	415	3	100
FA	metabolomics	87	23605-0.0	23	558	18	78.2609
FA	metabolomics	87	23606-0.0	22	616	17	77.2727
FA	metabolomics	87	23608-0.0	12	564	9	75
FA	metabolomics	87	23610-0.0	35	177	7	20
FA	metabolomics	87	23611-0.0	19	51	2	10.5263
FA	metabolomics	87	23613-0.0	16	179	0	0
FA	metabolomics	87	23615-0.0	7	7	0	0
FA	metabolomics	87	23629-0.0	10	300	10	100
FA	metabolomics	87	23631-0.0	24	238	13	54.1667
FA	metabolomics	87	23632-0.0	1	192	1	100
FA	metabolomics	87	23634-0.0	11	577	10	90.9091
FA	metabolomics	87	23635-0.0	341	959	317	92.9619
FA	metabolomics	87	23636-0.0	175	754	162	92.5714
FA	metabolomics	87	23640-0.0	42	350	0	0
FA	metabolomics	87	23645-0.0	11	240	1	9.09091
FA	metabolomics	87	23646-0.0	2	232	0	0
FA	metabolomics	87	23648-0.0	178	923	138	77.5281
FA	metabolomics	88	20280-0.0	748	2709	616	82.3529
FA	metabolomics	88	23400-0.0	730	1039	133	18.2192
FA	metabolomics	88	23401-0.0	1907	1193	375	19.6644
FA	metabolomics	88	23402-0.0	1558	492	74	4.74968
FA	metabolomics	88	23403-0.0	1010	356	0	0
FA	metabolomics	88	23404-0.0	902	1472	410	45.4545
FA	metabolomics	88	23405-0.0	1776	858	0	0
FA	metabolomics	88	23407-0.0	2250	2427	1073	47.6889
FA	metabolomics	88	23408-0.0	1926	2037	581	30.1661
FA	metabolomics	88	23409-0.0	316	2316	287	90.8228
FA	metabolomics	88	23411-0.0	1788	1492	740	41.387
FA	metabolomics	88	23412-0.0	2320	803	26	1.12069
FA	metabolomics	88	23413-0.0	698	1030	213	30.5158
FA	metabolomics	88	23414-0.0	33	2340	5	15.1515
FA	metabolomics	88	23415-0.0	408	925	63	15.4412
FA	metabolomics	88	23416-0.0	977	458	5	0.511771
FA	metabolomics	88	23417-0.0	2314	1782	677	29.2567
FA	metabolomics	88	23419-0.0	1204	786	128	10.6312
FA	metabolomics	88	23420-0.0	2105	647	26	1.23515
FA	metabolomics	88	23423-0.0	3112	1408	892	28.6632
FA	metabolomics	88	23424-0.0	2348	1151	116	4.94037
FA	metabolomics	88	23425-0.0	2006	1789	610	30.4088
FA	metabolomics	88	23431-0.0	49	2303	49	100
FA	metabolomics	88	23434-0.0	2141	2601	1511	70.5745
FA	metabolomics	88	23435-0.0	381	1280	145	38.0577
FA	metabolomics	88	23436-0.0	338	2432	263	77.8107
FA	metabolomics	88	23437-0.0	1565	2526	1137	72.6518
FA	metabolomics	88	23439-0.0	1190	1006	342	28.7395
FA	metabolomics	88	23442-0.0	3227	3461	2378	73.6907
FA	metabolomics	88	23445-0.0	1029	2602	810	78.7172
FA	metabolomics	88	23446-0.0	2488	2561	1178	47.3473
FA	metabolomics	88	23447-0.0	2314	3930	2079	89.8444
FA	metabolomics	88	23448-0.0	2764	3804	2397	86.7221
FA	metabolomics	88	23449-0.0	1158	1636	651	56.2176
FA	metabolomics	88	23452-0.0	2335	5012	2045	87.5803
FA	metabolomics	88	23453-0.0	1103	4476	1061	96.1922
FA	metabolomics	88	23454-0.0	318	3739	318	100
FA	metabolomics	88	23455-0.0	370	5859	357	96.4865
FA	metabolomics	88	23456-0.0	1285	4847	1253	97.5097
FA	metabolomics	88	23458-0.0	523	2042	138	26.3862
FA	metabolomics	88	23461-0.0	1521	4547	1521	100
FA	metabolomics	88	23462-0.0	261	6205	261	100
FA	metabolomics	88	23467-0.0	56	1732	56	100
FA	metabolomics	88	23470-0.0	332	1235	211	63.5542
FA	metabolomics	88	23480-0.0	8	1584	8	100
FA	metabolomics	88	23482-0.0	446	2573	231	51.7937
FA	metabolomics	88	23483-0.0	457	2124	32	7.00219
FA	metabolomics	88	23484-0.0	641	1316	13	2.02808
FA	metabolomics	88	23485-0.0	313	1153	3	0.958466
FA	metabolomics	88	23487-0.0	223	2816	190	85.2018
FA	metabolomics	88	23489-0.0	1879	2079	531	28.2597
FA	metabolomics	88	23490-0.0	1255	1055	0	0
FA	metabolomics	88	23491-0.0	1836	867	80	4.3573
FA	metabolomics	88	23492-0.0	537	1219	72	13.4078
FA	metabolomics	88	23494-0.0	981	2431	507	51.682
FA	metabolomics	88	23496-0.0	2560	1724	506	19.7656
FA	metabolomics	88	23497-0.0	1415	900	0	0
FA	metabolomics	88	23498-0.0	2217	1014	108	4.87145
FA	metabolomics	88	23499-0.0	610	994	5	0.819672
FA	metabolomics	88	23501-0.0	873	1720	259	29.6678
FA	metabolomics	88	23503-0.0	3244	1582	546	16.8311
FA	metabolomics	88	23504-0.0	1030	599	0	0
FA	metabolomics	88	23505-0.0	1191	1306	460	38.623
FA	metabolomics	88	23508-0.0	2223	1763	458	20.6028
FA	metabolomics	88	23510-0.0	2801	1411	451	16.1014
FA	metabolomics	88	23511-0.0	682	402	0	0
FA	metabolomics	88	23512-0.0	2285	986	166	7.26477
FA	metabolomics	88	23513-0.0	1352	809	95	7.02663
FA	metabolomics	88	23515-0.0	1518	2114	434	28.5903
FA	metabolomics	88	23517-0.0	1114	266	0	0
FA	metabolomics	88	23524-0.0	101	734	37	36.6337
FA	metabolomics	88	23526-0.0	163	567	40	24.5399
FA	metabolomics	88	23527-0.0	140	323	34	24.2857
FA	metabolomics	88	23531-0.0	1276	1952	701	54.9373
FA	metabolomics	88	23533-0.0	1630	1673	799	49.0184
FA	metabolomics	88	23534-0.0	1670	1920	875	52.3952
FA	metabolomics	88	23535-0.0	129	1674	90	69.7674
FA	metabolomics	88	23538-0.0	683	2586	626	91.6545
FA	metabolomics	88	23541-0.0	341	2399	341	100
FA	metabolomics	88	23596-0.0	13	1480	13	100
FA	metabolomics	88	23610-0.0	12	335	0	0
FA	metabolomics	88	23611-0.0	1	356	0	0
FA	metabolomics	88	23613-0.0	5	505	0	0
FA	metabolomics	88	23615-0.0	8	73	0	0
FA	metabolomics	88	23629-0.0	89	1698	89	100
FA	metabolomics	88	23631-0.0	7	1177	0	0
FA	metabolomics	88	23634-0.0	125	2359	79	63.2
FA	metabolomics	88	23635-0.0	104	3258	99	95.1923
FA	metabolomics	88	23636-0.0	24	2064	18	75
FA	metabolomics	88	23648-0.0	447	2974	380	85.0112
FA	metabolomics	89	20280-0.0	125	894	125	100
FA	metabolomics	89	23400-0.0	67	59	0	0
FA	metabolomics	89	23401-0.0	350	30	0	0
FA	metabolomics	89	23402-0.0	288	22	0	0
FA	metabolomics	89	23403-0.0	448	208	0	0
FA	metabolomics	89	23404-0.0	173	145	0	0
FA	metabolomics	89	23405-0.0	324	55	0	0
FA	metabolomics	89	23406-0.0	51	819	51	100
FA	metabolomics	89	23407-0.0	856	714	116	13.5514
FA	metabolomics	89	23408-0.0	784	682	69	8.80102
FA	metabolomics	89	23409-0.0	20	796	20	100
FA	metabolomics	89	23411-0.0	20	20	0	0
FA	metabolomics	89	23412-0.0	974	362	4	0.410678
FA	metabolomics	89	23413-0.0	231	211	0	0
FA	metabolomics	89	23414-0.0	51	93	0	0
FA	metabolomics	89	23415-0.0	12	59	0	0
FA	metabolomics	89	23416-0.0	258	115	0	0
FA	metabolomics	89	23417-0.0	629	120	0	0
FA	metabolomics	89	23418-0.0	39	823	39	100
FA	metabolomics	89	23419-0.0	100	28	0	0
FA	metabolomics	89	23420-0.0	930	271	0	0
FA	metabolomics	89	23423-0.0	611	35	0	0
FA	metabolomics	89	23424-0.0	958	448	10	1.04384
FA	metabolomics	89	23425-0.0	477	165	0	0
FA	metabolomics	89	23426-0.0	46	528	40	86.9565
FA	metabolomics	89	23434-0.0	125	28	0	0
FA	metabolomics	89	23435-0.0	191	1125	0	0
FA	metabolomics	89	23437-0.0	19	19	0	0
FA	metabolomics	89	23439-0.0	205	35	0	0
FA	metabolomics	89	23442-0.0	820	427	209	25.4878
FA	metabolomics	89	23445-0.0	61	90	0	0
FA	metabolomics	89	23446-0.0	532	45	0	0
FA	metabolomics	89	23447-0.0	667	865	414	62.069
FA	metabolomics	89	23448-0.0	687	604	209	30.4221
FA	metabolomics	89	23449-0.0	169	123	0	0
FA	metabolomics	89	23452-0.0	933	1544	388	41.5863
FA	metabolomics	89	23453-0.0	347	1814	263	75.7925
FA	metabolomics	89	23454-0.0	162	1554	151	93.2099
FA	metabolomics	89	23455-0.0	137	1323	131	95.6204
FA	metabolomics	89	23456-0.0	516	1784	396	76.7442
FA	metabolomics	89	23458-0.0	38	475	0	0
FA	metabolomics	89	23461-0.0	527	1676	484	91.8406
FA	metabolomics	89	23470-0.0	16	471	15	93.75
FA	metabolomics	89	23482-0.0	90	686	3	3.33333
FA	metabolomics	89	23483-0.0	50	746	17	34
FA	metabolomics	89	23484-0.0	256	563	26	10.1562
FA	metabolomics	89	23485-0.0	67	365	0	0
FA	metabolomics	89	23487-0.0	26	758	0	0
FA	metabolomics	89	23489-0.0	805	582	6	0.745342
FA	metabolomics	89	23490-0.0	656	676	0	0
FA	metabolomics	89	23491-0.0	962	385	5	0.519751
FA	metabolomics	89	23492-0.0	38	323	0	0
FA	metabolomics	89	23494-0.0	546	756	0	0
FA	metabolomics	89	23496-0.0	1005	435	0	0
FA	metabolomics	89	23497-0.0	817	671	0	0
FA	metabolomics	89	23498-0.0	1098	382	0	0
FA	metabolomics	89	23499-0.0	134	504	0	0
FA	metabolomics	89	23501-0.0	524	467	0	0
FA	metabolomics	89	23503-0.0	1046	159	0	0
FA	metabolomics	89	23504-0.0	643	97	0	0
FA	metabolomics	89	23505-0.0	520	116	0	0
FA	metabolomics	89	23506-0.0	31	62	0	0
FA	metabolomics	89	23508-0.0	839	332	0	0
FA	metabolomics	89	23510-0.0	901	137	0	0
FA	metabolomics	89	23511-0.0	144	47	0	0
FA	metabolomics	89	23512-0.0	831	55	0	0
FA	metabolomics	89	23513-0.0	424	113	0	0
FA	metabolomics	89	23515-0.0	546	386	88	16.1172
FA	metabolomics	89	23517-0.0	80	71	0	0
FA	metabolomics	89	23524-0.0	29	82	0	0
FA	metabolomics	89	23526-0.0	133	64	0	0
FA	metabolomics	89	23527-0.0	91	77	0	0
FA	metabolomics	89	23531-0.0	110	133	0	0
FA	metabolomics	89	23533-0.0	352	167	0	0
FA	metabolomics	89	23534-0.0	287	141	0	0
FA	metabolomics	89	23535-0.0	108	210	5	4.62963
FA	metabolomics	89	23538-0.0	18	150	0	0
FA	metabolomics	89	23595-0.0	54	664	54	100
FA	metabolomics	89	23600-0.0	16	320	10	62.5
FA	metabolomics	89	23605-0.0	61	404	40	65.5738
FA	metabolomics	89	23606-0.0	99	608	59	59.596
FA	metabolomics	89	23608-0.0	18	394	14	77.7778
FA	metabolomics	89	23610-0.0	62	235	7	11.2903
FA	metabolomics	89	23611-0.0	42	189	0	0
FA	metabolomics	89	23613-0.0	21	157	0	0
FA	metabolomics	89	23630-0.0	4	75	0	0
FA	metabolomics	89	23631-0.0	122	302	13	10.6557
FA	metabolomics	89	23634-0.0	17	673	0	0
FA	metabolomics	89	23635-0.0	154	1051	149	96.7532
FA	metabolomics	89	23636-0.0	149	591	119	79.8658
FA	metabolomics	89	23648-0.0	49	1259	47	95.9184
FA	metabolomics	90	23452-0.0	31	168	31	100
FA	metabolomics	90	23453-0.0	28	159	28	100
FA	metabolomics	90	23456-0.0	39	173	39	100
FA	metabolomics	90	23605-0.0	2	54	0	0
FA	metabolomics	90	23610-0.0	10	0	0	0
FA	metabolomics	90	23635-0.0	5	86	4	80
FA	metabolomics	91	20280-0.0	10	44	0	0
FA	metabolomics	91	23400-0.0	1	5	0	0
FA	metabolomics	91	23415-0.0	4	0	0	0
FA	metabolomics	91	23449-0.0	9	4	0	0
FA	metabolomics	91	23452-0.0	34	86	34	100
FA	metabolomics	91	23453-0.0	27	76	27	100
FA	metabolomics	91	23455-0.0	11	100	11	100
FA	metabolomics	91	23456-0.0	45	77	45	100
FA	metabolomics	91	23461-0.0	6	25	5	83.3333
FA	metabolomics	91	23533-0.0	3	13	0	0
FA	metabolomics	92	23452-0.0	7	249	7	100
FA	metabolomics	92	23453-0.0	1	217	1	100
FA	metabolomics	92	23455-0.0	2	194	0	0
FA	metabolomics	92	23456-0.0	32	223	32	100
FA	metabolomics	94	23435-0.0	1	72	0	0
FA	metabolomics	94	23452-0.0	32	127	32	100
FA	metabolomics	94	23453-0.0	29	128	27	93.1034
FA	metabolomics	94	23456-0.0	47	142	44	93.617
FA	metabolomics	94	23483-0.0	2	89	2	100
FA	metabolomics	94	23585-0.0	9	100	6	66.6667
FA	metabolomics	94	23590-0.0	5	44	0	0
FA	metabolomics	94	23595-0.0	20	68	17	85
FA	metabolomics	94	23600-0.0	8	28	3	37.5
FA	metabolomics	94	23605-0.0	23	48	18	78.2609
FA	metabolomics	94	23606-0.0	12	50	9	75
FA	metabolomics	94	23608-0.0	18	39	14	77.7778
FA	metabolomics	94	23610-0.0	9	22	4	44.4444
FA	metabolomics	94	23613-0.0	7	27	1	14.2857
FA	metabolomics	94	23635-0.0	21	64	19	90.4762
FA	metabolomics	94	23636-0.0	21	94	19	90.4762
FA	metabolomics	95	20280-0.0	23	206	19	82.6087
FA	metabolomics	95	23452-0.0	53	333	53	100
FA	metabolomics	95	23453-0.0	153	335	119	77.7778
FA	metabolomics	95	23455-0.0	1	324	1	100
FA	metabolomics	95	23456-0.0	200	376	187	93.5
FA	metabolomics	95	23461-0.0	2	0	0	0
FA	metabolomics	95	23535-0.0	19	147	11	57.8947
FA	metabolomics	95	23595-0.0	37	313	35	94.5946
FA	metabolomics	95	23605-0.0	29	166	5	17.2414
FA	metabolomics	95	23606-0.0	28	184	5	17.8571
FA	metabolomics	95	23608-0.0	6	121	0	0
FA	metabolomics	95	23610-0.0	34	19	0	0
FA	metabolomics	95	23611-0.0	22	15	0	0
FA	metabolomics	95	23613-0.0	39	15	0	0
FA	metabolomics	95	23631-0.0	69	29	0	0
FA	metabolomics	95	23635-0.0	60	181	30	50
FA	metabolomics	95	23636-0.0	70	214	30	42.8571
FA	metabolomics	96	20280-0.0	400	1410	187	46.75
FA	metabolomics	96	23400-0.0	105	73	0	0
FA	metabolomics	96	23401-0.0	22	89	0	0
FA	metabolomics	96	23402-0.0	3	32	0	0
FA	metabolomics	96	23404-0.0	50	209	0	0
FA	metabolomics	96	23405-0.0	31	30	0	0
FA	metabolomics	96	23407-0.0	6	779	0	0
FA	metabolomics	96	23408-0.0	6	543	0	0
FA	metabolomics	96	23409-0.0	1	883	1	100
FA	metabolomics	96	23415-0.0	164	74	0	0
FA	metabolomics	96	23417-0.0	9	165	0	0
FA	metabolomics	96	23419-0.0	97	29	0	0
FA	metabolomics	96	23442-0.0	6	228	5	83.3333
FA	metabolomics	96	23445-0.0	92	81	0	0
FA	metabolomics	96	23446-0.0	126	48	0	0
FA	metabolomics	96	23447-0.0	4	207	3	75
FA	metabolomics	96	23448-0.0	6	1374	3	50
FA	metabolomics	96	23449-0.0	181	36	1	0.552486
FA	metabolomics	96	23452-0.0	582	2083	575	98.7973
FA	metabolomics	96	23453-0.0	531	1804	527	99.2467
FA	metabolomics	96	23455-0.0	64	2380	64	100
FA	metabolomics	96	23456-0.0	1008	1881	931	92.3611
FA	metabolomics	96	23461-0.0	163	551	113	69.3252
FA	metabolomics	96	23470-0.0	33	1289	4	12.1212
FA	metabolomics	96	23505-0.0	7	302	1	14.2857
FA	metabolomics	96	23526-0.0	71	61	0	0
FA	metabolomics	96	23531-0.0	2	137	0	0
FA	metabolomics	96	23533-0.0	120	210	0	0
FA	metabolomics	96	23534-0.0	34	193	0	0
FA	metabolomics	96	23535-0.0	10	193	0	0
FA	metabolomics	96	23634-0.0	8	1401	0	0
FA	metabolomics	97	23456-0.0	9	97	9	100
FA	metabolomics	99	23400-0.0	5	267	5	100
FA	metabolomics	99	23401-0.0	38	251	36	94.7368
FA	metabolomics	99	23402-0.0	28	156	27	96.4286
FA	metabolomics	99	23404-0.0	35	380	34	97.1429
FA	metabolomics	99	23405-0.0	37	41	0	0
FA	metabolomics	99	23413-0.0	8	288	5	62.5
FA	metabolomics	99	23415-0.0	1	312	1	100
FA	metabolomics	99	23417-0.0	36	285	34	94.4444
FA	metabolomics	99	23419-0.0	19	226	19	100
FA	metabolomics	99	23423-0.0	2	185	2	100
FA	metabolomics	99	23425-0.0	12	306	12	100
FA	metabolomics	99	23439-0.0	18	185	18	100
FA	metabolomics	99	23445-0.0	6	181	6	100
FA	metabolomics	99	23446-0.0	56	209	56	100
FA	metabolomics	99	23449-0.0	38	275	37	97.3684
FA	metabolomics	99	23452-0.0	5	511	5	100
FA	metabolomics	99	23453-0.0	104	422	104	100
FA	metabolomics	99	23456-0.0	98	625	98	100
FA	metabolomics	99	23503-0.0	36	80	10	27.7778
FA	metabolomics	99	23504-0.0	2	90	0	0
FA	metabolomics	99	23505-0.0	52	294	32	61.5385
FA	metabolomics	99	23510-0.0	4	45	0	0
FA	metabolomics	99	23512-0.0	30	70	12	40
FA	metabolomics	99	23524-0.0	20	204	3	15
FA	metabolomics	99	23526-0.0	33	288	31	93.9394
FA	metabolomics	99	23527-0.0	9	147	0	0
FA	metabolomics	99	23531-0.0	55	278	35	63.6364
FA	metabolomics	99	23533-0.0	88	326	83	94.3182
FA	metabolomics	99	23534-0.0	95	268	78	82.1053
FA	metabolomics	99	23535-0.0	38	226	5	13.1579
FA	metabolomics	99	23595-0.0	10	310	10	100
FA	metabolomics	99	23605-0.0	8	230	6	75
FA	metabolomics	101	23434-0.0	4	48	0	0
FA	metabolomics	101	23449-0.0	2	51	0	0
FA	metabolomics	101	23452-0.0	55	730	53	96.3636
FA	metabolomics	101	23453-0.0	145	702	130	89.6552
FA	metabolomics	101	23454-0.0	11	458	9	81.8182
FA	metabolomics	101	23456-0.0	194	742	174	89.6907
FA	metabolomics	101	23461-0.0	8	93	5	62.5
FA	metabolomics	101	23526-0.0	4	18	0	0
FA	metabolomics	101	23595-0.0	9	288	3	33.3333
FA	metabolomics	101	23605-0.0	5	154	0	0
FA	metabolomics	101	23635-0.0	9	430	9	100
FA	metabolomics	102	23456-0.0	3	181	3	100
FA	metabolomics	103	23456-0.0	12	60	0	0
FA	metabolomics	104	23452-0.0	47	120	47	100
FA	metabolomics	104	23453-0.0	61	110	60	98.3607
FA	metabolomics	104	23455-0.0	8	288	0	0
FA	metabolomics	104	23456-0.0	77	266	64	83.1169
FA	metabolomics	105	23452-0.0	12	229	12	100
FA	metabolomics	105	23453-0.0	15	151	15	100
FA	metabolomics	105	23455-0.0	10	283	10	100
FA	metabolomics	105	23456-0.0	21	138	21	100
FA	metabolomics	106	20280-0.0	652	2020	283	43.4049
FA	metabolomics	106	23400-0.0	287	87	0	0
FA	metabolomics	106	23401-0.0	112	54	0	0
FA	metabolomics	106	23402-0.0	39	23	0	0
FA	metabolomics	106	23403-0.0	7	0	0	0
FA	metabolomics	106	23404-0.0	187	148	0	0
FA	metabolomics	106	23405-0.0	146	51	0	0
FA	metabolomics	106	23407-0.0	14	1049	10	71.4286
FA	metabolomics	106	23408-0.0	14	821	8	57.1429
FA	metabolomics	106	23409-0.0	8	1177	8	100
FA	metabolomics	106	23411-0.0	10	56	0	0
FA	metabolomics	106	23412-0.0	11	20	3	27.2727
FA	metabolomics	106	23415-0.0	370	91	0	0
FA	metabolomics	106	23416-0.0	8	0	0	0
FA	metabolomics	106	23417-0.0	108	76	0	0
FA	metabolomics	106	23419-0.0	204	75	0	0
FA	metabolomics	106	23420-0.0	3	0	0	0
FA	metabolomics	106	23423-0.0	34	36	0	0
FA	metabolomics	106	23424-0.0	13	103	6	46.1538
FA	metabolomics	106	23425-0.0	14	82	0	0
FA	metabolomics	106	23435-0.0	3	404	3	100
FA	metabolomics	106	23442-0.0	16	215	16	100
FA	metabolomics	106	23445-0.0	151	62	0	0
FA	metabolomics	106	23446-0.0	191	56	0	0
FA	metabolomics	106	23447-0.0	13	279	13	100
FA	metabolomics	106	23448-0.0	14	1788	13	92.8571
FA	metabolomics	106	23449-0.0	248	92	4	1.6129
FA	metabolomics	106	23452-0.0	1080	3237	1075	99.537
FA	metabolomics	106	23453-0.0	866	2884	853	98.4988
FA	metabolomics	106	23455-0.0	175	3491	175	100
FA	metabolomics	106	23456-0.0	1623	3129	1541	94.9476
FA	metabolomics	106	23461-0.0	276	1003	235	85.1449
FA	metabolomics	106	23470-0.0	76	1773	7	9.21053
FA	metabolomics	106	23480-0.0	2	1581	0	0
FA	metabolomics	106	23489-0.0	14	1111	6	42.8571
FA	metabolomics	106	23490-0.0	7	361	0	0
FA	metabolomics	106	23491-0.0	3	19	0	0
FA	metabolomics	106	23494-0.0	11	1633	1	9.09091
FA	metabolomics	106	23496-0.0	22	281	4	18.1818
FA	metabolomics	106	23497-0.0	7	104	0	0
FA	metabolomics	106	23498-0.0	9	14	0	0
FA	metabolomics	106	23501-0.0	5	321	0	0
FA	metabolomics	106	23503-0.0	16	9	2	12.5
FA	metabolomics	106	23505-0.0	13	485	10	76.9231
FA	metabolomics	106	23508-0.0	17	24	0	0
FA	metabolomics	106	23510-0.0	12	0	0	0
FA	metabolomics	106	23512-0.0	1	0	0	0
FA	metabolomics	106	23515-0.0	12	316	0	0
FA	metabolomics	106	23526-0.0	246	69	0	0
FA	metabolomics	106	23527-0.0	2	141	0	0
FA	metabolomics	106	23531-0.0	48	209	0	0
FA	metabolomics	106	23533-0.0	321	246	0	0
FA	metabolomics	106	23534-0.0	126	236	0	0
FA	metabolomics	106	23535-0.0	112	347	0	0
FA	metabolomics	106	23595-0.0	4	1339	4	100
FA	metabolomics	106	23605-0.0	7	195	4	57.1429
FA	metabolomics	106	23606-0.0	7	271	4	57.1429
FA	metabolomics	106	23608-0.0	2	1160	2	100
FA	metabolomics	106	23610-0.0	5	89	0	0
FA	metabolomics	106	23634-0.0	51	2107	37	72.549
FA	metabolomics	106	23635-0.0	62	922	62	100
FA	metabolomics	106	23636-0.0	27	1023	25	92.5926
FA	metabolomics	106	23648-0.0	39	2039	39	100
FA	metabolomics	107	20280-0.0	9	47	7	77.7778
FA	metabolomics	107	23423-0.0	3	12	3	100
FA	metabolomics	107	23434-0.0	7	14	7	100
FA	metabolomics	107	23442-0.0	13	19	11	84.6154
FA	metabolomics	107	23445-0.0	2	12	0	0
FA	metabolomics	107	23446-0.0	4	13	3	75
FA	metabolomics	107	23447-0.0	8	17	7	87.5
FA	metabolomics	107	23448-0.0	8	50	6	75
FA	metabolomics	107	23449-0.0	1	17	0	0
FA	metabolomics	107	23452-0.0	29	136	29	100
FA	metabolomics	107	23453-0.0	28	72	7	25
FA	metabolomics	107	23455-0.0	4	150	4	100
FA	metabolomics	107	23456-0.0	35	139	35	100
FA	metabolomics	108	23401-0.0	9	41	0	0
FA	metabolomics	108	23402-0.0	8	17	0	0
FA	metabolomics	108	23403-0.0	25	7	0	0
FA	metabolomics	108	23404-0.0	9	187	0	0
FA	metabolomics	108	23405-0.0	4	33	0	0
FA	metabolomics	108	23412-0.0	22	177	0	0
FA	metabolomics	108	23416-0.0	6	0	0	0
FA	metabolomics	108	23417-0.0	7	60	0	0
FA	metabolomics	108	23420-0.0	19	125	0	0
FA	metabolomics	108	23424-0.0	3	254	0	0
FA	metabolomics	108	23425-0.0	2	77	0	0
FA	metabolomics	108	23439-0.0	8	23	0	0
FA	metabolomics	108	23446-0.0	3	65	0	0
FA	metabolomics	108	23449-0.0	4	151	0	0
FA	metabolomics	108	23452-0.0	11	700	11	100
FA	metabolomics	108	23453-0.0	24	593	24	100
FA	metabolomics	108	23455-0.0	12	840	12	100
FA	metabolomics	108	23456-0.0	147	833	146	99.3197
FA	metabolomics	108	23461-0.0	45	216	45	100
FA	metabolomics	108	23491-0.0	57	186	0	0
FA	metabolomics	108	23496-0.0	1	282	0	0
FA	metabolomics	108	23498-0.0	81	160	0	0
FA	metabolomics	108	23503-0.0	39	34	0	0
FA	metabolomics	108	23504-0.0	2	40	0	0
FA	metabolomics	108	23505-0.0	47	65	0	0
FA	metabolomics	108	23508-0.0	6	86	0	0
FA	metabolomics	108	23510-0.0	17	24	0	0
FA	metabolomics	108	23512-0.0	25	3	0	0
FA	metabolomics	108	23524-0.0	36	200	0	0
FA	metabolomics	108	23526-0.0	15	126	5	33.3333
FA	metabolomics	108	23527-0.0	11	176	0	0
FA	metabolomics	108	23531-0.0	90	328	1	1.11111
FA	metabolomics	108	23533-0.0	83	314	16	19.2771
FA	metabolomics	108	23534-0.0	108	352	2	1.85185
FA	metabolomics	108	23535-0.0	65	248	1	1.53846
FA	metabolomics	108	23590-0.0	2	164	0	0
FA	metabolomics	108	23595-0.0	4	367	3	75
FA	metabolomics	108	23605-0.0	2	213	1	50
FA	metabolomics	108	23610-0.0	2	218	0	0
FA	metabolomics	108	23613-0.0	2	171	0	0
FA	metabolomics	108	23631-0.0	7	311	0	0
FA	metabolomics	109	23400-0.0	15	42	0	0
FA	metabolomics	109	23401-0.0	59	64	0	0
FA	metabolomics	109	23402-0.0	50	72	0	0
FA	metabolomics	109	23403-0.0	59	43	0	0
FA	metabolomics	109	23404-0.0	57	86	0	0
FA	metabolomics	109	23405-0.0	79	53	0	0
FA	metabolomics	109	23407-0.0	61	70	0	0
FA	metabolomics	109	23408-0.0	60	71	0	0
FA	metabolomics	109	23409-0.0	63	67	0	0
FA	metabolomics	109	23412-0.0	69	106	0	0
FA	metabolomics	109	23413-0.0	67	65	0	0
FA	metabolomics	109	23415-0.0	20	40	0	0
FA	metabolomics	109	23416-0.0	53	53	0	0
FA	metabolomics	109	23417-0.0	84	70	0	0
FA	metabolomics	109	23419-0.0	16	52	0	0
FA	metabolomics	109	23420-0.0	65	101	0	0
FA	metabolomics	109	23423-0.0	81	66	0	0
FA	metabolomics	109	23424-0.0	67	97	0	0
FA	metabolomics	109	23425-0.0	66	63	0	0
FA	metabolomics	109	23434-0.0	52	0	0	0
FA	metabolomics	109	23435-0.0	6	2	0	0
FA	metabolomics	109	23439-0.0	39	79	0	0
FA	metabolomics	109	23442-0.0	87	100	0	0
FA	metabolomics	109	23445-0.0	70	57	0	0
FA	metabolomics	109	23446-0.0	108	53	0	0
FA	metabolomics	109	23447-0.0	76	190	76	100
FA	metabolomics	109	23448-0.0	77	113	12	15.5844
FA	metabolomics	109	23449-0.0	48	64	0	0
FA	metabolomics	109	23452-0.0	74	186	10	13.5135
FA	metabolomics	109	23453-0.0	63	254	62	98.4127
FA	metabolomics	109	23454-0.0	55	129	55	100
FA	metabolomics	109	23455-0.0	1	285	1	100
FA	metabolomics	109	23456-0.0	105	261	96	91.4286
FA	metabolomics	109	23458-0.0	63	44	13	20.6349
FA	metabolomics	109	23461-0.0	23	109	23	100
FA	metabolomics	109	23471-0.0	47	70	47	100
FA	metabolomics	109	23480-0.0	36	11	0	0
FA	metabolomics	109	23482-0.0	38	100	8	21.0526
FA	metabolomics	109	23483-0.0	51	114	0	0
FA	metabolomics	109	23484-0.0	57	45	0	0
FA	metabolomics	109	23485-0.0	41	81	0	0
FA	metabolomics	109	23489-0.0	61	22	9	14.7541
FA	metabolomics	109	23490-0.0	61	55	0	0
FA	metabolomics	109	23491-0.0	69	88	0	0
FA	metabolomics	109	23492-0.0	40	88	0	0
FA	metabolomics	109	23494-0.0	48	126	31	64.5833
FA	metabolomics	109	23496-0.0	66	18	0	0
FA	metabolomics	109	23497-0.0	66	73	0	0
FA	metabolomics	109	23498-0.0	71	92	0	0
FA	metabolomics	109	23499-0.0	51	94	0	0
FA	metabolomics	109	23501-0.0	43	30	0	0
FA	metabolomics	109	23503-0.0	67	53	0	0
FA	metabolomics	109	23504-0.0	59	70	0	0
FA	metabolomics	109	23505-0.0	21	125	0	0
FA	metabolomics	109	23508-0.0	59	33	0	0
FA	metabolomics	109	23510-0.0	63	16	0	0
FA	metabolomics	109	23511-0.0	48	64	0	0
FA	metabolomics	109	23512-0.0	64	80	0	0
FA	metabolomics	109	23513-0.0	59	87	0	0
FA	metabolomics	109	23515-0.0	37	23	0	0
FA	metabolomics	109	23531-0.0	21	4	0	0
FA	metabolomics	109	23533-0.0	31	64	0	0
FA	metabolomics	109	23534-0.0	20	7	0	0
FA	metabolomics	109	23538-0.0	63	18	6	9.52381
FA	metabolomics	109	23541-0.0	54	30	0	0
FA	metabolomics	109	23629-0.0	61	109	61	100
FA	metabolomics	111	20280-0.0	295	371	295	100
FA	metabolomics	111	23449-0.0	147	4	0	0
FA	metabolomics	111	23452-0.0	308	436	308	100
FA	metabolomics	111	23453-0.0	282	418	282	100
FA	metabolomics	111	23454-0.0	149	351	149	100
FA	metabolomics	111	23455-0.0	251	440	251	100
FA	metabolomics	111	23456-0.0	327	401	327	100
FA	metabolomics	111	23461-0.0	247	74	72	29.1498
FA	metabolomics	111	23470-0.0	229	307	229	100
FA	metabolomics	111	23585-0.0	45	403	45	100
FA	metabolomics	111	23595-0.0	195	418	195	100
FA	metabolomics	111	23605-0.0	181	377	181	100
FA	metabolomics	111	23606-0.0	148	368	148	100
FA	metabolomics	111	23608-0.0	171	392	171	100
FA	metabolomics	111	23634-0.0	217	358	217	100
FA	metabolomics	111	23635-0.0	221	382	221	100
FA	metabolomics	111	23636-0.0	207	362	207	100
FA	metabolomics	111	23648-0.0	71	349	71	100
FA	metabolomics	112	20280-0.0	52	651	49	94.2308
FA	metabolomics	112	23449-0.0	11	95	0	0
FA	metabolomics	112	23452-0.0	74	1495	69	93.2432
FA	metabolomics	112	23453-0.0	198	1394	156	78.7879
FA	metabolomics	112	23455-0.0	51	1309	51	100
FA	metabolomics	112	23456-0.0	632	1562	612	96.8354
FA	metabolomics	112	23505-0.0	26	213	14	53.8462
FA	metabolomics	112	23524-0.0	29	252	1	3.44828
FA	metabolomics	112	23526-0.0	25	236	1	4
FA	metabolomics	112	23527-0.0	11	175	0	0
FA	metabolomics	112	23531-0.0	15	165	3	20
FA	metabolomics	112	23533-0.0	4	84	0	0
FA	metabolomics	112	23534-0.0	11	68	0	0
FA	metabolomics	112	23535-0.0	11	527	11	100
FA	metabolomics	112	23595-0.0	31	904	31	100
FA	metabolomics	112	23605-0.0	7	698	7	100
FA	metabolomics	112	23606-0.0	12	749	12	100
FA	metabolomics	112	23608-0.0	16	630	16	100
FA	metabolomics	112	23610-0.0	22	290	0	0
FA	metabolomics	112	23613-0.0	3	248	0	0
FA	metabolomics	112	23615-0.0	5	67	0	0
FA	metabolomics	112	23631-0.0	2	330	2	100
FA	metabolomics	112	23635-0.0	113	922	100	88.4956
FA	metabolomics	112	23636-0.0	37	894	32	86.4865
FA	metabolomics	112	23640-0.0	5	245	0	0
FA	metabolomics	113	20280-0.0	1	12	0	0
FA	metabolomics	114	23453-0.0	27	279	18	66.6667
FA	metabolomics	114	23456-0.0	66	290	56	84.8485
FA	metabolomics	115	20280-0.0	35	545	35	100
FA	metabolomics	115	23452-0.0	112	795	112	100
FA	metabolomics	115	23453-0.0	211	729	189	89.5735
FA	metabolomics	115	23454-0.0	11	406	11	100
FA	metabolomics	115	23456-0.0	293	832	263	89.7611
FA	metabolomics	116	23407-0.0	11	148	0	0
FA	metabolomics	116	23434-0.0	38	75	0	0
FA	metabolomics	116	23437-0.0	6	42	0	0
FA	metabolomics	116	23448-0.0	25	249	22	88
FA	metabolomics	116	23452-0.0	78	667	56	71.7949
FA	metabolomics	116	23453-0.0	86	479	56	65.1163
FA	metabolomics	116	23456-0.0	123	567	76	61.7886
FA	metabolomics	116	23461-0.0	83	112	70	84.3373
FA	metabolomics	116	23489-0.0	2	193	0	0
FA	metabolomics	116	23496-0.0	6	84	0	0
FA	metabolomics	116	23497-0.0	9	59	0	0
FA	metabolomics	116	23498-0.0	3	22	0	0
FA	metabolomics	116	23508-0.0	1	58	0	0
FA	metabolomics	116	23635-0.0	8	315	8	100
FA	metabolomics	117	23452-0.0	111	985	111	100
FA	metabolomics	117	23453-0.0	139	1000	139	100
FA	metabolomics	117	23455-0.0	33	822	33	100
FA	metabolomics	117	23456-0.0	285	1095	270	94.7368
FA	metabolomics	117	23635-0.0	42	691	22	52.381
FA	metabolomics	118	20280-0.0	94	282	11	11.7021
FA	metabolomics	118	23452-0.0	80	566	80	100
FA	metabolomics	118	23453-0.0	105	508	103	98.0952
FA	metabolomics	118	23456-0.0	264	643	245	92.803
FA	metabolomics	118	23635-0.0	2	285	2	100
FA	metabolomics	119	23452-0.0	58	470	51	87.931
FA	metabolomics	119	23453-0.0	65	491	65	100
FA	metabolomics	119	23456-0.0	130	509	124	95.3846
FA	metabolomics	119	23461-0.0	6	79	0	0
FA	metabolomics	119	23635-0.0	3	282	1	33.3333
FA	metabolomics	119	23636-0.0	2	98	0	0
FA	metabolomics	120	23531-0.0	7	82	0	0
FA	metabolomics	120	23533-0.0	7	90	0	0
FA	metabolomics	120	23534-0.0	7	87	0	0
FA	metabolomics	120	23535-0.0	5	83	0	0
FA	metabolomics	121	20280-0.0	76	342	1	1.31579
FA	metabolomics	121	23400-0.0	28	23	0	0
FA	metabolomics	121	23401-0.0	7	34	0	0
FA	metabolomics	121	23404-0.0	9	27	0	0
FA	metabolomics	121	23405-0.0	7	36	0	0
FA	metabolomics	121	23415-0.0	40	25	0	0
FA	metabolomics	121	23417-0.0	2	46	0	0
FA	metabolomics	121	23419-0.0	30	22	0	0
FA	metabolomics	121	23445-0.0	13	0	0	0
FA	metabolomics	121	23446-0.0	37	2	0	0
FA	metabolomics	121	23449-0.0	40	26	0	0
FA	metabolomics	121	23452-0.0	96	638	95	98.9583
FA	metabolomics	121	23453-0.0	59	550	59	100
FA	metabolomics	121	23455-0.0	6	699	6	100
FA	metabolomics	121	23456-0.0	197	620	180	91.3706
FA	metabolomics	121	23461-0.0	34	140	15	44.1176
FA	metabolomics	121	23470-0.0	5	322	0	0
FA	metabolomics	121	23526-0.0	21	5	0	0
FA	metabolomics	121	23527-0.0	2	6	0	0
FA	metabolomics	121	23531-0.0	6	10	0	0
FA	metabolomics	121	23533-0.0	40	35	0	0
FA	metabolomics	121	23534-0.0	21	25	0	0
FA	metabolomics	121	23535-0.0	12	12	0	0
FA	metabolomics	123	20280-0.0	27	320	27	100
FA	metabolomics	123	23452-0.0	53	549	53	100
FA	metabolomics	123	23453-0.0	145	505	74	51.0345
FA	metabolomics	123	23456-0.0	202	436	173	85.6436
FA	metabolomics	123	23526-0.0	3	58	3	100
FA	metabolomics	123	23527-0.0	5	68	0	0
FA	metabolomics	123	23605-0.0	11	295	11	100
FA	metabolomics	123	23606-0.0	26	339	26	100
FA	metabolomics	123	23610-0.0	17	144	0	0
FA	metabolomics	123	23631-0.0	13	151	13	100
FA	metabolomics	123	23635-0.0	43	347	43	100
FA	metabolomics	123	23636-0.0	50	436	50	100
FA	metabolomics	124	20280-0.0	2	12	0	0
FA	metabolomics	124	23452-0.0	16	407	9	56.25
FA	metabolomics	124	23453-0.0	24	375	0	0
FA	metabolomics	124	23456-0.0	59	470	43	72.8814
FA	metabolomics	125	23452-0.0	10	927	10	100
FA	metabolomics	125	23453-0.0	11	869	5	45.4545
FA	metabolomics	125	23456-0.0	20	913	20	100
FA	metabolomics	125	23636-0.0	6	188	3	50
FA	metabolomics	126	23453-0.0	10	114	7	70
FA	metabolomics	126	23456-0.0	13	119	10	76.9231
FA	metabolomics	127	20280-0.0	23	504	22	95.6522
FA	metabolomics	127	23452-0.0	71	905	71	100
FA	metabolomics	127	23453-0.0	204	746	153	75
FA	metabolomics	127	23455-0.0	5	767	5	100
FA	metabolomics	127	23456-0.0	303	1005	299	98.6799
FA	metabolomics	127	23526-0.0	12	89	0	0
FA	metabolomics	127	23527-0.0	5	55	0	0
FA	metabolomics	127	23533-0.0	7	62	0	0
FA	metabolomics	127	23534-0.0	2	12	0	0
FA	metabolomics	127	23535-0.0	18	107	0	0
FA	metabolomics	127	23595-0.0	29	385	25	86.2069
FA	metabolomics	127	23605-0.0	29	282	1	3.44828
FA	metabolomics	127	23606-0.0	70	245	3	4.28571
FA	metabolomics	127	23610-0.0	23	226	0	0
FA	metabolomics	127	23631-0.0	87	89	0	0
FA	metabolomics	127	23635-0.0	59	582	53	89.8305
FA	metabolomics	127	23636-0.0	90	379	44	48.8889
FA	metabolomics	128	23406-0.0	14	111	14	100
FA	metabolomics	128	23418-0.0	9	104	9	100
FA	metabolomics	128	23426-0.0	9	102	9	100
FA	metabolomics	128	23434-0.0	3	56	2	66.6667
FA	metabolomics	128	23437-0.0	12	61	10	83.3333
FA	metabolomics	128	23446-0.0	4	0	0	0
FA	metabolomics	128	23449-0.0	25	0	0	0
FA	metabolomics	128	23456-0.0	10	159	10	100
FA	metabolomics	129	20280-0.0	6	33	1	16.6667
FA	metabolomics	129	23446-0.0	1	109	1	100
FA	metabolomics	129	23452-0.0	36	250	33	91.6667
FA	metabolomics	129	23453-0.0	33	340	33	100
FA	metabolomics	129	23455-0.0	2	409	2	100
FA	metabolomics	129	23456-0.0	44	400	41	93.1818
FA	metabolomics	131	23400-0.0	67	60	5	7.46269
FA	metabolomics	131	23401-0.0	92	67	7	7.6087
FA	metabolomics	131	23402-0.0	61	10	0	0
FA	metabolomics	131	23403-0.0	70	11	0	0
FA	metabolomics	131	23404-0.0	100	135	26	26
FA	metabolomics	131	23405-0.0	108	72	8	7.40741
FA	metabolomics	131	23407-0.0	86	18	0	0
FA	metabolomics	131	23408-0.0	80	29	0	0
FA	metabolomics	131	23409-0.0	88	17	0	0
FA	metabolomics	131	23412-0.0	86	7	0	0
FA	metabolomics	131	23413-0.0	78	145	2	2.5641
FA	metabolomics	131	23415-0.0	38	55	2	5.26316
FA	metabolomics	131	23416-0.0	63	31	0	0
FA	metabolomics	131	23417-0.0	116	126	25	21.5517
FA	metabolomics	131	23419-0.0	67	50	1	1.49254
FA	metabolomics	131	23420-0.0	81	5	0	0
FA	metabolomics	131	23423-0.0	90	37	0	0
FA	metabolomics	131	23424-0.0	85	8	0	0
FA	metabolomics	131	23425-0.0	83	133	10	12.0482
FA	metabolomics	131	23434-0.0	45	35	0	0
FA	metabolomics	131	23435-0.0	6	31	0	0
FA	metabolomics	131	23439-0.0	56	84	4	7.14286
FA	metabolomics	131	23442-0.0	112	41	21	18.75
FA	metabolomics	131	23445-0.0	105	68	28	26.6667
FA	metabolomics	131	23446-0.0	118	59	15	12.7119
FA	metabolomics	131	23447-0.0	103	223	103	100
FA	metabolomics	131	23448-0.0	104	101	57	54.8077
FA	metabolomics	131	23449-0.0	89	31	7	7.86517
FA	metabolomics	131	23452-0.0	113	195	36	31.8584
FA	metabolomics	131	23453-0.0	88	303	85	96.5909
FA	metabolomics	131	23454-0.0	76	224	76	100
FA	metabolomics	131	23456-0.0	117	306	92	78.6325
FA	metabolomics	131	23458-0.0	94	104	55	58.5106
FA	metabolomics	131	23461-0.0	1	198	1	100
FA	metabolomics	131	23471-0.0	58	80	58	100
FA	metabolomics	131	23480-0.0	47	49	1	2.12766
FA	metabolomics	131	23482-0.0	22	186	22	100
FA	metabolomics	131	23483-0.0	71	82	4	5.6338
FA	metabolomics	131	23484-0.0	75	91	18	24
FA	metabolomics	131	23485-0.0	28	104	23	82.1429
FA	metabolomics	131	23489-0.0	77	120	42	54.5455
FA	metabolomics	131	23490-0.0	82	9	0	0
FA	metabolomics	131	23491-0.0	84	8	0	0
FA	metabolomics	131	23492-0.0	30	12	0	0
FA	metabolomics	131	23494-0.0	54	196	50	92.5926
FA	metabolomics	131	23496-0.0	81	9	0	0
FA	metabolomics	131	23497-0.0	83	6	0	0
FA	metabolomics	131	23498-0.0	84	7	0	0
FA	metabolomics	131	23499-0.0	60	3	0	0
FA	metabolomics	131	23501-0.0	38	58	6	15.7895
FA	metabolomics	131	23503-0.0	75	43	0	0
FA	metabolomics	131	23504-0.0	66	6	0	0
FA	metabolomics	131	23505-0.0	46	144	9	19.5652
FA	metabolomics	131	23506-0.0	5	67	3	60
FA	metabolomics	131	23508-0.0	69	16	0	0
FA	metabolomics	131	23510-0.0	75	8	0	0
FA	metabolomics	131	23511-0.0	59	7	0	0
FA	metabolomics	131	23512-0.0	77	60	0	0
FA	metabolomics	131	23513-0.0	68	8	0	0
FA	metabolomics	131	23515-0.0	11	61	0	0
FA	metabolomics	131	23524-0.0	8	24	0	0
FA	metabolomics	131	23526-0.0	22	34	0	0
FA	metabolomics	131	23527-0.0	6	1	0	0
FA	metabolomics	131	23531-0.0	73	115	23	31.5068
FA	metabolomics	131	23533-0.0	110	129	29	26.3636
FA	metabolomics	131	23534-0.0	82	104	20	24.3902
FA	metabolomics	131	23535-0.0	26	189	18	69.2308
FA	metabolomics	131	23538-0.0	68	132	22	32.3529
FA	metabolomics	131	23540-0.0	18	101	0	0
FA	metabolomics	131	23541-0.0	57	42	0	0
FA	metabolomics	131	23629-0.0	75	158	75	100
FA	metabolomics	131	23630-0.0	2	5	0	0
FA	metabolomics	132	20280-0.0	2	136	0	0
FA	metabolomics	132	23453-0.0	22	294	21	95.4545
FA	metabolomics	132	23456-0.0	30	347	30	100
FA	metabolomics	133	20280-0.0	138	577	111	80.4348
FA	metabolomics	133	23400-0.0	6	0	0	0
FA	metabolomics	133	23415-0.0	33	0	0	0
FA	metabolomics	133	23419-0.0	2	0	0	0
FA	metabolomics	133	23445-0.0	10	10	0	0
FA	metabolomics	133	23446-0.0	24	11	0	0
FA	metabolomics	133	23449-0.0	93	1	0	0
FA	metabolomics	133	23452-0.0	225	778	225	100
FA	metabolomics	133	23453-0.0	204	727	202	99.0196
FA	metabolomics	133	23455-0.0	64	856	64	100
FA	metabolomics	133	23456-0.0	405	745	392	96.7901
FA	metabolomics	133	23461-0.0	59	171	31	52.5424
FA	metabolomics	133	23470-0.0	6	514	0	0
FA	metabolomics	133	23505-0.0	4	96	1	25
FA	metabolomics	133	23533-0.0	14	63	0	0
FA	metabolomics	134	23452-0.0	17	261	15	88.2353
FA	metabolomics	134	23453-0.0	31	269	24	77.4194
FA	metabolomics	134	23455-0.0	4	244	4	100
FA	metabolomics	134	23456-0.0	56	236	53	94.6429
FA	metabolomics	134	23534-0.0	6	22	0	0
FA	metabolomics	134	23595-0.0	15	114	15	100
FA	metabolomics	134	23605-0.0	18	73	13	72.2222
FA	metabolomics	134	23610-0.0	3	14	0	0
FA	metabolomics	134	23611-0.0	1	0	0	0
FA	metabolomics	134	23613-0.0	1	15	0	0
FA	metabolomics	134	23615-0.0	2	16	0	0
FA	metabolomics	134	23631-0.0	2	14	0	0
FA	metabolomics	134	23635-0.0	9	107	9	100
FA	metabolomics	134	23636-0.0	8	62	0	0
FA	metabolomics	135	20280-0.0	301	571	301	100
FA	metabolomics	135	23449-0.0	81	48	0	0
FA	metabolomics	135	23452-0.0	399	692	399	100
FA	metabolomics	135	23453-0.0	354	674	354	100
FA	metabolomics	135	23454-0.0	32	460	32	100
FA	metabolomics	135	23455-0.0	244	737	244	100
FA	metabolomics	135	23456-0.0	493	708	493	100
FA	metabolomics	135	23461-0.0	254	117	96	37.7953
FA	metabolomics	135	23470-0.0	201	482	201	100
FA	metabolomics	135	23595-0.0	136	470	136	100
FA	metabolomics	135	23605-0.0	118	359	118	100
FA	metabolomics	135	23608-0.0	79	429	79	100
FA	metabolomics	135	23634-0.0	129	554	129	100
FA	metabolomics	135	23635-0.0	236	516	236	100
FA	metabolomics	135	23636-0.0	126	546	126	100
FA	metabolomics	136	23452-0.0	3	624	3	100
FA	metabolomics	136	23453-0.0	5	543	5	100
FA	metabolomics	136	23456-0.0	9	467	9	100
FA	metabolomics	137	23452-0.0	29	284	29	100
FA	metabolomics	137	23453-0.0	26	285	26	100
FA	metabolomics	137	23456-0.0	34	305	34	100
FA	metabolomics	138	23400-0.0	6	6	0	0
FA	metabolomics	138	23401-0.0	6	0	0	0
FA	metabolomics	138	23402-0.0	5	0	0	0
FA	metabolomics	138	23404-0.0	4	14	2	50
FA	metabolomics	138	23405-0.0	6	6	0	0
FA	metabolomics	138	23417-0.0	6	9	4	66.6667
FA	metabolomics	138	23419-0.0	7	0	0	0
FA	metabolomics	138	23423-0.0	3	0	0	0
FA	metabolomics	138	23425-0.0	5	11	3	60
FA	metabolomics	138	23439-0.0	5	4	2	40
FA	metabolomics	138	23445-0.0	11	5	0	0
FA	metabolomics	138	23446-0.0	9	4	0	0
FA	metabolomics	138	23449-0.0	11	5	0	0
FA	metabolomics	138	23505-0.0	2	3	0	0
FA	metabolomics	138	23526-0.0	1	6	0	0
FA	metabolomics	138	23533-0.0	6	0	0	0
FA	metabolomics	139	20280-0.0	2	34	0	0
FA	metabolomics	139	23400-0.0	15	0	0	0
FA	metabolomics	139	23401-0.0	12	0	0	0
FA	metabolomics	139	23402-0.0	7	0	0	0
FA	metabolomics	139	23404-0.0	19	17	0	0
FA	metabolomics	139	23405-0.0	14	0	0	0
FA	metabolomics	139	23415-0.0	7	0	0	0
FA	metabolomics	139	23417-0.0	7	15	0	0
FA	metabolomics	139	23419-0.0	13	0	0	0
FA	metabolomics	139	23439-0.0	9	0	0	0
FA	metabolomics	139	23452-0.0	13	49	0	0
FA	metabolomics	139	23456-0.0	28	76	28	100
FA	metabolomics	139	23505-0.0	30	16	0	0
FA	metabolomics	139	23519-0.0	7	0	0	0
FA	metabolomics	139	23526-0.0	23	0	0	0
FA	metabolomics	139	23531-0.0	2	0	0	0
FA	metabolomics	139	23533-0.0	20	0	0	0
FA	metabolomics	139	23534-0.0	11	0	0	0
FA	metabolomics	139	23535-0.0	11	0	0	0
FA	metabolomics	139	23635-0.0	10	33	0	0
FA	metabolomics	139	23636-0.0	12	30	0	0
FA	metabolomics	141	23434-0.0	5	65	0	0
FA	metabolomics	141	23452-0.0	18	1245	11	61.1111
FA	metabolomics	141	23453-0.0	149	1135	115	77.1812
FA	metabolomics	141	23455-0.0	24	1055	24	100
FA	metabolomics	141	23456-0.0	240	1106	155	64.5833
FA	metabolomics	142	23449-0.0	20	39	0	0
FA	metabolomics	142	23456-0.0	11	367	11	100
FA	metabolomics	144	23452-0.0	64	1291	64	100
FA	metabolomics	144	23453-0.0	136	1349	126	92.6471
FA	metabolomics	144	23456-0.0	243	1495	209	86.0082
FA	metabolomics	146	20280-0.0	54	178	45	83.3333
FA	metabolomics	146	23406-0.0	4	68	4	100
FA	metabolomics	146	23407-0.0	47	337	47	100
FA	metabolomics	146	23408-0.0	32	355	32	100
FA	metabolomics	146	23418-0.0	5	75	5	100
FA	metabolomics	146	23435-0.0	68	448	68	100
FA	metabolomics	146	23449-0.0	7	45	0	0
FA	metabolomics	146	23452-0.0	245	695	245	100
FA	metabolomics	146	23453-0.0	318	694	308	96.8553
FA	metabolomics	146	23454-0.0	42	367	42	100
FA	metabolomics	146	23455-0.0	7	1095	7	100
FA	metabolomics	146	23456-0.0	350	877	326	93.1429
FA	metabolomics	146	23483-0.0	43	441	43	100
FA	metabolomics	146	23490-0.0	47	355	47	100
FA	metabolomics	146	23497-0.0	26	299	26	100
FA	metabolomics	146	23585-0.0	26	652	26	100
FA	metabolomics	146	23595-0.0	18	284	18	100
FA	metabolomics	146	23596-0.0	2	375	2	100
FA	metabolomics	146	23634-0.0	15	472	15	100
FA	metabolomics	146	23635-0.0	73	408	60	82.1918
FA	metabolomics	146	23636-0.0	14	530	14	100
FA	metabolomics	146	23648-0.0	76	392	76	100
FA	metabolomics	147	23452-0.0	177	920	177	100
FA	metabolomics	147	23453-0.0	190	924	190	100
FA	metabolomics	147	23454-0.0	17	546	17	100
FA	metabolomics	147	23455-0.0	37	1091	37	100
FA	metabolomics	147	23456-0.0	383	1161	295	77.0235
FA	metabolomics	147	23635-0.0	65	718	49	75.3846
FA	metabolomics	147	23636-0.0	8	440	8	100
FA	metabolomics	147	23648-0.0	21	410	21	100
FA	metabolomics	148	20280-0.0	2	425	0	0
FA	metabolomics	148	23446-0.0	2	9	0	0
FA	metabolomics	148	23449-0.0	5	5	0	0
FA	metabolomics	148	23452-0.0	105	524	105	100
FA	metabolomics	148	23453-0.0	163	470	163	100
FA	metabolomics	148	23454-0.0	37	420	36	97.2973
FA	metabolomics	148	23455-0.0	48	410	48	100
FA	metabolomics	148	23456-0.0	204	540	204	100
FA	metabolomics	148	23461-0.0	6	177	0	0
FA	metabolomics	148	23595-0.0	25	341	25	100
FA	metabolomics	148	23605-0.0	6	310	6	100
FA	metabolomics	148	23631-0.0	9	132	0	0
FA	metabolomics	148	23635-0.0	67	399	67	100
FA	metabolomics	148	23636-0.0	25	282	24	96
FA	metabolomics	149	23449-0.0	2	96	0	0
FA	metabolomics	149	23452-0.0	39	641	39	100
FA	metabolomics	149	23453-0.0	51	569	50	98.0392
FA	metabolomics	149	23456-0.0	68	654	60	88.2353
FA	metabolomics	150	23435-0.0	1	124	0	0
FA	metabolomics	150	23452-0.0	16	845	16	100
FA	metabolomics	150	23453-0.0	3	717	3	100
FA	metabolomics	150	23456-0.0	10	893	10	100
FA	metabolomics	151	20280-0.0	5	51	0	0
FA	metabolomics	151	23400-0.0	9	143	0	0
FA	metabolomics	151	23401-0.0	5	78	0	0
FA	metabolomics	151	23402-0.0	1	21	0	0
FA	metabolomics	151	23404-0.0	10	151	0	0
FA	metabolomics	151	23405-0.0	12	14	0	0
FA	metabolomics	151	23413-0.0	3	19	0	0
FA	metabolomics	151	23415-0.0	7	166	0	0
FA	metabolomics	151	23417-0.0	10	117	0	0
FA	metabolomics	151	23419-0.0	7	119	0	0
FA	metabolomics	151	23421-0.0	1	68	0	0
FA	metabolomics	151	23425-0.0	5	120	0	0
FA	metabolomics	151	23439-0.0	1	19	0	0
FA	metabolomics	151	23445-0.0	12	20	0	0
FA	metabolomics	151	23446-0.0	13	51	0	0
FA	metabolomics	151	23449-0.0	47	70	4	8.51064
FA	metabolomics	151	23452-0.0	22	346	22	100
FA	metabolomics	151	23453-0.0	22	347	16	72.7273
FA	metabolomics	151	23455-0.0	10	389	10	100
FA	metabolomics	151	23456-0.0	80	387	72	90
FA	metabolomics	151	23505-0.0	3	74	0	0
FA	metabolomics	151	23526-0.0	9	75	0	0
FA	metabolomics	151	23531-0.0	2	66	0	0
FA	metabolomics	151	23533-0.0	14	152	0	0
FA	metabolomics	151	23534-0.0	9	55	0	0
FA	metabolomics	151	23535-0.0	3	49	0	0
FA	metabolomics	152	20280-0.0	60	219	0	0
FA	metabolomics	152	23404-0.0	5	262	0	0
FA	metabolomics	152	23405-0.0	1	129	0	0
FA	metabolomics	152	23449-0.0	61	109	0	0
FA	metabolomics	152	23452-0.0	101	1146	70	69.3069
FA	metabolomics	152	23453-0.0	76	1136	38	50
FA	metabolomics	152	23455-0.0	95	1461	95	100
FA	metabolomics	152	23456-0.0	247	1144	133	53.8462
FA	metabolomics	152	23466-0.0	11	59	0	0
FA	metabolomics	152	23533-0.0	6	146	0	0
FA	metabolomics	152	23648-0.0	3	707	0	0
FA	metabolomics	153	20280-0.0	11	79	7	63.6364
FA	metabolomics	153	23407-0.0	28	65	28	100
FA	metabolomics	153	23408-0.0	27	65	27	100
FA	metabolomics	153	23412-0.0	18	32	18	100
FA	metabolomics	153	23424-0.0	24	48	24	100
FA	metabolomics	153	23435-0.0	29	59	29	100
FA	metabolomics	153	23447-0.0	29	67	27	93.1034
FA	metabolomics	153	23448-0.0	18	51	1	5.55556
FA	metabolomics	153	23452-0.0	47	264	46	97.8723
FA	metabolomics	153	23453-0.0	67	291	39	58.209
FA	metabolomics	153	23454-0.0	30	98	30	100
FA	metabolomics	153	23456-0.0	105	353	95	90.4762
FA	metabolomics	153	23482-0.0	18	73	18	100
FA	metabolomics	153	23483-0.0	28	56	0	0
FA	metabolomics	153	23484-0.0	23	73	22	95.6522
FA	metabolomics	153	23485-0.0	26	24	0	0
FA	metabolomics	153	23487-0.0	16	57	13	81.25
FA	metabolomics	153	23489-0.0	23	61	23	100
FA	metabolomics	153	23490-0.0	24	54	0	0
FA	metabolomics	153	23494-0.0	24	54	24	100
FA	metabolomics	153	23497-0.0	20	44	0	0
FA	metabolomics	153	23595-0.0	28	102	0	0
FA	metabolomics	153	23605-0.0	29	83	5	17.2414
FA	metabolomics	153	23606-0.0	24	104	0	0
FA	metabolomics	153	23608-0.0	28	21	0	0
FA	metabolomics	153	23610-0.0	4	93	0	0
FA	metabolomics	153	23635-0.0	33	211	31	93.9394
FA	metabolomics	153	23636-0.0	27	130	26	96.2963
FA	metabolomics	153	23648-0.0	27	74	27	100
FA	metabolomics	155	23434-0.0	8	82	0	0
FA	metabolomics	155	23437-0.0	14	87	0	0
FA	metabolomics	155	23444-0.0	2	4	0	0
FA	metabolomics	155	23446-0.0	2	13	0	0
FA	metabolomics	155	23449-0.0	54	22	0	0
FA	metabolomics	155	23452-0.0	5	183	5	100
FA	metabolomics	155	23453-0.0	7	186	7	100
FA	metabolomics	155	23456-0.0	26	189	25	96.1538
FA	metabolomics	156	20280-0.0	23	304	14	60.8696
FA	metabolomics	156	23452-0.0	87	982	87	100
FA	metabolomics	156	23453-0.0	67	945	67	100
FA	metabolomics	156	23455-0.0	2	1133	2	100
FA	metabolomics	156	23456-0.0	184	1096	184	100
FA	metabolomics	157	23456-0.0	6	193	6	100
FA	metabolomics	158	20280-0.0	52	174	51	98.0769
FA	metabolomics	158	23452-0.0	80	598	80	100
FA	metabolomics	158	23453-0.0	83	554	83	100
FA	metabolomics	158	23455-0.0	32	802	32	100
FA	metabolomics	158	23456-0.0	102	540	102	100
FA	metabolomics	158	23470-0.0	4	186	4	100
FA	metabolomics	159	20280-0.0	5	89	0	0
FA	metabolomics	159	23402-0.0	3	70	0	0
FA	metabolomics	159	23404-0.0	1	158	0	0
FA	metabolomics	159	23405-0.0	1	0	0	0
FA	metabolomics	159	23445-0.0	17	88	0	0
FA	metabolomics	159	23446-0.0	16	93	0	0
FA	metabolomics	159	23449-0.0	49	95	0	0
FA	metabolomics	159	23452-0.0	24	297	24	100
FA	metabolomics	159	23453-0.0	10	210	10	100
FA	metabolomics	159	23456-0.0	34	289	34	100
FA	metabolomics	159	23635-0.0	15	98	6	40
FA	metabolomics	160	20280-0.0	6	244	3	50
FA	metabolomics	160	23449-0.0	2	348	0	0
FA	metabolomics	160	23452-0.0	62	1760	61	98.3871
FA	metabolomics	160	23453-0.0	252	1655	252	100
FA	metabolomics	160	23455-0.0	26	1392	17	65.3846
FA	metabolomics	160	23456-0.0	397	1664	380	95.7179
FA	metabolomics	160	23505-0.0	4	564	2	50
FA	metabolomics	160	23526-0.0	3	605	0	0
FA	metabolomics	160	23533-0.0	2	623	0	0
FA	metabolomics	160	23595-0.0	6	778	6	100
FA	metabolomics	160	23605-0.0	3	654	3	100
FA	metabolomics	160	23608-0.0	4	609	4	100
FA	metabolomics	160	23610-0.0	2	450	0	0
FA	metabolomics	160	23635-0.0	20	800	20	100
FA	metabolomics	160	23636-0.0	10	696	10	100
FA	metabolomics	161	23400-0.0	42	124	0	0
FA	metabolomics	161	23401-0.0	43	48	0	0
FA	metabolomics	161	23402-0.0	35	24	0	0
FA	metabolomics	161	23403-0.0	2	83	0	0
FA	metabolomics	161	23404-0.0	41	248	28	68.2927
FA	metabolomics	161	23405-0.0	45	171	0	0
FA	metabolomics	161	23413-0.0	18	300	18	100
FA	metabolomics	161	23415-0.0	24	141	0	0
FA	metabolomics	161	23416-0.0	2	57	0	0
FA	metabolomics	161	23417-0.0	46	190	43	93.4783
FA	metabolomics	161	23419-0.0	41	49	0	0
FA	metabolomics	161	23423-0.0	7	25	0	0
FA	metabolomics	161	23425-0.0	37	238	37	100
FA	metabolomics	161	23439-0.0	35	72	10	28.5714
FA	metabolomics	161	23445-0.0	57	37	0	0
FA	metabolomics	161	23446-0.0	69	43	0	0
FA	metabolomics	161	23449-0.0	50	43	0	0
FA	metabolomics	161	23452-0.0	46	355	41	89.1304
FA	metabolomics	161	23453-0.0	58	336	58	100
FA	metabolomics	161	23455-0.0	10	593	10	100
FA	metabolomics	161	23456-0.0	87	408	86	98.8506
FA	metabolomics	161	23482-0.0	2	274	0	0
FA	metabolomics	161	23487-0.0	2	231	0	0
FA	metabolomics	161	23489-0.0	3	141	0	0
FA	metabolomics	161	23494-0.0	2	134	0	0
FA	metabolomics	161	23496-0.0	2	60	0	0
FA	metabolomics	161	23503-0.0	1	0	0	0
FA	metabolomics	161	23505-0.0	43	136	0	0
FA	metabolomics	161	23508-0.0	2	31	0	0
FA	metabolomics	161	23512-0.0	7	30	0	0
FA	metabolomics	161	23526-0.0	16	110	0	0
FA	metabolomics	161	23533-0.0	39	172	0	0
FA	metabolomics	161	23534-0.0	1	116	0	0
FA	metabolomics	161	23585-0.0	8	225	8	100
FA	metabolomics	161	23595-0.0	10	220	8	80
FA	metabolomics	161	23635-0.0	12	171	12	100
FA	metabolomics	161	23636-0.0	3	152	3	100
FA	metabolomics	162	23452-0.0	61	246	30	49.1803
FA	metabolomics	162	23453-0.0	50	203	50	100
FA	metabolomics	162	23455-0.0	31	739	31	100
FA	metabolomics	162	23456-0.0	137	234	87	63.5036
FA	metabolomics	162	23505-0.0	4	1	0	0
FA	metabolomics	162	23634-0.0	3	439	0	0
FA	metabolomics	162	23635-0.0	37	73	33	89.1892
FA	metabolomics	162	23636-0.0	39	44	0	0
FA	metabolomics	164	20280-0.0	322	793	244	75.7764
FA	metabolomics	164	23402-0.0	1	23	0	0
FA	metabolomics	164	23404-0.0	2	144	0	0
FA	metabolomics	164	23415-0.0	7	12	0	0
FA	metabolomics	164	23419-0.0	1	9	0	0
FA	metabolomics	164	23445-0.0	15	60	0	0
FA	metabolomics	164	23446-0.0	18	29	0	0
FA	metabolomics	164	23449-0.0	135	27	0	0
FA	metabolomics	164	23452-0.0	364	1182	364	100
FA	metabolomics	164	23453-0.0	319	1124	319	100
FA	metabolomics	164	23455-0.0	86	1441	86	100
FA	metabolomics	164	23456-0.0	660	1117	635	96.2121
FA	metabolomics	164	23461-0.0	80	268	51	63.75
FA	metabolomics	164	23470-0.0	5	702	5	100
FA	metabolomics	164	23503-0.0	5	31	0	0
FA	metabolomics	164	23505-0.0	19	138	0	0
FA	metabolomics	164	23531-0.0	1	50	0	0
FA	metabolomics	164	23533-0.0	10	77	0	0
FA	metabolomics	164	23534-0.0	2	62	0	0
FA	metabolomics	164	23595-0.0	2	376	0	0
FA	metabolomics	164	23605-0.0	7	26	0	0
FA	metabolomics	164	23608-0.0	12	160	0	0
FA	metabolomics	164	23610-0.0	11	41	0	0
FA	metabolomics	164	23613-0.0	9	105	0	0
FA	metabolomics	164	23615-0.0	3	73	0	0
FA	metabolomics	164	23618-0.0	1	88	0	0
FA	metabolomics	164	23635-0.0	16	235	9	56.25
FA	metabolomics	164	23645-0.0	9	84	0	0
FA	metabolomics	165	20280-0.0	3	177	0	0
FA	metabolomics	165	23452-0.0	18	877	15	83.3333
FA	metabolomics	165	23453-0.0	25	913	24	96
FA	metabolomics	165	23456-0.0	81	735	49	60.4938
FA	metabolomics	166	23452-0.0	65	211	65	100
FA	metabolomics	166	23453-0.0	71	304	71	100
FA	metabolomics	166	23456-0.0	74	178	74	100
FA	metabolomics	166	23635-0.0	16	186	16	100
FA	metabolomics	166	23636-0.0	7	239	7	100
FA	metabolomics	167	23452-0.0	2	37	2	100
FA	metabolomics	167	23453-0.0	5	13	5	100
FA	metabolomics	168	23449-0.0	16	50	0	0
FA	metabolomics	168	23452-0.0	137	1279	137	100
FA	metabolomics	168	23453-0.0	301	1309	294	97.6744
FA	metabolomics	168	23454-0.0	13	1069	13	100
FA	metabolomics	168	23456-0.0	452	1146	411	90.9292
FA	metabolomics	168	23595-0.0	21	549	16	76.1905
FA	metabolomics	168	23635-0.0	5	917	5	100
FA	metabolomics	170	23407-0.0	42	165	42	100
FA	metabolomics	170	23408-0.0	10	157	10	100
FA	metabolomics	170	23435-0.0	54	181	54	100
FA	metabolomics	170	23447-0.0	4	210	4	100
FA	metabolomics	170	23452-0.0	111	368	111	100
FA	metabolomics	170	23453-0.0	127	364	124	97.6378
FA	metabolomics	170	23454-0.0	20	226	20	100
FA	metabolomics	170	23456-0.0	121	425	117	96.6942
FA	metabolomics	170	23483-0.0	44	325	44	100
FA	metabolomics	170	23490-0.0	11	189	11	100
FA	metabolomics	170	23497-0.0	5	145	5	100
FA	metabolomics	170	23595-0.0	21	181	21	100
FA	metabolomics	170	23635-0.0	47	190	47	100
FA	metabolomics	170	23648-0.0	60	113	60	100
FA	metabolomics	171	23452-0.0	11	92	4	36.3636
FA	metabolomics	171	23453-0.0	20	74	19	95
FA	metabolomics	171	23456-0.0	26	96	25	96.1538
FA	metabolomics	171	23461-0.0	3	43	0	0
FA	metabolomics	172	20280-0.0	17	201	17	100
FA	metabolomics	172	23452-0.0	34	281	34	100
FA	metabolomics	172	23453-0.0	47	109	47	100
FA	metabolomics	172	23455-0.0	12	545	12	100
FA	metabolomics	172	23456-0.0	106	258	90	84.9057
FA	metabolomics	172	23635-0.0	37	66	37	100
FA	metabolomics	172	23636-0.0	2	146	2	100
FA	metabolomics	174	23456-0.0	1	116	1	100
FA	metabolomics	175	20280-0.0	25	102	6	24
FA	metabolomics	175	23403-0.0	3	1	0	0
FA	metabolomics	175	23416-0.0	5	5	0	0
FA	metabolomics	175	23445-0.0	1	7	0	0
FA	metabolomics	175	23446-0.0	2	9	0	0
FA	metabolomics	175	23449-0.0	16	8	0	0
FA	metabolomics	175	23456-0.0	13	105	13	100
FA	metabolomics	175	23461-0.0	4	26	4	100
FA	metabolomics	175	23470-0.0	2	84	0	0
FA	metabolomics	175	23505-0.0	6	0	0	0
FA	metabolomics	176	20280-0.0	1	56	1	100
FA	metabolomics	176	23400-0.0	32	14	0	0
FA	metabolomics	176	23404-0.0	17	31	0	0
FA	metabolomics	176	23405-0.0	31	64	0	0
FA	metabolomics	176	23413-0.0	11	14	0	0
FA	metabolomics	176	23417-0.0	29	0	0	0
FA	metabolomics	176	23419-0.0	5	5	0	0
FA	metabolomics	176	23421-0.0	1	17	0	0
FA	metabolomics	176	23425-0.0	1	0	0	0
FA	metabolomics	176	23445-0.0	40	0	0	0
FA	metabolomics	176	23446-0.0	39	1	0	0
FA	metabolomics	176	23449-0.0	49	0	0	0
FA	metabolomics	176	23452-0.0	13	138	13	100
FA	metabolomics	176	23453-0.0	26	121	26	100
FA	metabolomics	176	23455-0.0	17	169	4	23.5294
FA	metabolomics	176	23456-0.0	39	137	35	89.7436
FA	metabolomics	176	23505-0.0	8	14	0	0
FA	metabolomics	176	23526-0.0	5	25	0	0
FA	metabolomics	176	23533-0.0	33	28	0	0
FA	metabolomics	176	23534-0.0	6	20	0	0
FA	metabolomics	176	23595-0.0	9	96	7	77.7778
FA	metabolomics	176	23605-0.0	7	93	3	42.8571
FA	metabolomics	176	23606-0.0	5	72	3	60
FA	metabolomics	176	23608-0.0	5	86	2	40
FA	metabolomics	176	23610-0.0	4	37	0	0
FA	metabolomics	176	23635-0.0	9	77	8	88.8889
FA	metabolomics	176	23636-0.0	7	63	6	85.7143
FA	metabolomics	177	23400-0.0	5	8	0	0
FA	metabolomics	177	23406-0.0	11	6	5	45.4545
FA	metabolomics	177	23415-0.0	6	9	0	0
FA	metabolomics	177	23418-0.0	11	10	7	63.6364
FA	metabolomics	177	23427-0.0	3	11	2	66.6667
FA	metabolomics	177	23436-0.0	9	0	0	0
FA	metabolomics	177	23437-0.0	9	0	0	0
FA	metabolomics	177	23449-0.0	16	27	0	0
FA	metabolomics	177	23452-0.0	4	66	3	75
FA	metabolomics	177	23456-0.0	25	65	12	48
FA	metabolomics	177	23595-0.0	5	30	0	0
FA	metabolomics	178	23456-0.0	6	38	6	100
FA	metabolomics	180	20280-0.0	22	44	0	0
FA	metabolomics	180	23445-0.0	9	112	3	33.3333
FA	metabolomics	180	23446-0.0	9	97	3	33.3333
FA	metabolomics	180	23449-0.0	42	99	5	11.9048
FA	metabolomics	180	23452-0.0	29	161	29	100
FA	metabolomics	180	23456-0.0	64	181	48	75
FA	metabolomics	180	23470-0.0	10	0	0	0
FA	metabolomics	181	20280-0.0	26	37	17	65.3846
FA	metabolomics	181	23470-0.0	8	61	8	100
FA	metabolomics	182	23400-0.0	82	246	0	0
FA	metabolomics	182	23401-0.0	123	276	22	17.8862
FA	metabolomics	182	23402-0.0	80	173	0	0
FA	metabolomics	182	23403-0.0	49	33	0	0
FA	metabolomics	182	23404-0.0	99	319	32	32.3232
FA	metabolomics	182	23405-0.0	142	110	0	0
FA	metabolomics	182	23407-0.0	35	138	4	11.4286
FA	metabolomics	182	23408-0.0	15	164	1	6.66667
FA	metabolomics	182	23409-0.0	34	73	0	0
FA	metabolomics	182	23411-0.0	80	12	0	0
FA	metabolomics	182	23412-0.0	108	10	0	0
FA	metabolomics	182	23413-0.0	137	254	28	20.438
FA	metabolomics	182	23415-0.0	55	209	0	0
FA	metabolomics	182	23416-0.0	39	146	2	5.12821
FA	metabolomics	182	23417-0.0	142	289	40	28.169
FA	metabolomics	182	23419-0.0	67	210	0	0
FA	metabolomics	182	23420-0.0	96	0	0	0
FA	metabolomics	182	23423-0.0	124	32	0	0
FA	metabolomics	182	23424-0.0	67	36	0	0
FA	metabolomics	182	23425-0.0	138	296	34	24.6377
FA	metabolomics	182	23434-0.0	82	0	0	0
FA	metabolomics	182	23436-0.0	2	0	0	0
FA	metabolomics	182	23439-0.0	59	289	19	32.2034
FA	metabolomics	182	23442-0.0	107	36	25	23.3645
FA	metabolomics	182	23445-0.0	117	273	33	28.2051
FA	metabolomics	182	23446-0.0	149	187	8	5.36913
FA	metabolomics	182	23447-0.0	84	172	78	92.8571
FA	metabolomics	182	23448-0.0	80	146	28	35
FA	metabolomics	182	23449-0.0	93	359	49	52.6882
FA	metabolomics	182	23452-0.0	53	610	19	35.8491
FA	metabolomics	182	23453-0.0	36	681	36	100
FA	metabolomics	182	23454-0.0	2	292	2	100
FA	metabolomics	182	23455-0.0	40	920	40	100
FA	metabolomics	182	23456-0.0	150	746	131	87.3333
FA	metabolomics	182	23458-0.0	45	291	45	100
FA	metabolomics	182	23489-0.0	17	202	17	100
FA	metabolomics	182	23490-0.0	41	132	0	0
FA	metabolomics	182	23491-0.0	40	1	0	0
FA	metabolomics	182	23496-0.0	26	133	26	100
FA	metabolomics	182	23497-0.0	52	63	0	0
FA	metabolomics	182	23498-0.0	35	12	6	17.1429
FA	metabolomics	182	23503-0.0	95	13	13	13.6842
FA	metabolomics	182	23504-0.0	46	150	0	0
FA	metabolomics	182	23505-0.0	57	395	37	64.9123
FA	metabolomics	182	23510-0.0	31	0	0	0
FA	metabolomics	182	23512-0.0	96	253	13	13.5417
FA	metabolomics	182	23513-0.0	27	0	0	0
FA	metabolomics	182	23526-0.0	14	182	0	0
FA	metabolomics	182	23531-0.0	52	205	24	46.1538
FA	metabolomics	182	23533-0.0	145	280	50	34.4828
FA	metabolomics	182	23534-0.0	115	182	28	24.3478
FA	metabolomics	182	23535-0.0	26	303	15	57.6923
FA	metabolomics	182	23538-0.0	95	264	95	100
FA	metabolomics	182	23541-0.0	49	118	30	61.2245
FA	metabolomics	183	23453-0.0	18	580	17	94.4444
FA	metabolomics	183	23456-0.0	48	548	37	77.0833
FA	metabolomics	184	20280-0.0	1033	2196	1018	98.5479
FA	metabolomics	184	23400-0.0	3	103	0	0
FA	metabolomics	184	23401-0.0	2	196	0	0
FA	metabolomics	184	23404-0.0	7	322	0	0
FA	metabolomics	184	23415-0.0	3	70	0	0
FA	metabolomics	184	23419-0.0	7	78	0	0
FA	metabolomics	184	23445-0.0	6	223	0	0
FA	metabolomics	184	23446-0.0	7	149	0	0
FA	metabolomics	184	23449-0.0	308	255	4	1.2987
FA	metabolomics	184	23452-0.0	1422	2890	1422	100
FA	metabolomics	184	23453-0.0	1184	2725	1179	99.5777
FA	metabolomics	184	23454-0.0	212	1950	212	100
FA	metabolomics	184	23455-0.0	644	3193	644	100
FA	metabolomics	184	23456-0.0	1955	2873	1938	99.1304
FA	metabolomics	184	23461-0.0	636	596	331	52.044
FA	metabolomics	184	23470-0.0	494	1858	494	100
FA	metabolomics	184	23483-0.0	30	1986	30	100
FA	metabolomics	184	23533-0.0	3	213	0	0
FA	metabolomics	184	23585-0.0	53	1492	53	100
FA	metabolomics	184	23595-0.0	398	1589	397	99.7487
FA	metabolomics	184	23596-0.0	28	1838	28	100
FA	metabolomics	184	23605-0.0	345	979	332	96.2319
FA	metabolomics	184	23606-0.0	105	1188	105	100
FA	metabolomics	184	23608-0.0	274	1406	274	100
FA	metabolomics	184	23634-0.0	391	2166	391	100
FA	metabolomics	184	23635-0.0	684	1784	600	87.7193
FA	metabolomics	184	23636-0.0	362	1804	362	100
FA	metabolomics	184	23648-0.0	49	2045	49	100
FA	metabolomics	185	23456-0.0	4	171	3	75
FA	metabolomics	186	20280-0.0	90	789	90	100
FA	metabolomics	186	23406-0.0	162	154	100	61.7284
FA	metabolomics	186	23407-0.0	113	400	113	100
FA	metabolomics	186	23408-0.0	109	375	109	100
FA	metabolomics	186	23409-0.0	28	396	28	100
FA	metabolomics	186	23412-0.0	13	252	13	100
FA	metabolomics	186	23418-0.0	159	163	104	65.4088
FA	metabolomics	186	23424-0.0	64	260	64	100
FA	metabolomics	186	23426-0.0	67	0	0	0
FA	metabolomics	186	23433-0.0	51	0	0	0
FA	metabolomics	186	23435-0.0	224	364	201	89.7321
FA	metabolomics	186	23447-0.0	107	386	107	100
FA	metabolomics	186	23448-0.0	64	490	64	100
FA	metabolomics	186	23452-0.0	470	756	428	91.0638
FA	metabolomics	186	23453-0.0	520	705	380	73.0769
FA	metabolomics	186	23454-0.0	208	446	162	77.8846
FA	metabolomics	186	23455-0.0	49	882	49	100
FA	metabolomics	186	23456-0.0	687	779	526	76.5648
FA	metabolomics	186	23457-0.0	53	117	2	3.77358
FA	metabolomics	186	23458-0.0	95	439	93	97.8947
FA	metabolomics	186	23464-0.0	65	304	65	100
FA	metabolomics	186	23480-0.0	46	472	30	65.2174
FA	metabolomics	186	23482-0.0	130	426	130	100
FA	metabolomics	186	23483-0.0	168	402	156	92.8571
FA	metabolomics	186	23484-0.0	113	356	113	100
FA	metabolomics	186	23485-0.0	55	369	55	100
FA	metabolomics	186	23486-0.0	8	160	8	100
FA	metabolomics	186	23487-0.0	122	419	122	100
FA	metabolomics	186	23489-0.0	104	356	104	100
FA	metabolomics	186	23490-0.0	123	299	123	100
FA	metabolomics	186	23491-0.0	54	269	54	100
FA	metabolomics	186	23494-0.0	101	402	101	100
FA	metabolomics	186	23496-0.0	78	260	78	100
FA	metabolomics	186	23497-0.0	132	262	132	100
FA	metabolomics	186	23498-0.0	43	230	43	100
FA	metabolomics	186	23500-0.0	62	82	61	98.3871
FA	metabolomics	186	23501-0.0	46	250	46	100
FA	metabolomics	186	23508-0.0	36	228	36	100
FA	metabolomics	186	23515-0.0	35	319	35	100
FA	metabolomics	186	23585-0.0	90	464	82	91.1111
FA	metabolomics	186	23586-0.0	106	503	89	83.9623
FA	metabolomics	186	23591-0.0	113	341	73	64.6018
FA	metabolomics	186	23595-0.0	228	429	160	70.1754
FA	metabolomics	186	23596-0.0	187	465	126	67.3797
FA	metabolomics	186	23598-0.0	107	286	95	88.785
FA	metabolomics	186	23600-0.0	62	260	46	74.1935
FA	metabolomics	186	23603-0.0	96	311	80	83.3333
FA	metabolomics	186	23605-0.0	163	346	113	69.3252
FA	metabolomics	186	23606-0.0	130	413	101	77.6923
FA	metabolomics	186	23608-0.0	97	377	93	95.8763
FA	metabolomics	186	23629-0.0	49	262	49	100
FA	metabolomics	186	23632-0.0	23	112	18	78.2609
FA	metabolomics	186	23634-0.0	109	630	109	100
FA	metabolomics	186	23635-0.0	296	560	227	76.6892
FA	metabolomics	186	23636-0.0	200	569	173	86.5
FA	metabolomics	186	23648-0.0	180	481	174	96.6667
FA	metabolomics	187	23449-0.0	2	36	0	0
FA	metabolomics	187	23456-0.0	71	870	71	100
FA	metabolomics	187	23610-0.0	8	64	0	0
FA	metabolomics	188	23456-0.0	5	147	5	100
FA	metabolomics	189	20280-0.0	1	4	0	0
FA	metabolomics	189	23434-0.0	4	246	4	100
FA	metabolomics	189	23442-0.0	22	226	20	90.9091
FA	metabolomics	189	23452-0.0	12	446	12	100
FA	metabolomics	189	23453-0.0	3	475	3	100
FA	metabolomics	189	23456-0.0	45	494	39	86.6667
FA	metabolomics	190	20280-0.0	6	92	0	0
FA	metabolomics	190	23401-0.0	3	382	0	0
FA	metabolomics	190	23402-0.0	36	234	0	0
FA	metabolomics	190	23404-0.0	8	462	6	75
FA	metabolomics	190	23407-0.0	19	136	7	36.8421
FA	metabolomics	190	23408-0.0	21	149	8	38.0952
FA	metabolomics	190	23412-0.0	100	294	23	23
FA	metabolomics	190	23420-0.0	83	398	9	10.8434
FA	metabolomics	190	23423-0.0	48	156	0	0
FA	metabolomics	190	23424-0.0	91	234	29	31.8681
FA	metabolomics	190	23439-0.0	15	527	9	60
FA	metabolomics	190	23442-0.0	119	168	28	23.5294
FA	metabolomics	190	23445-0.0	196	279	50	25.5102
FA	metabolomics	190	23446-0.0	123	138	10	8.13008
FA	metabolomics	190	23447-0.0	57	230	52	91.2281
FA	metabolomics	190	23448-0.0	8	106	0	0
FA	metabolomics	190	23449-0.0	96	195	0	0
FA	metabolomics	190	23452-0.0	42	219	23	54.7619
FA	metabolomics	190	23453-0.0	47	68	0	0
FA	metabolomics	190	23454-0.0	55	208	55	100
FA	metabolomics	190	23456-0.0	40	108	30	75
FA	metabolomics	190	23470-0.0	12	230	0	0
FA	metabolomics	190	23484-0.0	66	69	15	22.7273
FA	metabolomics	190	23489-0.0	10	151	0	0
FA	metabolomics	190	23491-0.0	136	303	33	24.2647
FA	metabolomics	190	23496-0.0	23	198	5	21.7391
FA	metabolomics	190	23498-0.0	120	325	25	20.8333
FA	metabolomics	190	23503-0.0	83	304	0	0
FA	metabolomics	190	23505-0.0	64	409	33	51.5625
FA	metabolomics	190	23508-0.0	29	142	0	0
FA	metabolomics	190	23510-0.0	44	199	0	0
FA	metabolomics	190	23512-0.0	119	425	1	0.840336
FA	metabolomics	190	23526-0.0	2	0	0	0
FA	metabolomics	190	23531-0.0	10	132	0	0
FA	metabolomics	190	23585-0.0	16	119	0	0
FA	metabolomics	190	23595-0.0	16	93	0	0
FA	metabolomics	190	23635-0.0	17	0	0	0
FA	metabolomics	190	23648-0.0	15	52	0	0
FA	metabolomics	191	20280-0.0	2061	2162	1920	93.1587
FA	metabolomics	191	23400-0.0	67	223	0	0
FA	metabolomics	191	23401-0.0	84	413	0	0
FA	metabolomics	191	23402-0.0	10	184	0	0
FA	metabolomics	191	23404-0.0	377	1073	52	13.7931
FA	metabolomics	191	23405-0.0	80	20	0	0
FA	metabolomics	191	23407-0.0	108	1174	92	85.1852
FA	metabolomics	191	23408-0.0	77	976	55	71.4286
FA	metabolomics	191	23409-0.0	11	1145	11	100
FA	metabolomics	191	23415-0.0	125	192	0	0
FA	metabolomics	191	23417-0.0	3	592	0	0
FA	metabolomics	191	23419-0.0	75	197	0	0
FA	metabolomics	191	23424-0.0	4	358	0	0
FA	metabolomics	191	23435-0.0	244	296	178	72.9508
FA	metabolomics	191	23439-0.0	19	639	11	57.8947
FA	metabolomics	191	23442-0.0	4	834	0	0
FA	metabolomics	191	23445-0.0	16	395	9	56.25
FA	metabolomics	191	23447-0.0	136	861	131	96.3235
FA	metabolomics	191	23448-0.0	89	2026	88	98.8764
FA	metabolomics	191	23449-0.0	795	706	195	24.5283
FA	metabolomics	191	23452-0.0	2158	2796	2151	99.6756
FA	metabolomics	191	23453-0.0	2067	2569	2041	98.7421
FA	metabolomics	191	23454-0.0	407	746	362	88.9435
FA	metabolomics	191	23455-0.0	1888	3351	1888	100
FA	metabolomics	191	23456-0.0	2367	2933	2319	97.9721
FA	metabolomics	191	23461-0.0	338	250	77	22.7811
FA	metabolomics	191	23462-0.0	114	132	81	71.0526
FA	metabolomics	191	23470-0.0	1447	2103	1423	98.3414
FA	metabolomics	191	23480-0.0	1	602	1	100
FA	metabolomics	191	23482-0.0	64	1311	51	79.6875
FA	metabolomics	191	23483-0.0	195	1136	184	94.359
FA	metabolomics	191	23484-0.0	45	436	19	42.2222
FA	metabolomics	191	23485-0.0	7	429	7	100
FA	metabolomics	191	23487-0.0	45	1601	44	97.7778
FA	metabolomics	191	23489-0.0	27	625	13	48.1481
FA	metabolomics	191	23490-0.0	94	505	71	75.5319
FA	metabolomics	191	23491-0.0	44	281	17	38.6364
FA	metabolomics	191	23494-0.0	32	1302	32	100
FA	metabolomics	191	23496-0.0	6	295	0	0
FA	metabolomics	191	23497-0.0	64	386	64	100
FA	metabolomics	191	23498-0.0	18	289	9	50
FA	metabolomics	191	23503-0.0	2	151	0	0
FA	metabolomics	191	23505-0.0	588	2122	453	77.0408
FA	metabolomics	191	23506-0.0	76	1370	58	76.3158
FA	metabolomics	191	23512-0.0	5	411	4	80
FA	metabolomics	191	23524-0.0	139	14	0	0
FA	metabolomics	191	23526-0.0	668	86	0	0
FA	metabolomics	191	23527-0.0	130	19	0	0
FA	metabolomics	191	23531-0.0	168	198	0	0
FA	metabolomics	191	23533-0.0	351	538	0	0
FA	metabolomics	191	23534-0.0	127	256	0	0
FA	metabolomics	191	23535-0.0	294	1713	150	51.0204
FA	metabolomics	191	23585-0.0	315	2316	315	100
FA	metabolomics	191	23586-0.0	84	1334	84	100
FA	metabolomics	191	23590-0.0	26	1522	26	100
FA	metabolomics	191	23595-0.0	801	1919	776	96.8789
FA	metabolomics	191	23596-0.0	300	1115	300	100
FA	metabolomics	191	23598-0.0	55	1152	55	100
FA	metabolomics	191	23600-0.0	146	844	143	97.9452
FA	metabolomics	191	23603-0.0	100	1373	100	100
FA	metabolomics	191	23605-0.0	575	1132	439	76.3478
FA	metabolomics	191	23606-0.0	335	1314	324	96.7164
FA	metabolomics	191	23608-0.0	399	2059	399	100
FA	metabolomics	191	23610-0.0	426	517	153	35.9155
FA	metabolomics	191	23613-0.0	177	1216	176	99.435
FA	metabolomics	191	23634-0.0	520	2471	520	100
FA	metabolomics	191	23635-0.0	1404	2247	1330	94.7293
FA	metabolomics	191	23636-0.0	1104	2276	1104	100
FA	metabolomics	191	23648-0.0	288	1245	288	100
FA	metabolomics	192	20280-0.0	12	229	3	25
FA	metabolomics	192	23406-0.0	126	324	102	80.9524
FA	metabolomics	192	23407-0.0	44	378	22	50
FA	metabolomics	192	23408-0.0	56	379	28	50
FA	metabolomics	192	23412-0.0	24	359	8	33.3333
FA	metabolomics	192	23418-0.0	105	328	92	87.619
FA	metabolomics	192	23420-0.0	23	326	7	30.4348
FA	metabolomics	192	23424-0.0	43	384	12	27.907
FA	metabolomics	192	23426-0.0	13	179	0	0
FA	metabolomics	192	23431-0.0	13	287	4	30.7692
FA	metabolomics	192	23435-0.0	109	332	82	75.2294
FA	metabolomics	192	23442-0.0	2	288	2	100
FA	metabolomics	192	23443-0.0	70	152	24	34.2857
FA	metabolomics	192	23445-0.0	8	162	3	37.5
FA	metabolomics	192	23447-0.0	24	373	6	25
FA	metabolomics	192	23452-0.0	128	458	123	96.0938
FA	metabolomics	192	23453-0.0	205	337	188	91.7073
FA	metabolomics	192	23454-0.0	173	394	170	98.2659
FA	metabolomics	192	23456-0.0	209	446	172	82.2967
FA	metabolomics	192	23457-0.0	81	169	81	100
FA	metabolomics	192	23480-0.0	16	25	7	43.75
FA	metabolomics	192	23482-0.0	105	351	98	93.3333
FA	metabolomics	192	23483-0.0	60	345	57	95
FA	metabolomics	192	23484-0.0	87	427	64	73.5632
FA	metabolomics	192	23485-0.0	23	252	9	39.1304
FA	metabolomics	192	23487-0.0	113	310	103	91.1504
FA	metabolomics	192	23489-0.0	97	350	53	54.6392
FA	metabolomics	192	23490-0.0	33	406	20	60.6061
FA	metabolomics	192	23491-0.0	33	371	14	42.4242
FA	metabolomics	192	23494-0.0	120	284	88	73.3333
FA	metabolomics	192	23496-0.0	58	262	13	22.4138
FA	metabolomics	192	23497-0.0	26	397	9	34.6154
FA	metabolomics	192	23498-0.0	32	301	15	46.875
FA	metabolomics	192	23501-0.0	67	168	7	10.4478
FA	metabolomics	192	23503-0.0	21	165	2	9.52381
FA	metabolomics	192	23505-0.0	4	195	0	0
FA	metabolomics	192	23508-0.0	23	162	2	8.69565
FA	metabolomics	192	23510-0.0	20	171	0	0
FA	metabolomics	192	23512-0.0	22	174	2	9.09091
FA	metabolomics	192	23585-0.0	42	143	11	26.1905
FA	metabolomics	192	23586-0.0	4	155	0	0
FA	metabolomics	192	23595-0.0	44	136	5	11.3636
FA	metabolomics	192	23596-0.0	17	132	5	29.4118
FA	metabolomics	192	23598-0.0	26	4	0	0
FA	metabolomics	192	23605-0.0	14	122	4	28.5714
FA	metabolomics	192	23606-0.0	4	203	0	0
FA	metabolomics	192	23608-0.0	46	105	4	8.69565
FA	metabolomics	192	23629-0.0	7	37	0	0
FA	metabolomics	192	23632-0.0	15	0	0	0
FA	metabolomics	192	23634-0.0	33	169	20	60.6061
FA	metabolomics	192	23635-0.0	109	302	109	100
FA	metabolomics	192	23636-0.0	18	331	18	100
FA	metabolomics	192	23648-0.0	144	358	141	97.9167
FA	metabolomics	193	23407-0.0	5	219	5	100
FA	metabolomics	193	23408-0.0	7	230	7	100
FA	metabolomics	193	23435-0.0	5	173	5	100
FA	metabolomics	193	23452-0.0	351	972	246	70.0855
FA	metabolomics	193	23453-0.0	281	942	234	83.274
FA	metabolomics	193	23454-0.0	18	390	18	100
FA	metabolomics	193	23456-0.0	401	988	337	84.0399
FA	metabolomics	193	23489-0.0	3	281	3	100
FA	metabolomics	193	23494-0.0	2	228	2	100
FA	metabolomics	193	23585-0.0	8	171	0	0
FA	metabolomics	193	23595-0.0	85	35	0	0
FA	metabolomics	193	23617-0.0	8	125	0	0
FA	metabolomics	193	23622-0.0	89	137	0	0
FA	metabolomics	193	23635-0.0	161	281	26	16.1491
FA	metabolomics	193	23636-0.0	246	143	3	1.21951
FA	metabolomics	194	20280-0.0	7	33	0	0
FA	metabolomics	194	23407-0.0	16	63	16	100
FA	metabolomics	194	23408-0.0	15	64	15	100
FA	metabolomics	194	23409-0.0	10	65	10	100
FA	metabolomics	194	23412-0.0	4	48	4	100
FA	metabolomics	194	23421-0.0	2	89	0	0
FA	metabolomics	194	23424-0.0	12	51	12	100
FA	metabolomics	194	23435-0.0	14	201	14	100
FA	metabolomics	194	23447-0.0	16	42	16	100
FA	metabolomics	194	23448-0.0	9	123	9	100
FA	metabolomics	194	23449-0.0	35	123	0	0
FA	metabolomics	194	23452-0.0	84	472	65	77.381
FA	metabolomics	194	23453-0.0	77	430	74	96.1039
FA	metabolomics	194	23454-0.0	15	187	15	100
FA	metabolomics	194	23455-0.0	63	1231	63	100
FA	metabolomics	194	23456-0.0	311	545	235	75.5627
FA	metabolomics	194	23458-0.0	11	333	11	100
FA	metabolomics	194	23482-0.0	13	289	13	100
FA	metabolomics	194	23483-0.0	17	230	17	100
FA	metabolomics	194	23484-0.0	14	91	14	100
FA	metabolomics	194	23485-0.0	5	93	5	100
FA	metabolomics	194	23487-0.0	12	324	12	100
FA	metabolomics	194	23489-0.0	13	65	13	100
FA	metabolomics	194	23490-0.0	11	104	11	100
FA	metabolomics	194	23494-0.0	13	156	13	100
FA	metabolomics	194	23496-0.0	11	19	11	100
FA	metabolomics	194	23501-0.0	9	37	9	100
FA	metabolomics	194	23533-0.0	1	98	0	0
FA	metabolomics	194	23585-0.0	11	219	6	54.5455
FA	metabolomics	194	23595-0.0	34	197	9	26.4706
FA	metabolomics	194	23596-0.0	3	79	0	0
FA	metabolomics	194	23600-0.0	2	165	0	0
FA	metabolomics	194	23605-0.0	25	122	0	0
FA	metabolomics	194	23606-0.0	31	59	0	0
FA	metabolomics	194	23608-0.0	12	130	0	0
FA	metabolomics	194	23610-0.0	2	39	0	0
FA	metabolomics	194	23622-0.0	4	453	0	0
FA	metabolomics	194	23635-0.0	61	189	18	29.5082
FA	metabolomics	194	23636-0.0	60	205	0	0
FA	metabolomics	194	23646-0.0	1	96	0	0
FA	metabolomics	194	23648-0.0	18	172	15	83.3333
FA	metabolomics	195	23452-0.0	9	103	7	77.7778
FA	metabolomics	195	23456-0.0	31	81	5	16.129
FA	metabolomics	195	23636-0.0	12	0	0	0
FA	metabolomics	196	23456-0.0	61	658	28	45.9016
FA	metabolomics	197	23401-0.0	11	169	11	100
FA	metabolomics	197	23404-0.0	26	275	23	88.4615
FA	metabolomics	197	23405-0.0	16	6	0	0
FA	metabolomics	197	23413-0.0	3	170	3	100
FA	metabolomics	197	23417-0.0	15	171	15	100
FA	metabolomics	197	23439-0.0	5	245	5	100
FA	metabolomics	197	23449-0.0	87	267	57	65.5172
FA	metabolomics	197	23455-0.0	69	923	69	100
FA	metabolomics	197	23456-0.0	98	660	98	100
FA	metabolomics	197	23503-0.0	16	149	6	37.5
FA	metabolomics	197	23505-0.0	78	538	78	100
FA	metabolomics	197	23533-0.0	8	210	8	100
FA	metabolomics	197	23538-0.0	9	208	9	100
FA	metabolomics	198	20280-0.0	6	198	2	33.3333
FA	metabolomics	198	23456-0.0	6	282	6	100
FA	metabolomics	199	23452-0.0	6	791	2	33.3333
FA	metabolomics	199	23453-0.0	34	725	32	94.1176
FA	metabolomics	199	23455-0.0	23	1245	23	100
FA	metabolomics	199	23456-0.0	82	700	69	84.1463
FA	metabolomics	199	23635-0.0	4	327	1	25
FA	metabolomics	200	20280-0.0	354	435	215	60.7345
FA	metabolomics	200	23403-0.0	4	154	0	0
FA	metabolomics	200	23406-0.0	126	433	126	100
FA	metabolomics	200	23407-0.0	231	765	231	100
FA	metabolomics	200	23408-0.0	206	749	206	100
FA	metabolomics	200	23412-0.0	90	557	84	93.3333
FA	metabolomics	200	23416-0.0	2	89	0	0
FA	metabolomics	200	23418-0.0	121	456	121	100
FA	metabolomics	200	23420-0.0	49	450	43	87.7551
FA	metabolomics	200	23424-0.0	125	654	120	96
FA	metabolomics	200	23435-0.0	290	719	272	93.7931
FA	metabolomics	200	23442-0.0	8	552	2	25
FA	metabolomics	200	23447-0.0	180	656	179	99.4444
FA	metabolomics	200	23448-0.0	112	758	112	100
FA	metabolomics	200	23452-0.0	602	1182	601	99.8339
FA	metabolomics	200	23453-0.0	540	1057	540	100
FA	metabolomics	200	23454-0.0	361	687	361	100
FA	metabolomics	200	23455-0.0	55	1329	55	100
FA	metabolomics	200	23456-0.0	777	1394	777	100
FA	metabolomics	200	23461-0.0	3	466	3	100
FA	metabolomics	200	23470-0.0	10	383	5	50
FA	metabolomics	200	23482-0.0	108	817	108	100
FA	metabolomics	200	23483-0.0	244	888	244	100
FA	metabolomics	200	23484-0.0	121	778	108	89.2562
FA	metabolomics	200	23485-0.0	56	597	56	100
FA	metabolomics	200	23486-0.0	144	331	119	82.6389
FA	metabolomics	200	23487-0.0	83	801	83	100
FA	metabolomics	200	23489-0.0	122	681	115	94.2623
FA	metabolomics	200	23490-0.0	172	754	172	100
FA	metabolomics	200	23491-0.0	82	522	46	56.0976
FA	metabolomics	200	23493-0.0	93	326	80	86.0215
FA	metabolomics	200	23494-0.0	85	714	85	100
FA	metabolomics	200	23496-0.0	81	527	75	92.5926
FA	metabolomics	200	23497-0.0	183	669	183	100
FA	metabolomics	200	23498-0.0	66	437	56	84.8485
FA	metabolomics	200	23500-0.0	113	352	98	86.7257
FA	metabolomics	200	23503-0.0	8	212	0	0
FA	metabolomics	200	23505-0.0	10	235	0	0
FA	metabolomics	200	23508-0.0	2	375	0	0
FA	metabolomics	200	23510-0.0	4	197	0	0
FA	metabolomics	200	23512-0.0	9	38	0	0
FA	metabolomics	200	23526-0.0	16	245	11	68.75
FA	metabolomics	200	23585-0.0	170	792	170	100
FA	metabolomics	200	23586-0.0	108	739	108	100
FA	metabolomics	200	23590-0.0	66	405	19	28.7879
FA	metabolomics	200	23591-0.0	64	508	64	100
FA	metabolomics	200	23595-0.0	290	802	290	100
FA	metabolomics	200	23596-0.0	208	728	208	100
FA	metabolomics	200	23598-0.0	38	515	20	52.6316
FA	metabolomics	200	23600-0.0	54	581	54	100
FA	metabolomics	200	23603-0.0	36	681	32	88.8889
FA	metabolomics	200	23605-0.0	210	682	172	81.9048
FA	metabolomics	200	23606-0.0	207	750	194	93.7198
FA	metabolomics	200	23608-0.0	88	774	88	100
FA	metabolomics	200	23610-0.0	23	563	18	78.2609
FA	metabolomics	200	23622-0.0	7	687	7	100
FA	metabolomics	200	23629-0.0	19	480	19	100
FA	metabolomics	200	23633-0.0	6	518	0	0
FA	metabolomics	200	23634-0.0	10	745	10	100
FA	metabolomics	200	23635-0.0	489	987	482	98.5685
FA	metabolomics	200	23636-0.0	368	1059	366	99.4565
FA	metabolomics	200	23640-0.0	63	451	63	100
FA	metabolomics	200	23641-0.0	4	375	4	100
FA	metabolomics	200	23648-0.0	275	834	267	97.0909
FA	metabolomics	201	23400-0.0	3	118	0	0
FA	metabolomics	201	23404-0.0	3	155	2	66.6667
FA	metabolomics	201	23405-0.0	1	72	0	0
FA	metabolomics	201	23419-0.0	2	87	0	0
FA	metabolomics	201	23445-0.0	17	238	0	0
FA	metabolomics	201	23446-0.0	7	196	0	0
FA	metabolomics	201	23449-0.0	53	203	0	0
FA	metabolomics	201	23453-0.0	6	871	1	16.6667
FA	metabolomics	201	23455-0.0	21	798	17	80.9524
FA	metabolomics	201	23456-0.0	77	812	73	94.8052
FA	metabolomics	201	23505-0.0	14	102	1	7.14286
FA	metabolomics	201	23524-0.0	5	44	0	0
FA	metabolomics	201	23526-0.0	6	123	1	16.6667
FA	metabolomics	201	23527-0.0	7	93	0	0
FA	metabolomics	201	23531-0.0	7	120	0	0
FA	metabolomics	201	23533-0.0	8	202	5	62.5
FA	metabolomics	201	23534-0.0	9	177	3	33.3333
FA	metabolomics	201	23535-0.0	6	166	3	50
FA	metabolomics	202	20280-0.0	6	535	0	0
FA	metabolomics	202	23406-0.0	3	199	3	100
FA	metabolomics	202	23452-0.0	145	1550	145	100
FA	metabolomics	202	23453-0.0	213	1493	212	99.5305
FA	metabolomics	202	23454-0.0	56	1032	56	100
FA	metabolomics	202	23455-0.0	29	1579	29	100
FA	metabolomics	202	23456-0.0	331	1490	331	100
FA	metabolomics	202	23635-0.0	81	1125	81	100
FA	metabolomics	202	23636-0.0	6	802	6	100
FA	metabolomics	203	23445-0.0	1	81	0	0
FA	metabolomics	203	23446-0.0	5	132	0	0
FA	metabolomics	203	23449-0.0	19	72	0	0
FA	metabolomics	203	23452-0.0	15	523	15	100
FA	metabolomics	203	23453-0.0	12	542	12	100
FA	metabolomics	203	23456-0.0	35	571	34	97.1429
FA	metabolomics	204	20280-0.0	19	101	18	94.7368
FA	metabolomics	204	23406-0.0	16	89	16	100
FA	metabolomics	204	23407-0.0	25	209	25	100
FA	metabolomics	204	23408-0.0	20	205	20	100
FA	metabolomics	204	23418-0.0	14	108	14	100
FA	metabolomics	204	23424-0.0	10	152	10	100
FA	metabolomics	204	23435-0.0	45	285	45	100
FA	metabolomics	204	23445-0.0	4	96	0	0
FA	metabolomics	204	23447-0.0	12	145	12	100
FA	metabolomics	204	23449-0.0	6	112	3	50
FA	metabolomics	204	23452-0.0	169	439	169	100
FA	metabolomics	204	23453-0.0	173	316	173	100
FA	metabolomics	204	23454-0.0	34	211	34	100
FA	metabolomics	204	23455-0.0	3	524	3	100
FA	metabolomics	204	23456-0.0	220	555	216	98.1818
FA	metabolomics	204	23482-0.0	3	242	3	100
FA	metabolomics	204	23483-0.0	25	265	25	100
FA	metabolomics	204	23484-0.0	12	224	12	100
FA	metabolomics	204	23486-0.0	16	108	10	62.5
FA	metabolomics	204	23489-0.0	12	193	12	100
FA	metabolomics	204	23490-0.0	19	223	19	100
FA	metabolomics	204	23493-0.0	8	99	8	100
FA	metabolomics	204	23494-0.0	4	214	4	100
FA	metabolomics	204	23497-0.0	21	207	21	100
FA	metabolomics	204	23500-0.0	17	122	17	100
FA	metabolomics	204	23585-0.0	12	412	12	100
FA	metabolomics	204	23595-0.0	33	333	33	100
FA	metabolomics	204	23596-0.0	4	258	4	100
FA	metabolomics	204	23605-0.0	16	289	16	100
FA	metabolomics	204	23635-0.0	53	402	53	100
FA	metabolomics	204	23636-0.0	37	314	37	100
FA	metabolomics	204	23648-0.0	43	291	43	100
FA	metabolomics	205	20280-0.0	15	417	13	86.6667
FA	metabolomics	205	23401-0.0	2	463	2	100
FA	metabolomics	205	23407-0.0	33	40	0	0
FA	metabolomics	205	23408-0.0	31	29	0	0
FA	metabolomics	205	23412-0.0	11	331	6	54.5455
FA	metabolomics	205	23417-0.0	3	509	3	100
FA	metabolomics	205	23420-0.0	3	355	0	0
FA	metabolomics	205	23424-0.0	25	195	8	32
FA	metabolomics	205	23439-0.0	12	569	6	50
FA	metabolomics	205	23442-0.0	43	214	0	0
FA	metabolomics	205	23445-0.0	19	275	4	21.0526
FA	metabolomics	205	23446-0.0	13	93	0	0
FA	metabolomics	205	23447-0.0	68	321	32	47.0588
FA	metabolomics	205	23448-0.0	7	288	0	0
FA	metabolomics	205	23452-0.0	22	798	18	81.8182
FA	metabolomics	205	23454-0.0	29	265	13	44.8276
FA	metabolomics	205	23456-0.0	30	733	26	86.6667
FA	metabolomics	205	23458-0.0	17	201	0	0
FA	metabolomics	205	23470-0.0	9	433	0	0
FA	metabolomics	205	23482-0.0	41	53	0	0
FA	metabolomics	205	23483-0.0	4	34	0	0
FA	metabolomics	205	23484-0.0	117	144	0	0
FA	metabolomics	205	23489-0.0	42	176	15	35.7143
FA	metabolomics	205	23491-0.0	87	281	51	58.6207
FA	metabolomics	205	23496-0.0	21	219	12	57.1429
FA	metabolomics	205	23498-0.0	45	299	20	44.4444
FA	metabolomics	205	23503-0.0	7	309	7	100
FA	metabolomics	205	23505-0.0	64	606	25	39.0625
FA	metabolomics	205	23512-0.0	9	473	9	100
FA	metabolomics	205	23531-0.0	5	287	4	80
FA	metabolomics	205	23533-0.0	14	410	14	100
FA	metabolomics	205	23534-0.0	13	277	9	69.2308
FA	metabolomics	205	23603-0.0	11	123	0	0
FA	metabolomics	205	23635-0.0	1	68	0	0
FA	metabolomics	206	23452-0.0	7	446	7	100
FA	metabolomics	206	23453-0.0	22	445	22	100
FA	metabolomics	206	23455-0.0	1	282	1	100
FA	metabolomics	206	23456-0.0	39	424	39	100
FA	metabolomics	207	23406-0.0	29	322	29	100
FA	metabolomics	207	23418-0.0	31	331	31	100
FA	metabolomics	207	23426-0.0	21	235	21	100
FA	metabolomics	207	23435-0.0	6	241	0	0
FA	metabolomics	207	23452-0.0	51	286	51	100
FA	metabolomics	207	23453-0.0	50	319	50	100
FA	metabolomics	207	23454-0.0	3	224	3	100
FA	metabolomics	207	23455-0.0	47	444	47	100
FA	metabolomics	207	23456-0.0	72	248	69	95.8333
FA	metabolomics	207	23491-0.0	13	293	13	100
FA	metabolomics	207	23505-0.0	24	70	0	0
FA	metabolomics	207	23595-0.0	22	67	0	0
FA	metabolomics	207	23596-0.0	18	72	0	0
FA	metabolomics	208	23452-0.0	24	798	24	100
FA	metabolomics	208	23453-0.0	47	526	46	97.8723
FA	metabolomics	208	23456-0.0	167	864	166	99.4012
FA	metabolomics	208	23629-0.0	18	5	0	0
FA	metabolomics	208	23634-0.0	8	185	0	0
FA	metabolomics	208	23635-0.0	57	243	56	98.2456
FA	metabolomics	209	20280-0.0	7	455	0	0
FA	metabolomics	209	23452-0.0	33	859	33	100
FA	metabolomics	209	23453-0.0	46	924	46	100
FA	metabolomics	209	23454-0.0	206	1368	206	100
FA	metabolomics	209	23456-0.0	156	1080	146	93.5897
FA	metabolomics	209	23489-0.0	20	718	20	100
FA	metabolomics	209	23494-0.0	3	767	3	100
FA	metabolomics	209	23496-0.0	10	638	10	100
FA	metabolomics	209	23629-0.0	39	232	3	7.69231
FA	metabolomics	209	23634-0.0	8	309	0	0
FA	metabolomics	209	23635-0.0	68	588	64	94.1176
FA	metabolomics	210	20280-0.0	26	132	14	53.8462
FA	metabolomics	210	23401-0.0	10	165	0	0
FA	metabolomics	210	23402-0.0	7	58	0	0
FA	metabolomics	210	23404-0.0	6	213	0	0
FA	metabolomics	210	23405-0.0	10	25	0	0
FA	metabolomics	210	23417-0.0	11	258	0	0
FA	metabolomics	210	23425-0.0	4	283	0	0
FA	metabolomics	210	23439-0.0	7	308	0	0
FA	metabolomics	210	23445-0.0	34	242	0	0
FA	metabolomics	210	23446-0.0	26	113	0	0
FA	metabolomics	210	23449-0.0	88	197	0	0
FA	metabolomics	210	23452-0.0	29	506	29	100
FA	metabolomics	210	23453-0.0	40	283	39	97.5
FA	metabolomics	210	23455-0.0	15	960	15	100
FA	metabolomics	210	23456-0.0	78	488	75	96.1538
FA	metabolomics	210	23511-0.0	13	323	0	0
FA	metabolomics	210	23635-0.0	3	46	0	0
FA	metabolomics	210	23636-0.0	2	89	0	0
FA	metabolomics	212	20280-0.0	27	46	27	100
FA	metabolomics	212	23400-0.0	19	73	0	0
FA	metabolomics	212	23401-0.0	5	91	0	0
FA	metabolomics	212	23402-0.0	4	29	0	0
FA	metabolomics	212	23404-0.0	4	106	1	25
FA	metabolomics	212	23405-0.0	7	11	0	0
FA	metabolomics	212	23407-0.0	18	32	17	94.4444
FA	metabolomics	212	23411-0.0	58	30	18	31.0345
FA	metabolomics	212	23412-0.0	8	26	8	100
FA	metabolomics	212	23415-0.0	26	40	0	0
FA	metabolomics	212	23416-0.0	1	54	0	0
FA	metabolomics	212	23417-0.0	12	108	7	58.3333
FA	metabolomics	212	23419-0.0	13	49	0	0
FA	metabolomics	212	23423-0.0	71	43	31	43.662
FA	metabolomics	212	23424-0.0	9	31	9	100
FA	metabolomics	212	23425-0.0	4	105	3	75
FA	metabolomics	212	23427-0.0	13	33	5	38.4615
FA	metabolomics	212	23434-0.0	68	32	25	36.7647
FA	metabolomics	212	23436-0.0	35	21	0	0
FA	metabolomics	212	23437-0.0	69	25	19	27.5362
FA	metabolomics	212	23439-0.0	5	87	0	0
FA	metabolomics	212	23442-0.0	51	63	43	84.3137
FA	metabolomics	212	23445-0.0	62	102	38	61.2903
FA	metabolomics	212	23446-0.0	100	83	46	46
FA	metabolomics	212	23447-0.0	30	74	30	100
FA	metabolomics	212	23448-0.0	28	70	24	85.7143
FA	metabolomics	212	23449-0.0	93	96	45	48.3871
FA	metabolomics	212	23452-0.0	8	110	8	100
FA	metabolomics	212	23453-0.0	2	98	2	100
FA	metabolomics	212	23455-0.0	26	172	26	100
FA	metabolomics	212	23456-0.0	38	97	36	94.7368
FA	metabolomics	212	23470-0.0	1	50	1	100
FA	metabolomics	212	23503-0.0	3	90	0	0
FA	metabolomics	212	23505-0.0	15	126	14	93.3333
FA	metabolomics	212	23508-0.0	9	52	9	100
FA	metabolomics	212	23512-0.0	2	117	2	100
FA	metabolomics	212	23515-0.0	21	45	16	76.1905
FA	metabolomics	213	20280-0.0	99	201	99	100
FA	metabolomics	213	23400-0.0	62	36	4	6.45161
FA	metabolomics	213	23406-0.0	63	250	61	96.8254
FA	metabolomics	213	23411-0.0	18	76	14	77.7778
FA	metabolomics	213	23415-0.0	70	71	11	15.7143
FA	metabolomics	213	23418-0.0	3	233	3	100
FA	metabolomics	213	23419-0.0	42	31	5	11.9048
FA	metabolomics	213	23423-0.0	3	17	3	100
FA	metabolomics	213	23426-0.0	21	268	21	100
FA	metabolomics	213	23434-0.0	31	136	28	90.3226
FA	metabolomics	213	23436-0.0	15	102	10	66.6667
FA	metabolomics	213	23437-0.0	85	146	37	43.5294
FA	metabolomics	213	23445-0.0	24	77	11	45.8333
FA	metabolomics	213	23446-0.0	52	83	30	57.6923
FA	metabolomics	213	23449-0.0	100	65	18	18
FA	metabolomics	213	23452-0.0	98	343	98	100
FA	metabolomics	213	23453-0.0	109	275	109	100
FA	metabolomics	213	23454-0.0	28	190	28	100
FA	metabolomics	213	23455-0.0	62	415	62	100
FA	metabolomics	213	23456-0.0	179	354	128	71.5084
FA	metabolomics	213	23461-0.0	47	84	0	0
FA	metabolomics	213	23470-0.0	22	149	22	100
FA	metabolomics	213	23526-0.0	58	17	0	0
FA	metabolomics	213	23527-0.0	48	0	0	0
FA	metabolomics	213	23533-0.0	36	89	5	13.8889
FA	metabolomics	213	23534-0.0	13	26	0	0
FA	metabolomics	213	23535-0.0	6	27	0	0
FA	metabolomics	213	23595-0.0	9	155	8	88.8889
FA	metabolomics	213	23635-0.0	112	159	83	74.1071
FA	metabolomics	213	23636-0.0	1	197	1	100
FA	metabolomics	214	20280-0.0	70	298	70	100
FA	metabolomics	214	23400-0.0	2	75	0	0
FA	metabolomics	214	23406-0.0	112	179	70	62.5
FA	metabolomics	214	23414-0.0	17	191	0	0
FA	metabolomics	214	23415-0.0	6	85	0	0
FA	metabolomics	214	23418-0.0	90	185	60	66.6667
FA	metabolomics	214	23426-0.0	42	71	0	0
FA	metabolomics	214	23437-0.0	1	47	0	0
FA	metabolomics	214	23449-0.0	99	36	0	0
FA	metabolomics	214	23452-0.0	188	839	188	100
FA	metabolomics	214	23453-0.0	232	740	232	100
FA	metabolomics	214	23454-0.0	137	408	100	72.9927
FA	metabolomics	214	23455-0.0	170	819	170	100
FA	metabolomics	214	23456-0.0	399	830	370	92.7318
FA	metabolomics	214	23461-0.0	39	103	16	41.0256
FA	metabolomics	214	23470-0.0	34	209	34	100
FA	metabolomics	214	23524-0.0	3	5	0	0
FA	metabolomics	214	23526-0.0	44	49	0	0
FA	metabolomics	214	23527-0.0	38	0	0	0
FA	metabolomics	214	23533-0.0	3	258	2	66.6667
FA	metabolomics	214	23534-0.0	3	77	0	0
FA	metabolomics	214	23535-0.0	2	259	2	100
FA	metabolomics	214	23595-0.0	51	354	48	94.1176
FA	metabolomics	214	23596-0.0	11	294	5	45.4545
FA	metabolomics	214	23605-0.0	1	151	1	100
FA	metabolomics	214	23634-0.0	25	455	25	100
FA	metabolomics	214	23635-0.0	171	431	114	66.6667
FA	metabolomics	214	23636-0.0	63	383	56	88.8889
FA	metabolomics	215	23415-0.0	3	0	0	0
FA	metabolomics	215	23437-0.0	10	19	0	0
FA	metabolomics	215	23449-0.0	10	78	0	0
FA	metabolomics	215	23452-0.0	44	115	44	100
FA	metabolomics	215	23453-0.0	46	85	36	78.2609
FA	metabolomics	215	23456-0.0	64	190	53	82.8125
FA	metabolomics	215	23461-0.0	12	50	0	0
FA	metabolomics	215	23635-0.0	7	87	7	100
FA	metabolomics	215	23648-0.0	6	46	6	100
FA	metabolomics	216	23400-0.0	56	22	0	0
FA	metabolomics	216	23401-0.0	64	37	0	0
FA	metabolomics	216	23402-0.0	50	0	0	0
FA	metabolomics	216	23403-0.0	36	7	0	0
FA	metabolomics	216	23404-0.0	54	64	8	14.8148
FA	metabolomics	216	23405-0.0	68	13	1	1.47059
FA	metabolomics	216	23407-0.0	42	54	6	14.2857
FA	metabolomics	216	23408-0.0	36	53	4	11.1111
FA	metabolomics	216	23409-0.0	37	6	0	0
FA	metabolomics	216	23411-0.0	61	16	13	21.3115
FA	metabolomics	216	23412-0.0	39	8	0	0
FA	metabolomics	216	23413-0.0	39	56	7	17.9487
FA	metabolomics	216	23415-0.0	21	21	0	0
FA	metabolomics	216	23416-0.0	33	8	0	0
FA	metabolomics	216	23417-0.0	80	84	28	35
FA	metabolomics	216	23419-0.0	58	15	0	0
FA	metabolomics	216	23420-0.0	38	6	0	0
FA	metabolomics	216	23423-0.0	89	26	22	24.7191
FA	metabolomics	216	23424-0.0	38	12	0	0
FA	metabolomics	216	23425-0.0	48	80	23	47.9167
FA	metabolomics	216	23434-0.0	74	24	23	31.0811
FA	metabolomics	216	23435-0.0	16	11	0	0
FA	metabolomics	216	23436-0.0	16	7	1	6.25
FA	metabolomics	216	23437-0.0	34	18	17	50
FA	metabolomics	216	23439-0.0	39	20	1	2.5641
FA	metabolomics	216	23442-0.0	87	76	61	70.1149
FA	metabolomics	216	23445-0.0	101	54	22	21.7822
FA	metabolomics	216	23446-0.0	112	43	26	23.2143
FA	metabolomics	216	23447-0.0	63	133	59	93.6508
FA	metabolomics	216	23448-0.0	68	63	35	51.4706
FA	metabolomics	216	23449-0.0	88	25	22	25
FA	metabolomics	216	23452-0.0	45	58	10	22.2222
FA	metabolomics	216	23453-0.0	37	98	26	70.2703
FA	metabolomics	216	23454-0.0	37	131	36	97.2973
FA	metabolomics	216	23456-0.0	48	62	12	25
FA	metabolomics	216	23458-0.0	41	93	41	100
FA	metabolomics	216	23471-0.0	31	41	31	100
FA	metabolomics	216	23480-0.0	29	6	0	0
FA	metabolomics	216	23482-0.0	24	74	3	12.5
FA	metabolomics	216	23483-0.0	31	34	0	0
FA	metabolomics	216	23484-0.0	31	60	9	29.0323
FA	metabolomics	216	23485-0.0	24	54	9	37.5
FA	metabolomics	216	23489-0.0	36	67	16	44.4444
FA	metabolomics	216	23490-0.0	37	10	0	0
FA	metabolomics	216	23491-0.0	38	36	8	21.0526
FA	metabolomics	216	23492-0.0	25	0	0	0
FA	metabolomics	216	23494-0.0	25	76	11	44
FA	metabolomics	216	23496-0.0	37	78	14	37.8378
FA	metabolomics	216	23497-0.0	37	9	0	0
FA	metabolomics	216	23498-0.0	37	43	2	5.40541
FA	metabolomics	216	23499-0.0	31	2	0	0
FA	metabolomics	216	23501-0.0	18	56	0	0
FA	metabolomics	216	23503-0.0	58	22	3	5.17241
FA	metabolomics	216	23504-0.0	36	10	0	0
FA	metabolomics	216	23505-0.0	28	53	3	10.7143
FA	metabolomics	216	23508-0.0	35	65	4	11.4286
FA	metabolomics	216	23510-0.0	41	12	0	0
FA	metabolomics	216	23511-0.0	31	15	0	0
FA	metabolomics	216	23512-0.0	40	13	0	0
FA	metabolomics	216	23513-0.0	36	0	0	0
FA	metabolomics	216	23515-0.0	33	46	0	0
FA	metabolomics	216	23526-0.0	2	0	0	0
FA	metabolomics	216	23531-0.0	42	32	8	19.0476
FA	metabolomics	216	23533-0.0	72	54	7	9.72222
FA	metabolomics	216	23534-0.0	56	28	1	1.78571
FA	metabolomics	216	23535-0.0	2	41	0	0
FA	metabolomics	216	23538-0.0	48	84	36	75
FA	metabolomics	216	23540-0.0	12	88	12	100
FA	metabolomics	216	23541-0.0	34	67	32	94.1176
FA	metabolomics	216	23629-0.0	33	81	33	100
FA	metabolomics	217	23455-0.0	32	109	32	100
FA	metabolomics	217	23456-0.0	41	102	41	100
FA	metabolomics	217	23505-0.0	4	104	0	0
FA	metabolomics	218	23400-0.0	112	58	23	20.5357
FA	metabolomics	218	23401-0.0	151	158	112	74.1722
FA	metabolomics	218	23402-0.0	119	47	27	22.6891
FA	metabolomics	218	23403-0.0	122	25	24	19.6721
FA	metabolomics	218	23404-0.0	159	212	155	97.4843
FA	metabolomics	218	23405-0.0	193	17	17	8.80829
FA	metabolomics	218	23407-0.0	81	13	2	2.46914
FA	metabolomics	218	23408-0.0	76	29	4	5.26316
FA	metabolomics	218	23409-0.0	84	50	0	0
FA	metabolomics	218	23411-0.0	88	0	0	0
FA	metabolomics	218	23412-0.0	103	4	0	0
FA	metabolomics	218	23413-0.0	167	208	152	91.018
FA	metabolomics	218	23415-0.0	20	3	0	0
FA	metabolomics	218	23416-0.0	123	96	53	43.0894
FA	metabolomics	218	23417-0.0	202	224	199	98.5149
FA	metabolomics	218	23419-0.0	109	29	14	12.844
FA	metabolomics	218	23420-0.0	104	2	0	0
FA	metabolomics	218	23421-0.0	1	81	1	100
FA	metabolomics	218	23423-0.0	101	19	19	18.8119
FA	metabolomics	218	23424-0.0	86	6	0	0
FA	metabolomics	218	23425-0.0	162	223	159	98.1481
FA	metabolomics	218	23434-0.0	102	0	0	0
FA	metabolomics	218	23435-0.0	16	7	0	0
FA	metabolomics	218	23436-0.0	75	0	0	0
FA	metabolomics	218	23438-0.0	39	0	0	0
FA	metabolomics	218	23439-0.0	143	137	87	60.8392
FA	metabolomics	218	23442-0.0	103	111	99	96.1165
FA	metabolomics	218	23445-0.0	191	0	0	0
FA	metabolomics	218	23446-0.0	189	0	0	0
FA	metabolomics	218	23447-0.0	91	156	91	100
FA	metabolomics	218	23448-0.0	95	145	74	77.8947
FA	metabolomics	218	23449-0.0	105	11	0	0
FA	metabolomics	218	23452-0.0	89	228	17	19.1011
FA	metabolomics	218	23453-0.0	80	315	62	77.5
FA	metabolomics	218	23454-0.0	78	160	78	100
FA	metabolomics	218	23456-0.0	88	239	8	9.09091
FA	metabolomics	218	23458-0.0	85	232	85	100
FA	metabolomics	218	23471-0.0	57	78	57	100
FA	metabolomics	218	23480-0.0	64	0	0	0
FA	metabolomics	218	23482-0.0	54	178	9	16.6667
FA	metabolomics	218	23483-0.0	72	111	0	0
FA	metabolomics	218	23484-0.0	69	98	20	28.9855
FA	metabolomics	218	23485-0.0	52	88	1	1.92308
FA	metabolomics	218	23489-0.0	77	154	74	96.1039
FA	metabolomics	218	23490-0.0	81	9	0	0
FA	metabolomics	218	23491-0.0	102	20	18	17.6471
FA	metabolomics	218	23492-0.0	63	0	0	0
FA	metabolomics	218	23494-0.0	55	142	31	56.3636
FA	metabolomics	218	23496-0.0	92	161	80	86.9565
FA	metabolomics	218	23497-0.0	82	0	0	0
FA	metabolomics	218	23498-0.0	92	4	4	4.34783
FA	metabolomics	218	23499-0.0	62	0	0	0
FA	metabolomics	218	23501-0.0	37	105	0	0
FA	metabolomics	218	23503-0.0	131	125	60	45.8015
FA	metabolomics	218	23504-0.0	79	39	3	3.79747
FA	metabolomics	218	23505-0.0	101	169	100	99.0099
FA	metabolomics	218	23506-0.0	1	128	1	100
FA	metabolomics	218	23508-0.0	86	158	20	23.2558
FA	metabolomics	218	23510-0.0	105	19	1	0.952381
FA	metabolomics	218	23511-0.0	66	0	0	0
FA	metabolomics	218	23512-0.0	119	131	39	32.7731
FA	metabolomics	218	23513-0.0	90	16	1	1.11111
FA	metabolomics	218	23515-0.0	54	17	0	0
FA	metabolomics	218	23517-0.0	1	10	0	0
FA	metabolomics	218	23524-0.0	1	39	0	0
FA	metabolomics	218	23526-0.0	8	60	2	25
FA	metabolomics	218	23531-0.0	131	221	130	99.2366
FA	metabolomics	218	23533-0.0	182	223	175	96.1538
FA	metabolomics	218	23534-0.0	158	200	146	92.4051
FA	metabolomics	218	23535-0.0	50	158	49	98
FA	metabolomics	218	23538-0.0	126	291	124	98.4127
FA	metabolomics	218	23540-0.0	6	257	6	100
FA	metabolomics	218	23541-0.0	95	235	94	98.9474
FA	metabolomics	218	23629-0.0	52	103	52	100
FA	metabolomics	219	20280-0.0	38	39	1	2.63158
FA	metabolomics	219	23444-0.0	4	19	0	0
FA	metabolomics	219	23452-0.0	18	421	18	100
FA	metabolomics	219	23453-0.0	5	445	5	100
FA	metabolomics	219	23456-0.0	19	446	19	100
FA	metabolomics	220	20280-0.0	548	1243	548	100
FA	metabolomics	220	23445-0.0	4	135	0	0
FA	metabolomics	220	23446-0.0	6	74	0	0
FA	metabolomics	220	23449-0.0	168	94	0	0
FA	metabolomics	220	23452-0.0	791	1494	791	100
FA	metabolomics	220	23453-0.0	709	1472	705	99.4358
FA	metabolomics	220	23455-0.0	431	1638	431	100
FA	metabolomics	220	23456-0.0	1078	1498	1052	97.5881
FA	metabolomics	220	23461-0.0	307	261	123	40.0651
FA	metabolomics	220	23470-0.0	213	1002	213	100
FA	metabolomics	220	23595-0.0	145	838	145	100
FA	metabolomics	220	23605-0.0	83	358	76	91.5663
FA	metabolomics	220	23608-0.0	39	650	39	100
FA	metabolomics	220	23634-0.0	110	1102	110	100
FA	metabolomics	220	23635-0.0	290	880	257	88.6207
FA	metabolomics	220	23636-0.0	104	842	104	100
FA	metabolomics	221	23452-0.0	10	295	3	30
FA	metabolomics	221	23453-0.0	26	273	5	19.2308
FA	metabolomics	221	23455-0.0	2	212	2	100
FA	metabolomics	221	23456-0.0	41	300	15	36.5854
FA	metabolomics	221	23595-0.0	24	81	0	0
FA	metabolomics	221	23635-0.0	4	119	2	50
FA	metabolomics	222	20280-0.0	7	182	7	100
FA	metabolomics	222	23452-0.0	14	318	0	0
FA	metabolomics	222	23453-0.0	12	327	0	0
FA	metabolomics	222	23456-0.0	26	362	7	26.9231
FA	metabolomics	223	23456-0.0	53	316	53	100
FA	metabolomics	224	20280-0.0	6	40	0	0
FA	metabolomics	224	23400-0.0	1	216	0	0
FA	metabolomics	224	23401-0.0	3	223	1	33.3333
FA	metabolomics	224	23404-0.0	2	358	2	100
FA	metabolomics	224	23405-0.0	19	117	0	0
FA	metabolomics	224	23407-0.0	3	224	0	0
FA	metabolomics	224	23408-0.0	3	224	0	0
FA	metabolomics	224	23413-0.0	1	300	1	100
FA	metabolomics	224	23417-0.0	23	345	23	100
FA	metabolomics	224	23434-0.0	3	100	3	100
FA	metabolomics	224	23439-0.0	7	178	7	100
FA	metabolomics	224	23442-0.0	17	121	6	35.2941
FA	metabolomics	224	23445-0.0	48	32	0	0
FA	metabolomics	224	23446-0.0	78	88	2	2.5641
FA	metabolomics	224	23447-0.0	6	190	0	0
FA	metabolomics	224	23448-0.0	6	167	0	0
FA	metabolomics	224	23449-0.0	65	96	0	0
FA	metabolomics	224	23452-0.0	72	432	55	76.3889
FA	metabolomics	224	23453-0.0	52	433	47	90.3846
FA	metabolomics	224	23455-0.0	24	614	24	100
FA	metabolomics	224	23456-0.0	127	480	103	81.1024
FA	metabolomics	224	23482-0.0	10	375	0	0
FA	metabolomics	224	23484-0.0	3	284	0	0
FA	metabolomics	224	23487-0.0	10	386	0	0
FA	metabolomics	224	23489-0.0	11	240	0	0
FA	metabolomics	224	23491-0.0	2	165	0	0
FA	metabolomics	224	23494-0.0	10	247	0	0
FA	metabolomics	224	23496-0.0	12	175	0	0
FA	metabolomics	224	23501-0.0	6	123	0	0
FA	metabolomics	224	23505-0.0	23	202	3	13.0435
FA	metabolomics	224	23508-0.0	12	97	0	0
FA	metabolomics	224	23515-0.0	11	108	0	0
FA	metabolomics	224	23533-0.0	24	277	3	12.5
FA	metabolomics	224	23534-0.0	7	156	0	0
FA	metabolomics	224	23585-0.0	7	248	0	0
FA	metabolomics	224	23595-0.0	7	244	2	28.5714
FA	metabolomics	224	23635-0.0	8	198	0	0
FA	metabolomics	224	23636-0.0	9	127	0	0
FA	metabolomics	224	23648-0.0	2	245	0	0
FA	metabolomics	225	23452-0.0	14	491	14	100
FA	metabolomics	225	23453-0.0	118	581	80	67.7966
FA	metabolomics	225	23456-0.0	167	527	102	61.0778
FA	metabolomics	226	20280-0.0	11	530	0	0
FA	metabolomics	226	23406-0.0	79	411	51	64.557
FA	metabolomics	226	23407-0.0	69	624	69	100
FA	metabolomics	226	23408-0.0	68	609	68	100
FA	metabolomics	226	23418-0.0	57	457	46	80.7018
FA	metabolomics	226	23424-0.0	9	610	9	100
FA	metabolomics	226	23435-0.0	99	586	99	100
FA	metabolomics	226	23447-0.0	67	557	67	100
FA	metabolomics	226	23448-0.0	5	685	5	100
FA	metabolomics	226	23452-0.0	341	1205	303	88.8563
FA	metabolomics	226	23453-0.0	322	1185	264	81.9876
FA	metabolomics	226	23454-0.0	122	543	121	99.1803
FA	metabolomics	226	23455-0.0	77	1592	77	100
FA	metabolomics	226	23456-0.0	492	1206	413	83.9431
FA	metabolomics	226	23464-0.0	31	343	0	0
FA	metabolomics	226	23482-0.0	62	819	62	100
FA	metabolomics	226	23483-0.0	76	764	76	100
FA	metabolomics	226	23484-0.0	58	703	58	100
FA	metabolomics	226	23487-0.0	55	764	55	100
FA	metabolomics	226	23489-0.0	60	755	60	100
FA	metabolomics	226	23490-0.0	55	679	55	100
FA	metabolomics	226	23494-0.0	57	651	57	100
FA	metabolomics	226	23496-0.0	39	609	39	100
FA	metabolomics	226	23497-0.0	52	624	52	100
FA	metabolomics	226	23501-0.0	6	295	6	100
FA	metabolomics	226	23585-0.0	112	763	85	75.8929
FA	metabolomics	226	23586-0.0	55	512	55	100
FA	metabolomics	226	23591-0.0	52	231	52	100
FA	metabolomics	226	23595-0.0	133	553	116	87.218
FA	metabolomics	226	23596-0.0	117	314	117	100
FA	metabolomics	226	23598-0.0	86	205	57	66.2791
FA	metabolomics	226	23600-0.0	2	261	2	100
FA	metabolomics	226	23603-0.0	59	300	59	100
FA	metabolomics	226	23605-0.0	81	333	81	100
FA	metabolomics	226	23606-0.0	62	300	62	100
FA	metabolomics	226	23608-0.0	70	468	70	100
FA	metabolomics	226	23629-0.0	15	413	0	0
FA	metabolomics	226	23634-0.0	74	853	74	100
FA	metabolomics	226	23635-0.0	188	806	164	87.234
FA	metabolomics	226	23636-0.0	89	831	89	100
FA	metabolomics	226	23648-0.0	112	924	94	83.9286
FA	metabolomics	227	23400-0.0	5	75	0	0
FA	metabolomics	227	23401-0.0	18	86	0	0
FA	metabolomics	227	23402-0.0	15	16	0	0
FA	metabolomics	227	23404-0.0	13	243	7	53.8462
FA	metabolomics	227	23405-0.0	16	31	0	0
FA	metabolomics	227	23417-0.0	18	192	17	94.4444
FA	metabolomics	227	23419-0.0	16	64	0	0
FA	metabolomics	227	23425-0.0	3	197	3	100
FA	metabolomics	227	23439-0.0	13	104	1	7.69231
FA	metabolomics	227	23445-0.0	27	25	0	0
FA	metabolomics	227	23446-0.0	45	53	0	0
FA	metabolomics	227	23449-0.0	30	48	0	0
FA	metabolomics	227	23452-0.0	19	203	18	94.7368
FA	metabolomics	227	23453-0.0	40	226	40	100
FA	metabolomics	227	23456-0.0	81	202	71	87.6543
FA	metabolomics	227	23505-0.0	17	91	0	0
FA	metabolomics	227	23533-0.0	2	133	0	0
FA	metabolomics	227	23585-0.0	3	196	3	100
FA	metabolomics	227	23595-0.0	3	185	3	100
FA	metabolomics	227	23635-0.0	6	196	6	100
FA	metabolomics	228	23404-0.0	3	27	0	0
FA	metabolomics	228	23421-0.0	2	3	0	0
FA	metabolomics	228	23449-0.0	29	21	0	0
FA	metabolomics	228	23452-0.0	21	164	12	57.1429
FA	metabolomics	228	23453-0.0	11	127	7	63.6364
FA	metabolomics	228	23455-0.0	35	527	35	100
FA	metabolomics	228	23456-0.0	152	207	83	54.6053
FA	metabolomics	228	23533-0.0	10	29	0	0
FA	metabolomics	228	23635-0.0	3	69	0	0
FA	metabolomics	228	23636-0.0	5	13	0	0
FA	metabolomics	229	20280-0.0	113	111	110	97.3451
FA	metabolomics	229	23408-0.0	1	80	1	100
FA	metabolomics	229	23449-0.0	75	14	0	0
FA	metabolomics	229	23452-0.0	117	131	117	100
FA	metabolomics	229	23453-0.0	114	126	114	100
FA	metabolomics	229	23454-0.0	81	44	37	45.679
FA	metabolomics	229	23455-0.0	104	162	104	100
FA	metabolomics	229	23456-0.0	120	130	120	100
FA	metabolomics	229	23461-0.0	17	2	0	0
FA	metabolomics	229	23470-0.0	101	115	101	100
FA	metabolomics	229	23505-0.0	48	106	48	100
FA	metabolomics	229	23526-0.0	71	1	0	0
FA	metabolomics	229	23533-0.0	46	0	0	0
FA	metabolomics	229	23535-0.0	54	96	54	100
FA	metabolomics	229	23585-0.0	71	129	71	100
FA	metabolomics	229	23595-0.0	90	129	90	100
FA	metabolomics	229	23596-0.0	62	74	43	69.3548
FA	metabolomics	229	23600-0.0	2	44	0	0
FA	metabolomics	229	23605-0.0	87	106	83	95.4023
FA	metabolomics	229	23606-0.0	84	103	84	100
FA	metabolomics	229	23608-0.0	84	130	84	100
FA	metabolomics	229	23610-0.0	80	0	0	0
FA	metabolomics	229	23613-0.0	36	107	36	100
FA	metabolomics	229	23634-0.0	52	106	52	100
FA	metabolomics	229	23635-0.0	100	136	100	100
FA	metabolomics	229	23636-0.0	95	122	95	100
FA	metabolomics	229	23648-0.0	38	96	38	100
FA	metabolomics	231	20280-0.0	8	199	8	100
FA	metabolomics	231	23449-0.0	13	43	0	0
FA	metabolomics	231	23452-0.0	99	969	99	100
FA	metabolomics	231	23453-0.0	145	923	145	100
FA	metabolomics	231	23454-0.0	39	619	39	100
FA	metabolomics	231	23455-0.0	40	890	39	97.5
FA	metabolomics	231	23456-0.0	228	853	224	98.2456
FA	metabolomics	231	23595-0.0	30	305	30	100
FA	metabolomics	231	23596-0.0	10	445	10	100
FA	metabolomics	231	23605-0.0	3	236	3	100
FA	metabolomics	231	23635-0.0	43	562	43	100
FA	metabolomics	232	23449-0.0	2	227	0	0
FA	metabolomics	232	23452-0.0	74	1008	74	100
FA	metabolomics	232	23453-0.0	195	1087	150	76.9231
FA	metabolomics	232	23456-0.0	324	941	258	79.6296
FA	metabolomics	232	23608-0.0	2	222	2	100
FA	metabolomics	232	23635-0.0	22	692	18	81.8182
FA	metabolomics	233	23443-0.0	6	416	6	100
FA	metabolomics	233	23452-0.0	85	721	85	100
FA	metabolomics	233	23453-0.0	130	861	127	97.6923
FA	metabolomics	233	23455-0.0	8	901	8	100
FA	metabolomics	233	23456-0.0	183	792	162	88.5246
FA	metabolomics	233	23635-0.0	4	784	4	100
FA	metabolomics	234	23445-0.0	1	102	0	0
FA	metabolomics	234	23449-0.0	19	78	0	0
FA	metabolomics	234	23452-0.0	69	601	47	68.1159
FA	metabolomics	234	23453-0.0	100	554	99	99
FA	metabolomics	234	23454-0.0	14	420	14	100
FA	metabolomics	234	23455-0.0	18	561	18	100
FA	metabolomics	234	23456-0.0	142	649	134	94.3662
FA	metabolomics	234	23461-0.0	8	226	0	0
FA	metabolomics	234	23595-0.0	8	293	8	100
FA	metabolomics	234	23635-0.0	21	314	21	100
FA	metabolomics	234	23636-0.0	2	287	1	50
FA	metabolomics	235	23406-0.0	59	239	59	100
FA	metabolomics	235	23407-0.0	77	363	77	100
FA	metabolomics	235	23408-0.0	68	363	68	100
FA	metabolomics	235	23412-0.0	21	229	21	100
FA	metabolomics	235	23418-0.0	75	242	74	98.6667
FA	metabolomics	235	23424-0.0	53	314	53	100
FA	metabolomics	235	23435-0.0	104	562	104	100
FA	metabolomics	235	23443-0.0	8	214	8	100
FA	metabolomics	235	23452-0.0	264	807	264	100
FA	metabolomics	235	23453-0.0	262	755	210	80.1527
FA	metabolomics	235	23454-0.0	98	388	98	100
FA	metabolomics	235	23456-0.0	333	1080	320	96.0961
FA	metabolomics	235	23483-0.0	94	406	94	100
FA	metabolomics	235	23484-0.0	27	424	27	100
FA	metabolomics	235	23489-0.0	60	418	60	100
FA	metabolomics	235	23490-0.0	99	441	99	100
FA	metabolomics	235	23491-0.0	27	360	27	100
FA	metabolomics	235	23494-0.0	39	393	39	100
FA	metabolomics	235	23496-0.0	35	344	35	100
FA	metabolomics	235	23497-0.0	68	409	68	100
FA	metabolomics	235	23585-0.0	64	568	63	98.4375
FA	metabolomics	235	23595-0.0	56	332	56	100
FA	metabolomics	235	23596-0.0	3	412	3	100
FA	metabolomics	235	23635-0.0	51	571	51	100
FA	metabolomics	235	23648-0.0	124	499	124	100
FA	metabolomics	236	23407-0.0	65	204	27	41.5385
FA	metabolomics	236	23408-0.0	67	212	32	47.7612
FA	metabolomics	236	23412-0.0	43	276	43	100
FA	metabolomics	236	23420-0.0	5	296	5	100
FA	metabolomics	236	23424-0.0	57	272	55	96.4912
FA	metabolomics	236	23442-0.0	52	204	18	34.6154
FA	metabolomics	236	23445-0.0	4	235	4	100
FA	metabolomics	236	23447-0.0	50	410	47	94
FA	metabolomics	236	23448-0.0	3	202	3	100
FA	metabolomics	236	23449-0.0	4	259	4	100
FA	metabolomics	236	23452-0.0	14	468	12	85.7143
FA	metabolomics	236	23453-0.0	9	319	9	100
FA	metabolomics	236	23454-0.0	7	428	7	100
FA	metabolomics	236	23456-0.0	88	652	73	82.9545
FA	metabolomics	236	23482-0.0	60	299	38	63.3333
FA	metabolomics	236	23483-0.0	5	225	0	0
FA	metabolomics	236	23484-0.0	100	268	48	48
FA	metabolomics	236	23487-0.0	10	322	7	70
FA	metabolomics	236	23489-0.0	90	333	83	92.2222
FA	metabolomics	236	23490-0.0	18	284	7	38.8889
FA	metabolomics	236	23491-0.0	178	330	129	72.4719
FA	metabolomics	236	23496-0.0	85	329	81	95.2941
FA	metabolomics	236	23498-0.0	141	307	89	63.1206
FA	metabolomics	236	23503-0.0	86	360	52	60.4651
FA	metabolomics	236	23505-0.0	5	503	0	0
FA	metabolomics	236	23508-0.0	28	407	28	100
FA	metabolomics	236	23510-0.0	4	260	4	100
FA	metabolomics	236	23512-0.0	2	284	0	0
FA	metabolomics	237	20280-0.0	35	220	12	34.2857
FA	metabolomics	237	23452-0.0	87	653	87	100
FA	metabolomics	237	23453-0.0	77	464	77	100
FA	metabolomics	237	23456-0.0	118	626	118	100
FA	metabolomics	238	23435-0.0	3	281	3	100
FA	metabolomics	238	23452-0.0	123	364	120	97.561
FA	metabolomics	238	23453-0.0	179	335	171	95.5307
FA	metabolomics	238	23454-0.0	39	308	39	100
FA	metabolomics	238	23455-0.0	53	298	53	100
FA	metabolomics	238	23456-0.0	187	360	181	96.7914
FA	metabolomics	238	23496-0.0	2	169	0	0
FA	metabolomics	238	23585-0.0	14	255	14	100
FA	metabolomics	238	23595-0.0	40	259	40	100
FA	metabolomics	238	23596-0.0	8	256	8	100
FA	metabolomics	238	23605-0.0	24	267	24	100
FA	metabolomics	238	23606-0.0	13	251	13	100
FA	metabolomics	238	23608-0.0	10	211	10	100
FA	metabolomics	238	23610-0.0	3	68	0	0
FA	metabolomics	238	23634-0.0	4	212	0	0
FA	metabolomics	238	23635-0.0	59	274	59	100
FA	metabolomics	238	23636-0.0	32	265	32	100
FA	metabolomics	238	23648-0.0	9	291	9	100
FA	metabolomics	239	23456-0.0	16	75	16	100
FA	metabolomics	240	23452-0.0	20	360	20	100
FA	metabolomics	240	23453-0.0	73	281	73	100
FA	metabolomics	240	23456-0.0	102	494	102	100
FA	metabolomics	240	23635-0.0	77	138	76	98.7013
FA	metabolomics	240	23636-0.0	28	87	28	100
FA	metabolomics	242	23456-0.0	19	72	19	100
FA	metabolomics	244	20280-0.0	62	379	52	83.871
FA	metabolomics	244	23452-0.0	64	1383	61	95.3125
FA	metabolomics	244	23453-0.0	39	1166	39	100
FA	metabolomics	244	23455-0.0	1	1837	1	100
FA	metabolomics	244	23456-0.0	114	1634	114	100
FA	metabolomics	244	23483-0.0	7	465	0	0
FA	metabolomics	244	23595-0.0	18	496	1	5.55556
FA	metabolomics	244	23605-0.0	7	2	0	0
FA	metabolomics	244	23635-0.0	17	660	0	0
FA	metabolomics	244	23636-0.0	4	649	0	0
FA	metabolomics	244	23648-0.0	3	446	0	0
FA	metabolomics	245	20280-0.0	30	0	0	0
FA	metabolomics	245	23452-0.0	14	613	13	92.8571
FA	metabolomics	245	23453-0.0	18	601	9	50
FA	metabolomics	245	23456-0.0	26	751	18	69.2308
FA	metabolomics	246	20280-0.0	42	244	38	90.4762
FA	metabolomics	246	23452-0.0	31	708	31	100
FA	metabolomics	246	23453-0.0	21	652	21	100
FA	metabolomics	246	23454-0.0	4	260	0	0
FA	metabolomics	246	23455-0.0	16	1057	16	100
FA	metabolomics	246	23456-0.0	199	1060	199	100
FA	metabolomics	246	23595-0.0	12	410	3	25
FA	metabolomics	246	23596-0.0	7	294	7	100
FA	metabolomics	247	20280-0.0	17	47	0	0
FA	metabolomics	247	23407-0.0	17	52	0	0
FA	metabolomics	247	23408-0.0	13	33	0	0
FA	metabolomics	247	23418-0.0	3	17	0	0
FA	metabolomics	247	23435-0.0	21	71	20	95.2381
FA	metabolomics	247	23447-0.0	11	63	1	9.09091
FA	metabolomics	247	23452-0.0	37	318	37	100
FA	metabolomics	247	23453-0.0	81	329	81	100
FA	metabolomics	247	23454-0.0	25	109	22	88
FA	metabolomics	247	23456-0.0	116	366	116	100
FA	metabolomics	247	23470-0.0	15	45	2	13.3333
FA	metabolomics	247	23482-0.0	15	0	0	0
FA	metabolomics	247	23483-0.0	20	70	16	80
FA	metabolomics	247	23484-0.0	10	9	0	0
FA	metabolomics	247	23485-0.0	4	21	0	0
FA	metabolomics	247	23487-0.0	14	0	0	0
FA	metabolomics	247	23489-0.0	5	0	0	0
FA	metabolomics	247	23490-0.0	8	39	0	0
FA	metabolomics	247	23494-0.0	12	0	0	0
FA	metabolomics	247	23585-0.0	22	132	22	100
FA	metabolomics	247	23595-0.0	30	196	30	100
FA	metabolomics	247	23605-0.0	28	77	21	75
FA	metabolomics	247	23606-0.0	23	141	11	47.8261
FA	metabolomics	247	23608-0.0	25	94	18	72
FA	metabolomics	247	23610-0.0	4	21	4	100
FA	metabolomics	247	23613-0.0	11	17	8	72.7273
FA	metabolomics	247	23635-0.0	30	145	30	100
FA	metabolomics	247	23636-0.0	29	176	25	86.2069
FA	metabolomics	247	23640-0.0	6	0	0	0
FA	metabolomics	247	23648-0.0	24	8	0	0
FA	metabolomics	248	23452-0.0	30	896	30	100
FA	metabolomics	248	23456-0.0	4	973	4	100
FA	metabolomics	249	20280-0.0	84	75	0	0
FA	metabolomics	249	23452-0.0	246	1253	172	69.9187
FA	metabolomics	249	23453-0.0	101	1470	101	100
FA	metabolomics	249	23456-0.0	256	1704	255	99.6094
FA	metabolomics	249	23595-0.0	2	385	0	0
FA	metabolomics	249	23635-0.0	190	680	137	72.1053
FA	metabolomics	249	23636-0.0	96	680	16	16.6667
FA	metabolomics	249	23648-0.0	37	390	5	13.5135
FA	metabolomics	250	20280-0.0	116	424	2	1.72414
FA	metabolomics	250	23452-0.0	249	1394	207	83.1325
FA	metabolomics	250	23453-0.0	53	1248	41	77.3585
FA	metabolomics	250	23455-0.0	8	1610	8	100
FA	metabolomics	250	23456-0.0	369	1407	368	99.729
FA	metabolomics	250	23595-0.0	37	544	2	5.40541
FA	metabolomics	250	23608-0.0	2	333	0	0
FA	metabolomics	250	23635-0.0	157	1072	142	90.4459
FA	metabolomics	250	23636-0.0	165	1156	165	100
FA	metabolomics	251	23456-0.0	2	218	2	100
FA	metabolomics	252	20280-0.0	19	392	12	63.1579
FA	metabolomics	252	23452-0.0	18	578	18	100
FA	metabolomics	252	23453-0.0	13	370	13	100
FA	metabolomics	252	23456-0.0	85	724	78	91.7647
FA	metabolomics	252	23470-0.0	17	232	0	0
FA	metabolomics	253	20280-0.0	76	44	4	5.26316
FA	metabolomics	253	23403-0.0	8	116	0	0
FA	metabolomics	253	23435-0.0	16	232	0	0
FA	metabolomics	253	23452-0.0	31	565	31	100
FA	metabolomics	253	23453-0.0	20	717	20	100
FA	metabolomics	253	23456-0.0	59	758	59	100
FA	metabolomics	253	23471-0.0	1	143	0	0
FA	metabolomics	253	23491-0.0	46	133	0	0
FA	metabolomics	253	23492-0.0	2	49	0	0
FA	metabolomics	253	23498-0.0	35	107	0	0
FA	metabolomics	254	23434-0.0	26	44	26	100
FA	metabolomics	254	23437-0.0	18	48	18	100
FA	metabolomics	256	20280-0.0	2	5	0	0
FA	metabolomics	256	23453-0.0	1	334	1	100
FA	metabolomics	257	23449-0.0	9	0	0	0
FA	metabolomics	257	23456-0.0	5	0	0	0
FA	metabolomics	258	23452-0.0	4	356	4	100
FA	metabolomics	258	23453-0.0	25	332	25	100
FA	metabolomics	258	23456-0.0	48	219	48	100
FA	metabolomics	260	23470-0.0	14	0	0	0
FA	metabolomics	261	23453-0.0	59	376	59	100
FA	metabolomics	261	23456-0.0	50	512	50	100
FA	metabolomics	261	23533-0.0	3	255	3	100
FA	metabolomics	261	23534-0.0	2	217	2	100
FA	metabolomics	262	20280-0.0	161	312	93	57.764
FA	metabolomics	262	23404-0.0	3	96	0	0
FA	metabolomics	262	23415-0.0	10	40	0	0
FA	metabolomics	262	23445-0.0	7	48	0	0
FA	metabolomics	262	23446-0.0	7	39	0	0
FA	metabolomics	262	23449-0.0	62	39	0	0
FA	metabolomics	262	23452-0.0	100	445	100	100
FA	metabolomics	262	23453-0.0	123	424	123	100
FA	metabolomics	262	23455-0.0	20	556	20	100
FA	metabolomics	262	23456-0.0	287	407	274	95.4704
FA	metabolomics	262	23461-0.0	15	179	15	100
FA	metabolomics	262	23470-0.0	1	308	1	100
FA	metabolomics	262	23505-0.0	3	100	3	100
FA	metabolomics	262	23533-0.0	7	73	0	0
FA	metabolomics	263	23456-0.0	113	154	76	67.2566
FA	metabolomics	264	23452-0.0	3	289	3	100
FA	metabolomics	264	23453-0.0	44	265	44	100
FA	metabolomics	264	23456-0.0	28	357	28	100
FA	metabolomics	264	23648-0.0	3	189	3	100
FA	metabolomics	265	23452-0.0	18	112	18	100
FA	metabolomics	265	23453-0.0	25	123	24	96
FA	metabolomics	265	23454-0.0	5	41	5	100
FA	metabolomics	265	23456-0.0	28	102	26	92.8571
FA	metabolomics	266	23452-0.0	17	62	0	0
FA	metabolomics	266	23456-0.0	50	37	0	0
FA	metabolomics	267	20280-0.0	31	131	14	45.1613
FA	metabolomics	267	23421-0.0	25	70	0	0
FA	metabolomics	267	23436-0.0	17	19	0	0
FA	metabolomics	267	23437-0.0	20	27	0	0
FA	metabolomics	267	23449-0.0	83	94	6	7.22892
FA	metabolomics	267	23452-0.0	50	399	50	100
FA	metabolomics	267	23453-0.0	67	346	67	100
FA	metabolomics	267	23455-0.0	40	839	40	100
FA	metabolomics	267	23456-0.0	273	394	200	73.2601
FA	metabolomics	267	23586-0.0	15	243	0	0
FA	metabolomics	267	23596-0.0	5	73	0	0
FA	metabolomics	267	23598-0.0	11	57	0	0
FA	metabolomics	269	20280-0.0	161	426	127	78.882
FA	metabolomics	269	23415-0.0	1	8	0	0
FA	metabolomics	269	23445-0.0	3	41	0	0
FA	metabolomics	269	23446-0.0	5	6	0	0
FA	metabolomics	269	23449-0.0	67	11	0	0
FA	metabolomics	269	23452-0.0	194	651	194	100
FA	metabolomics	269	23453-0.0	172	596	172	100
FA	metabolomics	269	23455-0.0	34	781	34	100
FA	metabolomics	269	23456-0.0	339	591	322	94.9853
FA	metabolomics	269	23461-0.0	36	88	11	30.5556
FA	metabolomics	269	23470-0.0	11	372	10	90.9091
FA	metabolomics	269	23635-0.0	6	162	1	16.6667
FA	metabolomics	270	23452-0.0	31	203	31	100
FA	metabolomics	270	23453-0.0	42	122	42	100
FA	metabolomics	270	23455-0.0	17	495	17	100
FA	metabolomics	270	23456-0.0	41	127	37	90.2439
FA	metabolomics	270	23635-0.0	11	107	11	100
FA	metabolomics	271	23452-0.0	10	1101	10	100
FA	metabolomics	271	23453-0.0	74	970	74	100
FA	metabolomics	271	23456-0.0	141	955	136	96.4539
FA	metabolomics	272	23456-0.0	19	171	17	89.4737
FA	metabolomics	274	23407-0.0	6	35	0	0
FA	metabolomics	274	23408-0.0	11	37	3	27.2727
FA	metabolomics	274	23435-0.0	11	41	11	100
FA	metabolomics	274	23452-0.0	40	103	27	67.5
FA	metabolomics	274	23453-0.0	38	81	27	71.0526
FA	metabolomics	274	23454-0.0	16	196	13	81.25
FA	metabolomics	274	23456-0.0	43	136	36	83.7209
FA	metabolomics	274	23595-0.0	23	42	0	0
FA	metabolomics	274	23605-0.0	13	102	0	0
FA	metabolomics	274	23606-0.0	10	78	0	0
FA	metabolomics	274	23635-0.0	30	73	0	0
FA	metabolomics	274	23636-0.0	19	58	0	0
FA	metabolomics	275	20280-0.0	3	172	0	0
FA	metabolomics	275	23449-0.0	11	53	0	0
FA	metabolomics	275	23452-0.0	88	799	88	100
FA	metabolomics	275	23453-0.0	139	831	139	100
FA	metabolomics	275	23454-0.0	12	521	12	100
FA	metabolomics	275	23455-0.0	21	630	21	100
FA	metabolomics	275	23456-0.0	185	703	181	97.8378
FA	metabolomics	275	23506-0.0	3	85	0	0
FA	metabolomics	275	23635-0.0	22	630	22	100
FA	metabolomics	277	20280-0.0	5	68	5	100
FA	metabolomics	277	23452-0.0	33	155	33	100
FA	metabolomics	277	23453-0.0	46	144	46	100
FA	metabolomics	277	23455-0.0	16	155	16	100
FA	metabolomics	277	23456-0.0	102	159	102	100
FA	metabolomics	277	23635-0.0	9	152	9	100
FA	metabolomics	277	23636-0.0	3	143	3	100
FA	metabolomics	278	23452-0.0	5	42	5	100
FA	metabolomics	278	23453-0.0	6	32	2	33.3333
FA	metabolomics	278	23456-0.0	8	36	0	0
FA	metabolomics	279	23404-0.0	4	998	0	0
FA	metabolomics	279	23454-0.0	10	733	10	100
FA	metabolomics	279	23456-0.0	74	739	52	70.2703
FA	metabolomics	279	23505-0.0	17	640	0	0
FA	metabolomics	279	23524-0.0	9	475	0	0
FA	metabolomics	279	23526-0.0	22	365	0	0
FA	metabolomics	279	23527-0.0	28	338	0	0
FA	metabolomics	279	23531-0.0	4	930	0	0
FA	metabolomics	279	23533-0.0	7	1027	0	0
FA	metabolomics	279	23534-0.0	3	946	0	0
FA	metabolomics	279	23535-0.0	4	651	0	0
FA	metabolomics	279	23595-0.0	8	379	8	100
FA	metabolomics	281	20280-0.0	1	108	1	100
FA	metabolomics	281	23400-0.0	45	0	0	0
FA	metabolomics	281	23401-0.0	25	0	0	0
FA	metabolomics	281	23402-0.0	24	24	0	0
FA	metabolomics	281	23403-0.0	4	118	0	0
FA	metabolomics	281	23404-0.0	19	43	0	0
FA	metabolomics	281	23405-0.0	48	6	0	0
FA	metabolomics	281	23415-0.0	17	0	0	0
FA	metabolomics	281	23416-0.0	6	118	0	0
FA	metabolomics	281	23417-0.0	51	5	0	0
FA	metabolomics	281	23419-0.0	41	3	0	0
FA	metabolomics	281	23420-0.0	9	73	0	0
FA	metabolomics	281	23423-0.0	18	0	0	0
FA	metabolomics	281	23425-0.0	34	42	0	0
FA	metabolomics	281	23439-0.0	15	102	0	0
FA	metabolomics	281	23445-0.0	75	117	0	0
FA	metabolomics	281	23446-0.0	42	78	0	0
FA	metabolomics	281	23449-0.0	114	85	0	0
FA	metabolomics	281	23452-0.0	3	194	3	100
FA	metabolomics	281	23453-0.0	1	154	0	0
FA	metabolomics	281	23455-0.0	26	714	26	100
FA	metabolomics	281	23456-0.0	114	217	2	1.75439
FA	metabolomics	281	23503-0.0	5	37	0	0
FA	metabolomics	281	23513-0.0	16	45	0	0
FA	metabolomics	281	23533-0.0	8	61	4	50
FA	metabolomics	281	23534-0.0	1	27	1	100
FA	metabolomics	282	23456-0.0	15	273	7	46.6667
FA	metabolomics	283	20280-0.0	9	5	0	0
FA	metabolomics	283	23452-0.0	18	201	18	100
FA	metabolomics	283	23453-0.0	26	168	26	100
FA	metabolomics	283	23456-0.0	29	147	29	100
FA	metabolomics	283	23470-0.0	23	41	7	30.4348
FA	metabolomics	284	23452-0.0	81	594	81	100
FA	metabolomics	284	23453-0.0	175	604	175	100
FA	metabolomics	284	23455-0.0	26	544	26	100
FA	metabolomics	284	23456-0.0	163	639	163	100
FA	metabolomics	284	23648-0.0	55	459	55	100
FA	metabolomics	286	23452-0.0	152	101	0	0
FA	metabolomics	286	23453-0.0	113	115	0	0
FA	metabolomics	286	23456-0.0	151	126	0	0
FA	metabolomics	287	20280-0.0	37	68	4	10.8108
FA	metabolomics	287	23400-0.0	203	13	0	0
FA	metabolomics	287	23401-0.0	4	49	2	50
FA	metabolomics	287	23402-0.0	4	31	0	0
FA	metabolomics	287	23405-0.0	5	11	0	0
FA	metabolomics	287	23406-0.0	233	435	216	92.7039
FA	metabolomics	287	23411-0.0	243	346	169	69.5473
FA	metabolomics	287	23413-0.0	17	143	0	0
FA	metabolomics	287	23414-0.0	5	213	5	100
FA	metabolomics	287	23415-0.0	254	51	11	4.33071
FA	metabolomics	287	23417-0.0	13	125	12	92.3077
FA	metabolomics	287	23418-0.0	181	392	175	96.6851
FA	metabolomics	287	23419-0.0	103	19	0	0
FA	metabolomics	287	23423-0.0	114	182	106	92.9825
FA	metabolomics	287	23425-0.0	13	130	8	61.5385
FA	metabolomics	287	23426-0.0	160	616	160	100
FA	metabolomics	287	23427-0.0	73	505	71	97.2603
FA	metabolomics	287	23434-0.0	322	462	262	81.3665
FA	metabolomics	287	23435-0.0	17	300	17	100
FA	metabolomics	287	23436-0.0	26	357	18	69.2308
FA	metabolomics	287	23437-0.0	415	526	294	70.8434
FA	metabolomics	287	23442-0.0	81	275	81	100
FA	metabolomics	287	23445-0.0	85	175	54	63.5294
FA	metabolomics	287	23446-0.0	229	250	175	76.4192
FA	metabolomics	287	23447-0.0	10	185	10	100
FA	metabolomics	287	23448-0.0	86	290	86	100
FA	metabolomics	287	23449-0.0	237	157	37	15.6118
FA	metabolomics	287	23452-0.0	59	544	59	100
FA	metabolomics	287	23453-0.0	101	395	70	69.3069
FA	metabolomics	287	23454-0.0	98	219	59	60.2041
FA	metabolomics	287	23455-0.0	9	736	9	100
FA	metabolomics	287	23456-0.0	230	510	119	51.7391
FA	metabolomics	287	23457-0.0	16	35	4	25
FA	metabolomics	287	23461-0.0	77	80	15	19.4805
FA	metabolomics	287	23504-0.0	2	107	0	0
FA	metabolomics	287	23526-0.0	8	9	0	0
FA	metabolomics	287	23595-0.0	1	121	1	100
FA	metabolomics	287	23632-0.0	120	305	0	0
FA	metabolomics	287	23635-0.0	121	318	29	23.9669
FA	metabolomics	287	23636-0.0	5	340	5	100
FA	metabolomics	288	23437-0.0	25	43	23	92
FA	metabolomics	288	23449-0.0	16	0	0	0
FA	metabolomics	288	23452-0.0	57	133	57	100
FA	metabolomics	288	23453-0.0	83	93	70	84.3373
FA	metabolomics	288	23456-0.0	103	79	71	68.932
FA	metabolomics	288	23461-0.0	26	26	0	0
FA	metabolomics	288	23635-0.0	8	40	0	0
FA	metabolomics	289	20280-0.0	111	116	71	63.964
FA	metabolomics	289	23406-0.0	40	20	13	32.5
FA	metabolomics	289	23407-0.0	56	77	56	100
FA	metabolomics	289	23408-0.0	53	69	53	100
FA	metabolomics	289	23412-0.0	37	64	37	100
FA	metabolomics	289	23418-0.0	40	36	27	67.5
FA	metabolomics	289	23420-0.0	26	56	26	100
FA	metabolomics	289	23424-0.0	44	65	44	100
FA	metabolomics	289	23431-0.0	22	75	22	100
FA	metabolomics	289	23435-0.0	51	47	45	88.2353
FA	metabolomics	289	23442-0.0	28	100	28	100
FA	metabolomics	289	23443-0.0	9	33	9	100
FA	metabolomics	289	23447-0.0	59	99	59	100
FA	metabolomics	289	23448-0.0	52	121	52	100
FA	metabolomics	289	23452-0.0	119	191	119	100
FA	metabolomics	289	23453-0.0	116	144	110	94.8276
FA	metabolomics	289	23454-0.0	81	118	67	82.716
FA	metabolomics	289	23455-0.0	52	167	52	100
FA	metabolomics	289	23456-0.0	138	175	137	99.2754
FA	metabolomics	289	23457-0.0	20	0	0	0
FA	metabolomics	289	23458-0.0	51	130	51	100
FA	metabolomics	289	23461-0.0	43	44	26	60.4651
FA	metabolomics	289	23464-0.0	12	34	12	100
FA	metabolomics	289	23470-0.0	72	57	47	65.2778
FA	metabolomics	289	23480-0.0	48	70	22	45.8333
FA	metabolomics	289	23482-0.0	45	67	45	100
FA	metabolomics	289	23483-0.0	52	64	52	100
FA	metabolomics	289	23484-0.0	46	76	46	100
FA	metabolomics	289	23485-0.0	33	56	33	100
FA	metabolomics	289	23486-0.0	2	44	2	100
FA	metabolomics	289	23487-0.0	41	63	41	100
FA	metabolomics	289	23489-0.0	48	75	48	100
FA	metabolomics	289	23490-0.0	48	59	48	100
FA	metabolomics	289	23491-0.0	35	51	35	100
FA	metabolomics	289	23492-0.0	13	47	13	100
FA	metabolomics	289	23494-0.0	48	77	48	100
FA	metabolomics	289	23496-0.0	42	67	42	100
FA	metabolomics	289	23497-0.0	48	63	48	100
FA	metabolomics	289	23498-0.0	32	47	32	100
FA	metabolomics	289	23499-0.0	3	46	3	100
FA	metabolomics	289	23500-0.0	24	57	24	100
FA	metabolomics	289	23501-0.0	35	43	34	97.1429
FA	metabolomics	289	23508-0.0	32	67	32	100
FA	metabolomics	289	23510-0.0	10	68	10	100
FA	metabolomics	289	23515-0.0	37	82	37	100
FA	metabolomics	289	23585-0.0	48	76	48	100
FA	metabolomics	289	23586-0.0	39	61	39	100
FA	metabolomics	289	23589-0.0	22	73	22	100
FA	metabolomics	289	23595-0.0	76	73	56	73.6842
FA	metabolomics	289	23596-0.0	66	69	48	72.7273
FA	metabolomics	289	23598-0.0	41	53	32	78.0488
FA	metabolomics	289	23603-0.0	16	74	16	100
FA	metabolomics	289	23605-0.0	41	99	41	100
FA	metabolomics	289	23606-0.0	29	99	29	100
FA	metabolomics	289	23608-0.0	41	96	41	100
FA	metabolomics	289	23629-0.0	32	62	32	100
FA	metabolomics	289	23632-0.0	3	8	0	0
FA	metabolomics	289	23634-0.0	52	96	40	76.9231
FA	metabolomics	289	23635-0.0	78	140	78	100
FA	metabolomics	289	23636-0.0	50	126	50	100
FA	metabolomics	289	23640-0.0	1	22	1	100
FA	metabolomics	289	23648-0.0	60	70	57	95
FA	metabolomics	290	20280-0.0	39	198	39	100
FA	metabolomics	290	23403-0.0	1	61	0	0
FA	metabolomics	290	23406-0.0	30	86	6	20
FA	metabolomics	290	23407-0.0	58	128	43	74.1379
FA	metabolomics	290	23408-0.0	43	98	32	74.4186
FA	metabolomics	290	23409-0.0	1	235	1	100
FA	metabolomics	290	23412-0.0	20	58	0	0
FA	metabolomics	290	23418-0.0	21	99	4	19.0476
FA	metabolomics	290	23420-0.0	8	51	0	0
FA	metabolomics	290	23424-0.0	34	60	0	0
FA	metabolomics	290	23434-0.0	10	66	10	100
FA	metabolomics	290	23435-0.0	7	105	7	100
FA	metabolomics	290	23442-0.0	68	133	59	86.7647
FA	metabolomics	290	23446-0.0	5	47	0	0
FA	metabolomics	290	23447-0.0	56	119	47	83.9286
FA	metabolomics	290	23448-0.0	76	297	75	98.6842
FA	metabolomics	290	23449-0.0	83	60	0	0
FA	metabolomics	290	23452-0.0	142	689	139	97.8873
FA	metabolomics	290	23453-0.0	173	619	167	96.5318
FA	metabolomics	290	23454-0.0	86	163	65	75.5814
FA	metabolomics	290	23455-0.0	20	837	20	100
FA	metabolomics	290	23456-0.0	269	723	237	88.1041
FA	metabolomics	290	23461-0.0	82	242	65	79.2683
FA	metabolomics	290	23484-0.0	5	113	0	0
FA	metabolomics	290	23489-0.0	34	60	0	0
FA	metabolomics	290	23490-0.0	22	84	14	63.6364
FA	metabolomics	290	23491-0.0	16	45	0	0
FA	metabolomics	290	23494-0.0	20	147	0	0
FA	metabolomics	290	23496-0.0	50	42	0	0
FA	metabolomics	290	23497-0.0	50	102	12	24
FA	metabolomics	290	23498-0.0	39	44	0	0
FA	metabolomics	290	23501-0.0	9	48	0	0
FA	metabolomics	290	23503-0.0	14	38	0	0
FA	metabolomics	290	23504-0.0	2	63	0	0
FA	metabolomics	290	23505-0.0	13	87	0	0
FA	metabolomics	290	23508-0.0	41	14	0	0
FA	metabolomics	290	23510-0.0	20	42	0	0
FA	metabolomics	290	23515-0.0	45	3	0	0
FA	metabolomics	290	23526-0.0	19	12	0	0
FA	metabolomics	290	23533-0.0	10	132	0	0
FA	metabolomics	290	23534-0.0	3	90	0	0
FA	metabolomics	290	23595-0.0	25	163	25	100
FA	metabolomics	290	23634-0.0	5	189	5	100
FA	metabolomics	290	23635-0.0	112	281	59	52.6786
FA	metabolomics	290	23636-0.0	47	268	42	89.3617
FA	metabolomics	290	23648-0.0	13	167	13	100
FA	metabolomics	291	20280-0.0	109	54	38	34.8624
FA	metabolomics	291	23407-0.0	3	103	3	100
FA	metabolomics	291	23408-0.0	3	99	2	66.6667
FA	metabolomics	291	23412-0.0	8	84	4	50
FA	metabolomics	291	23420-0.0	10	69	4	40
FA	metabolomics	291	23424-0.0	11	94	6	54.5455
FA	metabolomics	291	23435-0.0	7	64	4	57.1429
FA	metabolomics	291	23447-0.0	52	98	52	100
FA	metabolomics	291	23448-0.0	2	104	2	100
FA	metabolomics	291	23452-0.0	79	162	79	100
FA	metabolomics	291	23453-0.0	88	147	88	100
FA	metabolomics	291	23454-0.0	77	109	69	89.6104
FA	metabolomics	291	23456-0.0	104	153	104	100
FA	metabolomics	291	23470-0.0	49	24	1	2.04082
FA	metabolomics	291	23480-0.0	9	83	9	100
FA	metabolomics	291	23490-0.0	4	91	2	50
FA	metabolomics	291	23491-0.0	13	83	9	69.2308
FA	metabolomics	291	23492-0.0	4	34	0	0
FA	metabolomics	291	23496-0.0	3	88	3	100
FA	metabolomics	291	23498-0.0	12	76	8	66.6667
FA	metabolomics	291	23513-0.0	3	45	1	33.3333
FA	metabolomics	291	23635-0.0	28	91	28	100
FA	metabolomics	292	23400-0.0	56	83	3	5.35714
FA	metabolomics	292	23401-0.0	60	142	19	31.6667
FA	metabolomics	292	23402-0.0	59	104	8	13.5593
FA	metabolomics	292	23403-0.0	55	83	16	29.0909
FA	metabolomics	292	23404-0.0	61	174	30	49.1803
FA	metabolomics	292	23405-0.0	60	56	26	43.3333
FA	metabolomics	292	23412-0.0	51	70	6	11.7647
FA	metabolomics	292	23413-0.0	57	132	37	64.9123
FA	metabolomics	292	23415-0.0	38	81	0	0
FA	metabolomics	292	23416-0.0	58	84	18	31.0345
FA	metabolomics	292	23417-0.0	60	153	43	71.6667
FA	metabolomics	292	23419-0.0	59	92	4	6.77966
FA	metabolomics	292	23420-0.0	56	79	17	30.3571
FA	metabolomics	292	23423-0.0	54	52	0	0
FA	metabolomics	292	23424-0.0	36	47	5	13.8889
FA	metabolomics	292	23425-0.0	60	149	43	71.6667
FA	metabolomics	292	23439-0.0	60	135	25	41.6667
FA	metabolomics	292	23442-0.0	25	6	0	0
FA	metabolomics	292	23445-0.0	60	94	43	71.6667
FA	metabolomics	292	23446-0.0	60	66	23	38.3333
FA	metabolomics	292	23449-0.0	57	123	26	45.614
FA	metabolomics	292	23491-0.0	45	82	27	60
FA	metabolomics	292	23496-0.0	13	42	13	100
FA	metabolomics	292	23498-0.0	4	112	4	100
FA	metabolomics	292	23503-0.0	58	137	57	98.2759
FA	metabolomics	292	23504-0.0	42	97	6	14.2857
FA	metabolomics	292	23505-0.0	59	182	39	66.1017
FA	metabolomics	292	23508-0.0	1	96	1	100
FA	metabolomics	292	23510-0.0	36	48	16	44.4444
FA	metabolomics	292	23512-0.0	59	88	22	37.2881
FA	metabolomics	292	23513-0.0	16	66	1	6.25
FA	metabolomics	292	23524-0.0	7	46	0	0
FA	metabolomics	292	23526-0.0	25	101	0	0
FA	metabolomics	292	23527-0.0	9	45	0	0
FA	metabolomics	292	23531-0.0	57	93	36	63.1579
FA	metabolomics	292	23533-0.0	60	137	29	48.3333
FA	metabolomics	292	23534-0.0	59	85	25	42.3729
FA	metabolomics	292	23535-0.0	47	123	21	44.6809
FA	metabolomics	292	23538-0.0	58	135	58	100
FA	metabolomics	292	23541-0.0	52	109	51	98.0769
FA	metabolomics	293	23400-0.0	8	0	0	0
FA	metabolomics	293	23404-0.0	8	0	0	0
FA	metabolomics	293	23405-0.0	7	0	0	0
FA	metabolomics	293	23415-0.0	9	17	0	0
FA	metabolomics	293	23419-0.0	4	0	0	0
FA	metabolomics	293	23449-0.0	55	0	0	0
FA	metabolomics	293	23452-0.0	8	198	8	100
FA	metabolomics	293	23455-0.0	27	270	27	100
FA	metabolomics	293	23456-0.0	130	220	107	82.3077
FA	metabolomics	293	23533-0.0	9	0	0	0
FA	metabolomics	294	23445-0.0	1	30	0	0
FA	metabolomics	294	23449-0.0	8	18	0	0
FA	metabolomics	294	23455-0.0	2	187	2	100
FA	metabolomics	294	23456-0.0	7	67	4	57.1429
FA	metabolomics	295	23402-0.0	2	54	0	0
FA	metabolomics	295	23449-0.0	7	150	7	100
FA	metabolomics	295	23452-0.0	14	149	14	100
FA	metabolomics	295	23453-0.0	21	125	21	100
FA	metabolomics	295	23456-0.0	93	232	79	84.9462
FA	metabolomics	295	23511-0.0	2	153	0	0
FA	metabolomics	295	23635-0.0	22	55	0	0
FA	metabolomics	296	23449-0.0	12	6	0	0
FA	metabolomics	297	23456-0.0	13	232	8	61.5385
FA	metabolomics	298	23453-0.0	37	707	37	100
FA	metabolomics	298	23455-0.0	13	753	12	92.3077
FA	metabolomics	298	23456-0.0	298	697	254	85.2349
FA	metabolomics	299	23400-0.0	5	61	0	0
FA	metabolomics	299	23401-0.0	44	120	16	36.3636
FA	metabolomics	299	23402-0.0	37	63	1	2.7027
FA	metabolomics	299	23404-0.0	47	182	40	85.1064
FA	metabolomics	299	23405-0.0	46	69	0	0
FA	metabolomics	299	23417-0.0	41	169	36	87.8049
FA	metabolomics	299	23419-0.0	28	64	0	0
FA	metabolomics	299	23425-0.0	24	180	21	87.5
FA	metabolomics	299	23439-0.0	42	233	34	80.9524
FA	metabolomics	299	23445-0.0	48	84	17	35.4167
FA	metabolomics	299	23446-0.0	45	62	0	0
FA	metabolomics	299	23449-0.0	67	135	32	47.7612
FA	metabolomics	299	23456-0.0	86	761	64	74.4186
FA	metabolomics	299	23503-0.0	3	65	0	0
FA	metabolomics	299	23505-0.0	45	193	33	73.3333
FA	metabolomics	299	23526-0.0	31	28	0	0
FA	metabolomics	299	23531-0.0	34	24	0	0
FA	metabolomics	299	23533-0.0	48	107	14	29.1667
FA	metabolomics	299	23534-0.0	43	36	0	0
FA	metabolomics	300	23445-0.0	5	0	0	0
FA	metabolomics	300	23446-0.0	5	0	0	0
FA	metabolomics	300	23449-0.0	21	3	0	0
FA	metabolomics	301	23449-0.0	3	104	1	33.3333
FA	metabolomics	301	23456-0.0	45	227	35	77.7778
FA	metabolomics	302	23400-0.0	134	25	0	0
FA	metabolomics	302	23401-0.0	250	26	0	0
FA	metabolomics	302	23402-0.0	197	50	0	0
FA	metabolomics	302	23403-0.0	142	23	0	0
FA	metabolomics	302	23404-0.0	223	52	2	0.896861
FA	metabolomics	302	23405-0.0	272	51	0	0
FA	metabolomics	302	23407-0.0	109	6	0	0
FA	metabolomics	302	23408-0.0	98	11	0	0
FA	metabolomics	302	23409-0.0	62	90	0	0
FA	metabolomics	302	23412-0.0	182	26	0	0
FA	metabolomics	302	23413-0.0	222	114	20	9.00901
FA	metabolomics	302	23415-0.0	102	10	0	0
FA	metabolomics	302	23416-0.0	67	44	0	0
FA	metabolomics	302	23417-0.0	268	10	4	1.49254
FA	metabolomics	302	23419-0.0	138	30	0	0
FA	metabolomics	302	23420-0.0	188	34	0	0
FA	metabolomics	302	23423-0.0	227	31	0	0
FA	metabolomics	302	23424-0.0	164	1	0	0
FA	metabolomics	302	23425-0.0	250	21	8	3.2
FA	metabolomics	302	23434-0.0	27	23	0	0
FA	metabolomics	302	23439-0.0	90	56	0	0
FA	metabolomics	302	23442-0.0	194	49	2	1.03093
FA	metabolomics	302	23445-0.0	207	60	0	0
FA	metabolomics	302	23446-0.0	260	55	0	0
FA	metabolomics	302	23447-0.0	153	192	150	98.0392
FA	metabolomics	302	23448-0.0	145	126	36	24.8276
FA	metabolomics	302	23449-0.0	145	32	0	0
FA	metabolomics	302	23452-0.0	151	273	62	41.0596
FA	metabolomics	302	23453-0.0	93	321	93	100
FA	metabolomics	302	23456-0.0	102	306	70	68.6275
FA	metabolomics	302	23458-0.0	86	93	0	0
FA	metabolomics	302	23484-0.0	80	41	20	25
FA	metabolomics	302	23489-0.0	113	33	32	28.3186
FA	metabolomics	302	23490-0.0	129	18	0	0
FA	metabolomics	302	23491-0.0	185	3	0	0
FA	metabolomics	302	23496-0.0	144	0	0	0
FA	metabolomics	302	23497-0.0	133	0	0	0
FA	metabolomics	302	23498-0.0	171	3	0	0
FA	metabolomics	302	23503-0.0	226	3	0	0
FA	metabolomics	302	23504-0.0	153	94	0	0
FA	metabolomics	302	23505-0.0	138	194	7	5.07246
FA	metabolomics	302	23508-0.0	88	0	0	0
FA	metabolomics	302	23510-0.0	162	2	0	0
FA	metabolomics	302	23512-0.0	216	18	0	0
FA	metabolomics	302	23513-0.0	88	11	0	0
FA	metabolomics	302	23526-0.0	8	0	0	0
FA	metabolomics	302	23531-0.0	133	11	0	0
FA	metabolomics	302	23533-0.0	209	43	2	0.956938
FA	metabolomics	302	23534-0.0	165	10	0	0
FA	metabolomics	302	23535-0.0	82	274	12	14.6341
FA	metabolomics	302	23538-0.0	251	15	6	2.39044
FA	metabolomics	302	23541-0.0	162	3	0	0
FA	metabolomics	302	23629-0.0	104	233	104	100
FA	metabolomics	304	23400-0.0	3	7	0	0
FA	metabolomics	304	23401-0.0	68	11	0	0
FA	metabolomics	304	23402-0.0	60	0	0	0
FA	metabolomics	304	23403-0.0	47	0	0	0
FA	metabolomics	304	23404-0.0	72	17	0	0
FA	metabolomics	304	23405-0.0	71	11	0	0
FA	metabolomics	304	23407-0.0	31	0	0	0
FA	metabolomics	304	23408-0.0	32	7	0	0
FA	metabolomics	304	23409-0.0	8	0	0	0
FA	metabolomics	304	23412-0.0	52	0	0	0
FA	metabolomics	304	23413-0.0	58	26	0	0
FA	metabolomics	304	23416-0.0	47	0	0	0
FA	metabolomics	304	23417-0.0	72	19	0	0
FA	metabolomics	304	23419-0.0	11	3	0	0
FA	metabolomics	304	23420-0.0	52	0	0	0
FA	metabolomics	304	23423-0.0	56	0	0	0
FA	metabolomics	304	23424-0.0	47	0	0	0
FA	metabolomics	304	23425-0.0	65	19	0	0
FA	metabolomics	304	23439-0.0	54	7	0	0
FA	metabolomics	304	23442-0.0	51	3	0	0
FA	metabolomics	304	23445-0.0	67	24	0	0
FA	metabolomics	304	23446-0.0	63	17	0	0
FA	metabolomics	304	23447-0.0	43	62	40	93.0233
FA	metabolomics	304	23448-0.0	39	13	0	0
FA	metabolomics	304	23449-0.0	70	24	0	0
FA	metabolomics	304	23452-0.0	16	110	0	0
FA	metabolomics	304	23453-0.0	13	96	9	69.2308
FA	metabolomics	304	23454-0.0	15	79	15	100
FA	metabolomics	304	23456-0.0	46	96	14	30.4348
FA	metabolomics	304	23458-0.0	16	22	0	0
FA	metabolomics	304	23483-0.0	2	56	0	0
FA	metabolomics	304	23484-0.0	33	11	0	0
FA	metabolomics	304	23489-0.0	39	11	0	0
FA	metabolomics	304	23490-0.0	41	0	0	0
FA	metabolomics	304	23491-0.0	53	12	0	0
FA	metabolomics	304	23496-0.0	47	7	0	0
FA	metabolomics	304	23497-0.0	40	4	0	0
FA	metabolomics	304	23498-0.0	52	15	0	0
FA	metabolomics	304	23503-0.0	62	20	0	0
FA	metabolomics	304	23504-0.0	44	17	0	0
FA	metabolomics	304	23505-0.0	50	93	0	0
FA	metabolomics	304	23508-0.0	37	0	0	0
FA	metabolomics	304	23510-0.0	47	21	0	0
FA	metabolomics	304	23512-0.0	58	32	0	0
FA	metabolomics	304	23513-0.0	43	0	0	0
FA	metabolomics	304	23531-0.0	48	20	0	0
FA	metabolomics	304	23533-0.0	81	31	0	0
FA	metabolomics	304	23534-0.0	62	24	0	0
FA	metabolomics	304	23535-0.0	10	104	0	0
FA	metabolomics	304	23538-0.0	62	21	0	0
FA	metabolomics	304	23541-0.0	54	21	0	0
FA	metabolomics	304	23629-0.0	42	82	42	100
FA	metabolomics	307	23400-0.0	13	24	0	0
FA	metabolomics	307	23401-0.0	48	14	0	0
FA	metabolomics	307	23402-0.0	37	10	0	0
FA	metabolomics	307	23403-0.0	62	12	0	0
FA	metabolomics	307	23404-0.0	43	24	0	0
FA	metabolomics	307	23405-0.0	71	24	0	0
FA	metabolomics	307	23407-0.0	67	79	0	0
FA	metabolomics	307	23408-0.0	66	75	0	0
FA	metabolomics	307	23409-0.0	57	70	0	0
FA	metabolomics	307	23412-0.0	79	0	0	0
FA	metabolomics	307	23413-0.0	72	30	0	0
FA	metabolomics	307	23415-0.0	17	19	0	0
FA	metabolomics	307	23416-0.0	53	19	0	0
FA	metabolomics	307	23417-0.0	92	20	0	0
FA	metabolomics	307	23419-0.0	3	12	0	0
FA	metabolomics	307	23420-0.0	76	4	0	0
FA	metabolomics	307	23423-0.0	93	3	0	0
FA	metabolomics	307	23424-0.0	78	1	0	0
FA	metabolomics	307	23425-0.0	72	24	0	0
FA	metabolomics	307	23434-0.0	2	12	0	0
FA	metabolomics	307	23439-0.0	27	13	0	0
FA	metabolomics	307	23442-0.0	113	29	0	0
FA	metabolomics	307	23445-0.0	50	15	0	0
FA	metabolomics	307	23446-0.0	131	12	0	0
FA	metabolomics	307	23447-0.0	86	110	73	84.8837
FA	metabolomics	307	23448-0.0	83	132	0	0
FA	metabolomics	307	23449-0.0	38	25	0	0
FA	metabolomics	307	23452-0.0	82	259	10	12.1951
FA	metabolomics	307	23453-0.0	59	246	44	74.5763
FA	metabolomics	307	23454-0.0	54	109	54	100
FA	metabolomics	307	23456-0.0	63	314	58	92.0635
FA	metabolomics	307	23458-0.0	46	97	0	0
FA	metabolomics	307	23461-0.0	19	156	19	100
FA	metabolomics	307	23471-0.0	5	17	5	100
FA	metabolomics	307	23480-0.0	5	36	0	0
FA	metabolomics	307	23483-0.0	44	131	0	0
FA	metabolomics	307	23484-0.0	70	33	0	0
FA	metabolomics	307	23485-0.0	8	20	0	0
FA	metabolomics	307	23489-0.0	73	55	0	0
FA	metabolomics	307	23490-0.0	72	43	0	0
FA	metabolomics	307	23491-0.0	85	6	0	0
FA	metabolomics	307	23492-0.0	1	0	0	0
FA	metabolomics	307	23494-0.0	44	132	1	2.27273
FA	metabolomics	307	23496-0.0	78	4	0	0
FA	metabolomics	307	23497-0.0	71	2	0	0
FA	metabolomics	307	23498-0.0	85	8	0	0
FA	metabolomics	307	23499-0.0	35	0	0	0
FA	metabolomics	307	23501-0.0	43	13	0	0
FA	metabolomics	307	23503-0.0	78	10	0	0
FA	metabolomics	307	23504-0.0	61	10	0	0
FA	metabolomics	307	23505-0.0	21	84	0	0
FA	metabolomics	307	23508-0.0	65	0	0	0
FA	metabolomics	307	23510-0.0	67	9	0	0
FA	metabolomics	307	23511-0.0	25	3	0	0
FA	metabolomics	307	23512-0.0	75	12	0	0
FA	metabolomics	307	23513-0.0	55	6	0	0
FA	metabolomics	307	23531-0.0	9	13	0	0
FA	metabolomics	307	23533-0.0	28	29	0	0
FA	metabolomics	307	23534-0.0	6	16	0	0
FA	metabolomics	307	23538-0.0	72	12	0	0
FA	metabolomics	307	23541-0.0	54	11	0	0
FA	metabolomics	307	23629-0.0	70	94	70	100
FA	metabolomics	308	23401-0.0	10	317	10	100
FA	metabolomics	308	23402-0.0	11	161	5	45.4545
FA	metabolomics	308	23403-0.0	2	312	1	50
FA	metabolomics	308	23404-0.0	9	366	9	100
FA	metabolomics	308	23405-0.0	8	161	0	0
FA	metabolomics	308	23413-0.0	21	353	20	95.2381
FA	metabolomics	308	23416-0.0	11	340	11	100
FA	metabolomics	308	23417-0.0	8	319	8	100
FA	metabolomics	308	23421-0.0	27	269	27	100
FA	metabolomics	308	23439-0.0	14	393	14	100
FA	metabolomics	308	23445-0.0	31	459	26	83.871
FA	metabolomics	308	23446-0.0	14	346	14	100
FA	metabolomics	308	23449-0.0	80	565	71	88.75
FA	metabolomics	308	23455-0.0	41	952	41	100
FA	metabolomics	308	23456-0.0	159	1038	159	100
FA	metabolomics	308	23505-0.0	70	592	70	100
FA	metabolomics	308	23506-0.0	7	514	7	100
FA	metabolomics	308	23527-0.0	1	22	0	0
FA	metabolomics	308	23531-0.0	4	172	0	0
FA	metabolomics	308	23533-0.0	13	298	13	100
FA	metabolomics	308	23534-0.0	4	172	0	0
FA	metabolomics	308	23538-0.0	36	112	36	100
FA	metabolomics	308	23540-0.0	14	251	14	100
FA	metabolomics	308	23541-0.0	25	32	7	28
FA	metabolomics	309	23456-0.0	12	118	12	100
FA	metabolomics	310	23404-0.0	2	209	0	0
FA	metabolomics	310	23405-0.0	1	15	0	0
FA	metabolomics	310	23449-0.0	3	40	0	0
FA	metabolomics	310	23456-0.0	10	166	9	90
FA	metabolomics	310	23533-0.0	2	185	0	0
FA	metabolomics	311	23456-0.0	8	514	6	75
FA	metabolomics	312	20280-0.0	1909	2450	1862	97.538
FA	metabolomics	312	23407-0.0	648	2320	648	100
FA	metabolomics	312	23408-0.0	314	2188	314	100
FA	metabolomics	312	23435-0.0	769	1696	769	100
FA	metabolomics	312	23447-0.0	768	2150	768	100
FA	metabolomics	312	23448-0.0	560	2938	560	100
FA	metabolomics	312	23449-0.0	249	618	9	3.61446
FA	metabolomics	312	23452-0.0	2269	3624	2269	100
FA	metabolomics	312	23453-0.0	2160	3329	2159	99.9537
FA	metabolomics	312	23454-0.0	1212	2083	1212	100
FA	metabolomics	312	23455-0.0	1543	4363	1543	100
FA	metabolomics	312	23456-0.0	2922	3685	2915	99.7604
FA	metabolomics	312	23458-0.0	10	2296	10	100
FA	metabolomics	312	23461-0.0	1360	1918	1091	80.2206
FA	metabolomics	312	23462-0.0	181	895	181	100
FA	metabolomics	312	23470-0.0	1507	2357	1507	100
FA	metabolomics	312	23480-0.0	67	1683	64	95.5224
FA	metabolomics	312	23482-0.0	276	2278	276	100
FA	metabolomics	312	23483-0.0	938	2326	938	100
FA	metabolomics	312	23484-0.0	72	1870	72	100
FA	metabolomics	312	23487-0.0	244	2459	244	100
FA	metabolomics	312	23489-0.0	93	2013	93	100
FA	metabolomics	312	23490-0.0	411	1989	411	100
FA	metabolomics	312	23494-0.0	259	2261	259	100
FA	metabolomics	312	23497-0.0	443	1877	443	100
FA	metabolomics	312	23505-0.0	1	1514	1	100
FA	metabolomics	312	23526-0.0	1	140	0	0
FA	metabolomics	312	23585-0.0	880	2785	880	100
FA	metabolomics	312	23586-0.0	118	2519	118	100
FA	metabolomics	312	23595-0.0	1369	2722	1369	100
FA	metabolomics	312	23596-0.0	772	2339	772	100
FA	metabolomics	312	23598-0.0	182	2194	182	100
FA	metabolomics	312	23600-0.0	84	2391	84	100
FA	metabolomics	312	23603-0.0	221	2692	221	100
FA	metabolomics	312	23605-0.0	1274	2567	1274	100
FA	metabolomics	312	23606-0.0	913	2397	913	100
FA	metabolomics	312	23608-0.0	1132	2822	1132	100
FA	metabolomics	312	23610-0.0	234	1458	234	100
FA	metabolomics	312	23634-0.0	1478	2742	1478	100
FA	metabolomics	312	23635-0.0	1573	3069	1573	100
FA	metabolomics	312	23636-0.0	1424	2971	1424	100
FA	metabolomics	312	23648-0.0	942	2235	942	100
FA	metabolomics	313	20280-0.0	1	49	1	100
FA	metabolomics	313	23406-0.0	37	271	37	100
FA	metabolomics	313	23407-0.0	17	455	12	70.5882
FA	metabolomics	313	23408-0.0	19	491	14	73.6842
FA	metabolomics	313	23412-0.0	37	617	29	78.3784
FA	metabolomics	313	23418-0.0	51	267	51	100
FA	metabolomics	313	23420-0.0	20	605	15	75
FA	metabolomics	313	23424-0.0	30	606	23	76.6667
FA	metabolomics	313	23431-0.0	11	214	11	100
FA	metabolomics	313	23435-0.0	4	174	4	100
FA	metabolomics	313	23442-0.0	24	462	20	83.3333
FA	metabolomics	313	23445-0.0	35	540	32	91.4286
FA	metabolomics	313	23446-0.0	11	423	6	54.5455
FA	metabolomics	313	23447-0.0	22	543	20	90.9091
FA	metabolomics	313	23452-0.0	66	333	66	100
FA	metabolomics	313	23453-0.0	72	336	72	100
FA	metabolomics	313	23454-0.0	56	515	54	96.4286
FA	metabolomics	313	23456-0.0	100	353	100	100
FA	metabolomics	313	23457-0.0	18	143	18	100
FA	metabolomics	313	23483-0.0	3	246	3	100
FA	metabolomics	313	23484-0.0	18	297	4	22.2222
FA	metabolomics	313	23489-0.0	11	417	8	72.7273
FA	metabolomics	313	23490-0.0	15	485	10	66.6667
FA	metabolomics	313	23491-0.0	50	625	38	76
FA	metabolomics	313	23496-0.0	18	402	12	66.6667
FA	metabolomics	313	23497-0.0	9	527	9	100
FA	metabolomics	313	23498-0.0	42	609	31	73.8095
FA	metabolomics	313	23503-0.0	43	424	5	11.6279
FA	metabolomics	313	23508-0.0	15	268	2	13.3333
FA	metabolomics	313	23510-0.0	14	237	0	0
FA	metabolomics	313	23512-0.0	9	446	0	0
FA	metabolomics	313	23515-0.0	7	36	0	0
FA	metabolomics	313	23595-0.0	12	147	12	100
FA	metabolomics	313	23596-0.0	17	102	3	17.6471
FA	metabolomics	313	23606-0.0	14	57	0	0
FA	metabolomics	313	23617-0.0	2	47	0	0
FA	metabolomics	313	23634-0.0	47	305	47	100
FA	metabolomics	313	23635-0.0	20	191	20	100
FA	metabolomics	313	23636-0.0	15	199	6	40
FA	metabolomics	313	23647-0.0	14	90	14	100
FA	metabolomics	314	23453-0.0	28	79	0	0
FA	metabolomics	314	23456-0.0	43	132	2	4.65116
FA	metabolomics	315	23456-0.0	20	206	9	45
FA	metabolomics	316	23434-0.0	22	65	22	100
FA	metabolomics	316	23437-0.0	17	71	17	100
FA	metabolomics	316	23442-0.0	12	54	11	91.6667
FA	metabolomics	316	23446-0.0	4	43	4	100
FA	metabolomics	317	20280-0.0	320	728	320	100
FA	metabolomics	317	23404-0.0	2	108	0	0
FA	metabolomics	317	23445-0.0	2	82	0	0
FA	metabolomics	317	23446-0.0	1	43	0	0
FA	metabolomics	317	23449-0.0	120	65	1	0.833333
FA	metabolomics	317	23452-0.0	394	955	394	100
FA	metabolomics	317	23453-0.0	349	875	349	100
FA	metabolomics	317	23455-0.0	110	1058	110	100
FA	metabolomics	317	23456-0.0	551	924	538	97.6407
FA	metabolomics	317	23461-0.0	136	75	40	29.4118
FA	metabolomics	317	23470-0.0	85	600	78	91.7647
FA	metabolomics	317	23533-0.0	1	41	0	0
FA	metabolomics	317	23595-0.0	53	454	53	100
FA	metabolomics	317	23605-0.0	29	173	16	55.1724
FA	metabolomics	317	23635-0.0	157	454	122	77.707
FA	metabolomics	318	23449-0.0	5	85	0	0
FA	metabolomics	318	23452-0.0	1	653	1	100
[truncated: 6,351,139 more chars]
